# Repurposing digitised clinical narratives to discover prognostic factors and predict survival in patients with advanced cancer

**DOI:** 10.1101/2020.10.28.20214627

**Authors:** Frank PY Lin, Osama SM Salih, Nina Scott, Michael B Jameson, Richard J Epstein

## Abstract

Electronic medical records (EMR) represent a rich informatics resource that remains largely unexploited for improving healthcare outcomes. Here we report a systematic text mining analysis of EMR correspondence for 4791 cancer patients treated between 2001 and 2017. Meaningful groups of text descriptors correlating with poor survival outcomes were systematically identified, and applying machine learning analysis to clinical text accurately predicted cancer patient survival at selected timepoints up to 12 months. In a validation cohort of 726 patients, inclusion of EMR descriptors to machine learning models outperformed the predictivity of conventional clinical symptom scores by 4.9% (*p* = 0.001). These results prove that labour-intensive EMR data collection can be repurposed to add clinical value. Extension of this approach to a broader spectrum of digital health data should transform the real-time utility of such latent informatics resources, enabling healthcare systems to be more adaptive and responsive to patient circumstances.

## Supplemental data set for "Repurposing digitised clinical narratives to discover prognostic factors and predict survival in patients with advanced cancer" (part 1 of 3)

### Sheet: Data S1
Data S1. List of unigram motifs extracted by TEPAPA from the discovery cohort
Group	Pos/Neg	Method	Log(HR)	HR	P	Frequency	Motif type	Motif
G3922	POS	LOGRANK	0.449891	1.56814	6.38559e-42	2279	NGRAM	palliative
G4829	POS	LOGRANK	0.590969	1.80574	3.40403e-26	422	NGRAM	sevredol
G2698	POS	LOGRANK	0.703908	2.02164	1.72528e-25	284	NGRAM	hospice
G5767	POS	LOGRANK	0.786737	2.19622	6.92723e-24	200	NGRAM	wheelchair
G4138	POS	LOGRANK	0.435065	1.54506	7.93165e-24	787	NGRAM	poor
G3131	POS	LOGRANK	0.548043	1.72986	1.31491e-23	472	NGRAM	laxsol
G1762	POS	LOGRANK	0.466428	1.59429	3.58482e-23	647	NGRAM	dexamethasone
G3436	POS	LOGRANK	0.718195	2.05073	1.01019e-22	219	NGRAM	metoclopramide
G3287	POS	LOGRANK	0.635677	1.8883	2.31908e-20	264	NGRAM	m-eslon
G3515	POS	LOGRANK	0.510813	1.66664	1.17472e-19	419	NGRAM	morphine
G1435	POS	LOGRANK	0.482586	1.62026	2.00341e-19	451	NGRAM	condition
G1156	POS	LOGRANK	0.326232	1.38574	3.84603e-19	1349	NGRAM	care
G1748	POS	LOGRANK	0.896705	2.45151	4.40579e-19	107	NGRAM	deteriorated
G1541	POS	LOGRANK	0.521561	1.68466	1.78845e-17	315	NGRAM	costal
G1544	POS	LOGRANK	1.06193	2.89194	7.4132e-17	63	NGRAM	couch
G3895	POS	LOGRANK	0.534125	1.70596	1.19012e-15	290	NGRAM	oxynorm
G3532	POS	LOGRANK	0.831917	2.29772	2.3585e-14	96	NGRAM	movicol
G2399	POS	LOGRANK	0.705383	2.02462	4.80874e-14	132	NGRAM	frail
G1916	POS	LOGRANK	1.22213	3.39441	5.66561e-13	34	NGRAM	drowsy
G2632	POS	LOGRANK	0.315089	1.37038	1.03625e-12	783	NGRAM	help
G3553	POS	LOGRANK	0.239377	1.27046	1.1089e-12	2081	NGRAM	multiple
G1662	POS	LOGRANK	0.613021	1.846	1.24256e-12	162	NGRAM	declining
G5557	POS	LOGRANK	1.22854	3.41623	2.26857e-12	31	NGRAM	unfit
G3893	POS	LOGRANK	0.499093	1.64723	2.5569e-12	241	NGRAM	oxycontin
G4530	POS	LOGRANK	0.435018	1.54499	2.86051e-12	343	NGRAM	relief
G4611	POS	LOGRANK	0.786208	2.19506	3.28301e-12	84	NGRAM	resting
G0562	POS	LOGRANK	0.293286	1.34083	1.06523e-11	830	NGRAM	admitted
G5735	POS	LOGRANK	0.39677	1.48701	1.19967e-11	384	NGRAM	weakness
G3429	POS	LOGRANK	0.227541	1.25551	1.52928e-11	2061	NGRAM	metastases
G0907	POS	LOGRANK	0.290785	1.33748	1.60352e-11	862	NGRAM	bd
G4983	POS	LOGRANK	0.78793	2.19884	2.07449e-11	77	NGRAM	spending
G3249	POS	LOGRANK	0.260054	1.297	2.91241e-11	1082	NGRAM	lost
G3911	POS	LOGRANK	0.24445	1.27692	3.63135e-11	3353	NGRAM	pain
G2273	POS	LOGRANK	0.870511	2.38813	3.72936e-11	63	NGRAM	fentanyl
G3894	POS	LOGRANK	0.734786	2.08504	6.82458e-11	85	NGRAM	oxygen
G5264	POS	LOGRANK	0.34421	1.41088	3.82577e-10	499	NGRAM	team
G2586	POS	LOGRANK	0.848685	2.33657	5.49963e-10	59	NGRAM	haloperidol
G1751	POS	LOGRANK	0.626297	1.87067	9.01719e-10	114	NGRAM	deterioration
G2834	POS	LOGRANK	0.25475	1.29014	1.49675e-09	846	NGRAM	increasing
G0660	POS	LOGRANK	0.332567	1.39454	1.53571e-09	433	NGRAM	amount
G5261	POS	LOGRANK	0.401648	1.49428	1.62576e-09	310	NGRAM	tds
G3948	POS	LOGRANK	0.240693	1.27213	1.73644e-09	1082	NGRAM	paracetamol
G4360	POS	LOGRANK	0.43838	1.55019	2.71698e-09	235	NGRAM	qid
G3129	POS	LOGRANK	0.575095	1.7773	2.76082e-09	124	NGRAM	laxatives
G3130	POS	LOGRANK	0.920813	2.51133	3.10167e-09	39	NGRAM	laxol
G0236	POS	LOGRANK	0.513527	1.67118	4.72722e-09	150	NGRAM	20gy
G3353	POS	LOGRANK	0.587759	1.79995	5.73094e-09	101	NGRAM	massive
G2379	POS	LOGRANK	0.678462	1.97084	9.73245e-09	93	NGRAM	fortisip
G4859	POS	LOGRANK	0.721633	2.05779	1.10961e-08	72	NGRAM	shower
G3434	POS	LOGRANK	0.909264	2.4825	1.89944e-08	43	NGRAM	methadone
G0692	POS	LOGRANK	0.420333	1.52247	2.38111e-08	217	NGRAM	anorexia
G4023	POS	LOGRANK	0.190147	1.20943	3.15637e-08	1883	NGRAM	performance
G5581	POS	LOGRANK	0.335962	1.39929	3.73682e-08	352	NGRAM	unwell
G5733	POS	LOGRANK	0.468355	1.59736	4.1948e-08	166	NGRAM	weak
G4359	POS	LOGRANK	0.595216	1.81342	4.43692e-08	99	NGRAM	qds
G4239	POS	LOGRANK	0.211951	1.23609	4.48487e-08	1187	NGRAM	prn
G3099	POS	LOGRANK	0.388947	1.47543	4.86942e-08	258	NGRAM	lactulose
G3742	POS	LOGRANK	0.249734	1.28368	6.50085e-08	676	NGRAM	obstruction
G5843	POS	LOGRANK	0.652817	1.92094	7.0699e-08	71	NGRAM	xiphisternum
G1641	POS	LOGRANK	0.193492	1.21348	7.14562e-08	1486	NGRAM	days
G2010	POS	LOGRANK	0.773406	2.16714	8.92179e-08	56	NGRAM	elixir
G2195	POS	LOGRANK	0.202643	1.22464	9.06298e-08	1202	NGRAM	extensive
G2688	POS	LOGRANK	0.213141	1.23756	9.34113e-08	1073	NGRAM	home
G3441	POS	LOGRANK	0.178893	1.19589	1.01319e-07	2636	NGRAM	mg
G0936	POS	LOGRANK	0.252841	1.28768	1.28097e-07	653	NGRAM	below
G2280	POS	LOGRANK	0.18872	1.2077	1.38965e-07	1514	NGRAM	few
G2835	POS	LOGRANK	0.48855	1.62995	1.70186e-07	135	NGRAM	increasingly
G1795	POS	LOGRANK	0.352713	1.42292	1.83835e-07	282	NGRAM	diffuse
G5229	POS	LOGRANK	0.24793	1.28137	2.06998e-07	650	NGRAM	tablets
G1476	POS	LOGRANK	0.449009	1.56676	2.38676e-07	162	NGRAM	constipated
G4984	POS	LOGRANK	0.597904	1.8183	2.82607e-07	89	NGRAM	spends
G5047	POS	LOGRANK	0.349647	1.41857	3.4409e-07	277	NGRAM	stent
G3523	POS	LOGRANK	0.75401	2.12551	3.5654e-07	46	NGRAM	motilium
G2909	POS	LOGRANK	0.811557	2.25141	4.44501e-07	43	NGRAM	innumerable
G0613	POS	LOGRANK	0.275123	1.31669	5.00265e-07	443	NGRAM	air
G0955	POS	LOGRANK	0.508979	1.66359	5.75485e-07	112	NGRAM	bid
G0617	POS	LOGRANK	0.343644	1.41008	6.59794e-07	269	NGRAM	albumin
G3184	POS	LOGRANK	0.370747	1.44882	6.80993e-07	241	NGRAM	limbs
G5026	POS	LOGRANK	0.737135	2.08994	8.82908e-07	49	NGRAM	stand
G3364	POS	LOGRANK	0.523984	1.68874	1.04015e-06	91	NGRAM	maxolon
G4449	POS	LOGRANK	0.175055	1.19131	1.13366e-06	1491	NGRAM	recently
G5464	POS	LOGRANK	0.500301	1.64922	1.14511e-06	118	NGRAM	tried
G2598	POS	LOGRANK	0.814946	2.25905	1.15783e-06	38	NGRAM	harm
G4533	POS	LOGRANK	0.759545	2.1373	1.33779e-06	43	NGRAM	relieving
G1096	POS	LOGRANK	1.01034	2.74654	1.45323e-06	25	NGRAM	cachexic
G0812	POS	LOGRANK	0.472527	1.60404	1.46273e-06	121	NGRAM	assistance
G3921	POS	LOGRANK	0.340543	1.40571	1.47952e-06	247	NGRAM	palliation
G0883	POS	LOGRANK	0.60512	1.83147	1.6118e-06	63	NGRAM	b.d
G3211	POS	LOGRANK	0.165782	1.18032	1.66074e-06	2842	NGRAM	liver
G5713	POS	LOGRANK	0.265582	1.30419	2.22527e-06	449	NGRAM	ward
G5381	POS	LOGRANK	0.255354	1.29092	2.30692e-06	471	NGRAM	tired
G1813	POS	LOGRANK	0.295278	1.3435	2.31431e-06	354	NGRAM	discharged
G2416	POS	LOGRANK	0.367583	1.44424	2.36793e-06	212	NGRAM	frusemide
G5031	POS	LOGRANK	0.184808	1.20299	2.49923e-06	1160	NGRAM	started
G1222	POS	LOGRANK	0.576376	1.77958	2.53823e-06	79	NGRAM	chair
G3343	POS	LOGRANK	0.250513	1.28468	3.79694e-06	463	NGRAM	marked
G0689	POS	LOGRANK	0.575885	1.7787	4.23986e-06	81	NGRAM	ankles
G4531	POS	LOGRANK	0.437023	1.54809	4.72511e-06	154	NGRAM	relieve
G4860	POS	LOGRANK	0.591477	1.80666	4.77724e-06	71	NGRAM	showering
G4606	POS	LOGRANK	0.241588	1.27327	4.89467e-06	499	NGRAM	rest
G2077	POS	LOGRANK	0.261576	1.29898	5.63853e-06	392	NGRAM	entry
G4402	POS	LOGRANK	0.37847	1.46005	6.06288e-06	179	NGRAM	rapid
G3216	POS	LOGRANK	0.335608	1.39879	6.38818e-06	223	NGRAM	lobes
G0462	POS	LOGRANK	0.152446	1.16468	7.27771e-06	2424	NGRAM	<NHI>
G5010	POS	LOGRANK	0.480407	1.61673	7.7858e-06	108	NGRAM	sr
G3716	POS	LOGRANK	0.860496	2.36433	9.73499e-06	28	NGRAM	nozinan
G2863	POS	LOGRANK	0.712349	2.03877	1.06123e-05	43	NGRAM	indwelling
G1027	POS	LOGRANK	0.545862	1.7261	1.1592e-05	84	NGRAM	breakthrough
G1988	POS	LOGRANK	0.21183	1.23594	1.1671e-05	622	NGRAM	effusion
G1303	POS	LOGRANK	0.584982	1.79496	1.25892e-05	60	NGRAM	clavicular
G5788	POS	LOGRANK	0.258016	1.29436	1.28996e-05	416	NGRAM	widespread
G4982	POS	LOGRANK	0.581413	1.78856	1.42024e-05	61	NGRAM	spend
G4735	POS	LOGRANK	0.370688	1.44873	1.5235e-05	167	NGRAM	scattered
G0475	POS	LOGRANK	0.165484	1.17996	1.56615e-05	1175	NGRAM	able
G0919	POS	LOGRANK	0.300931	1.35112	1.90946e-05	278	NGRAM	bed
G5575	POS	LOGRANK	0.740608	2.09721	1.96851e-05	39	NGRAM	unsteady
G2479	POS	LOGRANK	0.261739	1.29919	2.00684e-05	344	NGRAM	ggt
G5197	POS	LOGRANK	0.285981	1.33107	2.10256e-05	313	NGRAM	symptom
G5825	POS	LOGRANK	0.366326	1.44243	2.32075e-05	181	NGRAM	worsening
G0197	POS	LOGRANK	0.415646	1.51535	2.36222e-05	119	NGRAM	1gm
G1466	POS	LOGRANK	0.546955	1.72798	2.42964e-05	64	NGRAM	considerably
G4815	POS	LOGRANK	0.285465	1.33038	2.43464e-05	307	NGRAM	service
G0918	POS	LOGRANK	0.404342	1.49832	2.60605e-05	127	NGRAM	becoming
G4532	POS	LOGRANK	0.343485	1.40985	2.61358e-05	183	NGRAM	relieved
G1842	POS	LOGRANK	0.317828	1.37414	2.84871e-05	222	NGRAM	distended
G4403	POS	LOGRANK	0.285454	1.33037	3.16733e-05	265	NGRAM	rapidly
G2746	POS	LOGRANK	0.526088	1.6923	3.24524e-05	70	NGRAM	icd10
G1747	POS	LOGRANK	0.682294	1.97841	3.26251e-05	42	NGRAM	deteriorate
G2322	POS	LOGRANK	0.542832	1.72087	3.29463e-05	68	NGRAM	fitness
G1750	POS	LOGRANK	0.576248	1.77935	3.3615e-05	57	NGRAM	deteriorating
G3524	POS	LOGRANK	0.571005	1.77005	3.38473e-05	64	NGRAM	motion
G5692	POS	LOGRANK	0.774146	2.16874	3.95345e-05	32	NGRAM	vomited
G3171	POS	LOGRANK	0.162582	1.17654	3.9684e-05	1120	NGRAM	life
G2681	POS	LOGRANK	0.50231	1.65253	4.379e-05	76	NGRAM	hoarseness
G2437	POS	LOGRANK	0.243889	1.2762	4.61431e-05	420	NGRAM	g
G2699	POS	LOGRANK	0.13916	1.14931	4.8363e-05	1867	NGRAM	hospital
G1090	POS	LOGRANK	0.257402	1.29356	5.1218e-05	316	NGRAM	ca19
G1013	POS	LOGRANK	0.245285	1.27799	5.24126e-05	348	NGRAM	bowels
G1900	POS	LOGRANK	0.64789	1.9115	5.25452e-05	43	NGRAM	drenching
G3801	POS	LOGRANK	0.283268	1.32746	5.2865e-05	275	NGRAM	ondansetron
G5587	POS	LOGRANK	0.1359	1.14557	5.49168e-05	2106	NGRAM	upper
G5157	POS	LOGRANK	0.215289	1.24022	5.73583e-05	482	NGRAM	supportive
G3443	POS	LOGRANK	0.505623	1.65802	5.8033e-05	64	NGRAM	mgs
G2865	POS	LOGRANK	0.613865	1.84756	5.85582e-05	46	NGRAM	infarct
G1180	POS	LOGRANK	0.434213	1.54375	6.05245e-05	108	NGRAM	catheter
G1593	POS	LOGRANK	0.136279	1.146	6.14593e-05	2620	NGRAM	current
G0339	POS	LOGRANK	0.152154	1.16434	6.50866e-05	1222	NGRAM	50
G1094	POS	LOGRANK	0.561112	1.75262	6.51251e-05	61	NGRAM	cachectic
G0657	POS	LOGRANK	0.79528	2.21506	6.65456e-05	25	NGRAM	amiodarone
G3147	POS	LOGRANK	0.269658	1.30952	7.17006e-05	288	NGRAM	legs
G3483	POS	LOGRANK	0.422639	1.52598	7.24796e-05	111	NGRAM	mobilise
G1607	POS	LOGRANK	0.50598	1.65861	7.44323e-05	73	NGRAM	cyclizine
G1346	POS	LOGRANK	0.318563	1.37515	7.64918e-05	189	NGRAM	code
G2081	POS	LOGRANK	0.289678	1.336	9.25741e-05	219	NGRAM	epigastric
G5559	POS	LOGRANK	0.15119	1.16322	9.4141e-05	1143	NGRAM	unfortunately
G4114	POS	LOGRANK	0.168265	1.18325	9.99181e-05	824	NGRAM	pleural
G5674	POS	LOGRANK	0.360665	1.43428	0.000100311	147	NGRAM	vinorelbine
G3699	POS	LOGRANK	0.35922	1.43221	0.000100556	132	NGRAM	notable
G1843	POS	LOGRANK	0.312761	1.36719	0.000108277	190	NGRAM	distension
G1213	POS	LOGRANK	0.360846	1.43454	0.000121145	131	NGRAM	cerebral
G1979	POS	LOGRANK	0.264044	1.30219	0.000124137	268	NGRAM	edge
G5324	POS	LOGRANK	0.781436	2.18461	0.000126793	28	NGRAM	thighs
G1570	POS	LOGRANK	0.364787	1.44021	0.00013266	133	NGRAM	crepitations
G2704	POS	LOGRANK	0.526815	1.69353	0.000135452	62	NGRAM	hourly
G4188	POS	LOGRANK	0.323372	1.38178	0.000139712	202	NGRAM	prednisone
G4816	POS	LOGRANK	0.327622	1.38766	0.000142565	180	NGRAM	services
G1730	POS	LOGRANK	0.790969	2.20553	0.000146656	24	NGRAM	dermatome
G2478	POS	LOGRANK	0.18864	1.20761	0.000146948	601	NGRAM	getting
G2649	POS	LOGRANK	0.211664	1.23573	0.000153035	447	NGRAM	hepatomegaly
G1143	POS	LOGRANK	0.592156	1.80788	0.000156432	44	NGRAM	carcinomatosis
G1421	POS	LOGRANK	0.234756	1.2646	0.000173238	343	NGRAM	compression
G3400	POS	LOGRANK	0.764512	2.14795	0.000179998	26	NGRAM	megace
G3128	POS	LOGRANK	0.695276	2.00426	0.000183426	32	NGRAM	laxative
G0671	POS	LOGRANK	0.592247	1.80805	0.000188814	46	NGRAM	analgesic
G4362	POS	LOGRANK	0.174566	1.19073	0.000199515	730	NGRAM	quality
G3250	POS	LOGRANK	0.188082	1.20693	0.0002078	552	NGRAM	lot
G1529	POS	LOGRANK	0.290096	1.33656	0.000220514	206	NGRAM	cord
G1512	POS	LOGRANK	0.135154	1.14471	0.000229737	1456	NGRAM	control
G0637	POS	LOGRANK	0.288639	1.33461	0.000235592	212	NGRAM	alp
G4969	POS	LOGRANK	0.350067	1.41916	0.000278494	124	NGRAM	span
G2133	POS	LOGRANK	0.713856	2.04185	0.000278511	27	NGRAM	evidently
G5198	POS	LOGRANK	0.171201	1.18673	0.000305046	670	NGRAM	symptomatic
G3286	POS	LOGRANK	0.319817	1.37688	0.0003234	150	NGRAM	m
G4949	POS	LOGRANK	0.22395	1.25101	0.000332687	343	NGRAM	somewhat
G3778	POS	LOGRANK	0.188824	1.20783	0.000340179	509	NGRAM	offer
G1359	POS	LOGRANK	0.678399	1.97072	0.000341475	32	NGRAM	collecting
G3389	POS	LOGRANK	0.148197	1.15974	0.000344714	916	NGRAM	mediastinal
G2808	POS	LOGRANK	0.163102	1.17716	0.00034645	768	NGRAM	improved
G1374	POS	LOGRANK	0.45794	1.58081	0.000346736	61	NGRAM	combivent
G0963	POS	LOGRANK	0.160281	1.17384	0.00034679	718	NGRAM	bilirubin
G1989	POS	LOGRANK	0.319454	1.37638	0.000383572	148	NGRAM	effusions
G1769	POS	LOGRANK	0.123005	1.13089	0.000395651	2849	NGRAM	diagnosis
G0655	POS	LOGRANK	0.600925	1.8238	0.000398732	39	NGRAM	ambulatory
G3934	POS	LOGRANK	0.228962	1.25729	0.000403487	317	NGRAM	panadol
G3618	POS	LOGRANK	0.167361	1.18218	0.000407078	686	NGRAM	needs
G5824	POS	LOGRANK	0.31156	1.36555	0.000417208	164	NGRAM	worsened
G3331	POS	LOGRANK	0.25302	1.28791	0.000458766	255	NGRAM	mane
G1130	POS	LOGRANK	0.208013	1.23123	0.000490717	380	NGRAM	capecitabine
G1379	POS	LOGRANK	0.672699	1.95952	0.000495155	29	NGRAM	comfortably
G4213	POS	LOGRANK	0.349674	1.4186	0.000497307	110	NGRAM	presently
G5526	POS	LOGRANK	0.206536	1.22941	0.000509273	388	NGRAM	unable
G0640	POS	LOGRANK	0.13544	1.14504	0.000521788	3573	NGRAM	also
G0749	POS	LOGRANK	0.117518	1.1247	0.000548007	1952	NGRAM	appetite
G1285	POS	LOGRANK	0.439124	1.55135	0.000548468	72	NGRAM	circumstances
G3600	POS	LOGRANK	0.7058	2.02547	0.000570718	24	NGRAM	nauseous
G1897	POS	LOGRANK	0.567944	1.76463	0.000585702	45	NGRAM	dramatically
G2122	POS	LOGRANK	0.178775	1.19575	0.000586965	528	NGRAM	even
G3540	POS	LOGRANK	0.591315	1.80636	0.000599696	33	NGRAM	mst
G1502	POS	LOGRANK	0.181865	1.19945	0.000600344	500	NGRAM	continued
G0431	POS	LOGRANK	0.524416	1.68947	0.000627122	54	NGRAM	8gy
G4848	POS	LOGRANK	0.148648	1.16026	0.000640677	839	NGRAM	short
G3213	POS	LOGRANK	0.151655	1.16376	0.000679532	822	NGRAM	living
G2004	POS	LOGRANK	0.144118	1.15502	0.000687753	866	NGRAM	elevated
G0519	POS	LOGRANK	0.553138	1.7387	0.000687796	40	NGRAM	acting
G4902	POS	LOGRANK	0.276561	1.31859	0.000728612	195	NGRAM	sitting
G3106	POS	LOGRANK	0.116679	1.12376	0.000734104	1747	NGRAM	large
G2720	POS	LOGRANK	0.342087	1.40788	0.000737181	135	NGRAM	hydronephrosis
G5435	POS	LOGRANK	0.28061	1.32394	0.000737659	189	NGRAM	transferred
G2836	POS	LOGRANK	0.165362	1.17982	0.000763327	632	NGRAM	incurable
G2635	POS	LOGRANK	0.347884	1.41607	0.0007655	116	NGRAM	helping
G4719	POS	LOGRANK	0.30686	1.35915	0.000783926	153	NGRAM	satisfied
G5160	POS	LOGRANK	0.119677	1.12713	0.000785081	1488	NGRAM	supraclavicular
G0641	POS	LOGRANK	0.172153	1.18786	0.000857355	506	NGRAM	alt
G2262	POS	LOGRANK	0.178763	1.19574	0.000857549	484	NGRAM	feel
G5545	POS	LOGRANK	0.344377	1.41111	0.00087321	110	NGRAM	understanding
G4491	POS	LOGRANK	0.275895	1.31771	0.000874144	170	NGRAM	reflexes
G0819	POS	LOGRANK	0.257875	1.29418	0.000876895	194	NGRAM	ast
G5501	POS	LOGRANK	0.169396	1.18459	0.000884242	587	NGRAM	twice
G3248	POS	LOGRANK	0.111933	1.11844	0.000901563	2127	NGRAM	loss
G1902	POS	LOGRANK	0.392504	1.48068	0.00090375	91	NGRAM	dressing
G5424	POS	LOGRANK	0.260661	1.29779	0.000910611	192	NGRAM	trachea
G5711	POS	LOGRANK	0.389449	1.47617	0.000917468	84	NGRAM	wanted
G3408	POS	LOGRANK	0.319122	1.37592	0.000929537	141	NGRAM	members
G5849	POS	LOGRANK	0.328819	1.38933	0.000945166	145	NGRAM	yesterday
G3373	POS	LOGRANK	0.281818	1.32554	0.000952647	180	NGRAM	meals
G2220	POS	LOGRANK	0.638565	1.89376	0.000964479	28	NGRAM	fails
G1629	POS	LOGRANK	0.49535	1.64107	0.000967287	52	NGRAM	dark
G3156	POS	LOGRANK	0.55307	1.73858	0.000972429	42	NGRAM	lethargic
G1660	POS	LOGRANK	0.2582	1.2946	0.000974637	237	NGRAM	declined
G4376	POS	LOGRANK	0.124097	1.13213	0.00100545	1263	NGRAM	quite
G5049	POS	LOGRANK	0.329301	1.39	0.0010456	126	NGRAM	stenting
G2634	POS	LOGRANK	0.254105	1.28931	0.00107573	215	NGRAM	helpful
G0048	POS	LOGRANK	0.10987	1.11613	0.0010796	2338	NGRAM	10
G1892	POS	LOGRANK	0.3311	1.3925	0.00109855	125	NGRAM	drain
G5724	POS	LOGRANK	0.342948	1.40909	0.00110188	112	NGRAM	wasting
G5052	POS	LOGRANK	0.733659	2.08269	0.00110397	23	NGRAM	steps
G1850	POS	LOGRANK	0.339107	1.40369	0.0011112	123	NGRAM	district
G2464	POS	LOGRANK	0.268629	1.30817	0.00115142	187	NGRAM	gave
G3114	POS	LOGRANK	0.109233	1.11542	0.00115546	2391	NGRAM	last
G4272	POS	LOGRANK	0.180587	1.19792	0.00121071	460	NGRAM	progressive
G5368	POS	LOGRANK	0.356339	1.42809	0.00125417	97	NGRAM	tid
G0363	POS	LOGRANK	0.636081	1.88906	0.00126473	27	NGRAM	6.8
G2911	POS	LOGRANK	0.213309	1.23777	0.00126643	341	NGRAM	inpatient
G4429	POS	LOGRANK	0.674832	1.9637	0.00129655	27	NGRAM	readmitted
G3169	POS	LOGRANK	0.379803	1.462	0.00132603	87	NGRAM	lie
G2747	POS	LOGRANK	0.67266	1.95944	0.00134415	25	NGRAM	icteric
G1785	POS	LOGRANK	0.672141	1.95842	0.00135943	26	NGRAM	dietician
G1640	POS	LOGRANK	0.10759	1.11359	0.0013621	2319	NGRAM	day
G5247	POS	LOGRANK	0.719185	2.05276	0.00139501	23	NGRAM	taper
G0529	POS	LOGRANK	0.309011	1.36208	0.00141894	136	NGRAM	acutely
G3488	POS	LOGRANK	0.140048	1.15033	0.0014191	792	NGRAM	moderate
G3415	POS	LOGRANK	0.463326	1.58935	0.00144669	61	NGRAM	mental
G5410	POS	LOGRANK	0.188197	1.20707	0.0014484	411	NGRAM	too
G5013	POS	LOGRANK	0.383098	1.46682	0.00151677	83	NGRAM	stabilisation
G1665	POS	LOGRANK	0.177798	1.19458	0.00154354	440	NGRAM	decreased
G3512	POS	LOGRANK	0.204912	1.22742	0.0015487	352	NGRAM	morning
G3202	POS	LOGRANK	0.369107	1.44644	0.0015757	87	NGRAM	liquid
G0629	POS	LOGRANK	0.678113	1.97016	0.00158109	24	NGRAM	alleviate
G1004	POS	LOGRANK	0.407351	1.50283	0.00162483	72	NGRAM	borderline
G0998	POS	LOGRANK	0.143901	1.15477	0.00164481	739	NGRAM	bony
G2363	POS	LOGRANK	0.216756	1.24204	0.00165013	279	NGRAM	food
G0457	POS	LOGRANK	0.110312	1.11663	0.00165935	1674	NGRAM	<DOCTOR>
G3793	POS	LOGRANK	0.147955	1.15946	0.00166225	737	NGRAM	omeprazole
G3018	POS	LOGRANK	0.107009	1.11294	0.00170094	1946	NGRAM	iv
G3155	POS	LOGRANK	0.618895	1.85687	0.00172509	28	NGRAM	lethal
G5472	POS	LOGRANK	0.411549	1.50915	0.00173645	66	NGRAM	troublesome
G3976	POS	LOGRANK	0.352011	1.42192	0.00173856	106	NGRAM	passing
G1369	POS	LOGRANK	0.343884	1.41042	0.00173976	93	NGRAM	coloxyl
G1755	POS	LOGRANK	0.116602	1.12367	0.00180631	1284	NGRAM	developed
G1687	POS	LOGRANK	0.640547	1.89752	0.00183514	25	NGRAM	dehydrated
G2633	POS	LOGRANK	0.355687	1.42716	0.00190279	95	NGRAM	helped
G4914	POS	LOGRANK	0.281662	1.32533	0.00198929	143	NGRAM	sleeping
G3485	POS	LOGRANK	0.365384	1.44107	0.00201979	102	NGRAM	mobilising
G4372	POS	LOGRANK	0.237474	1.26804	0.00202052	218	NGRAM	quickly
G2354	POS	LOGRANK	0.164316	1.17859	0.00206251	521	NGRAM	folfiri
G3372	POS	LOGRANK	0.43505	1.54504	0.00207379	58	NGRAM	meal
G1895	POS	LOGRANK	0.484102	1.62272	0.00209741	52	NGRAM	draining
G1625	POS	LOGRANK	0.107162	1.11312	0.00212665	1746	NGRAM	daily
G1023	POS	LOGRANK	0.152855	1.16516	0.00220446	588	NGRAM	brain
G3541	POS	LOGRANK	0.122824	1.13069	0.00222328	1043	NGRAM	much
G0753	POS	LOGRANK	0.29007	1.33652	0.00222563	147	NGRAM	appointments
G5404	POS	LOGRANK	0.333857	1.39634	0.00224308	105	NGRAM	tone
G1477	POS	LOGRANK	0.148016	1.15953	0.00226329	645	NGRAM	constipation
G4284	POS	LOGRANK	0.467881	1.59661	0.00233587	48	NGRAM	promptly
G5698	POS	LOGRANK	0.651465	1.91835	0.00237362	23	NGRAM	<HOSPITAL>
G5123	POS	LOGRANK	0.399491	1.49107	0.00237997	63	NGRAM	suffering
G1513	POS	LOGRANK	0.138063	1.14805	0.00239762	748	NGRAM	controlled
G3854	POS	LOGRANK	0.436797	1.54774	0.00244169	58	NGRAM	originating
G4699	POS	LOGRANK	0.370435	1.44836	0.00251889	76	NGRAM	sadly
G4670	POS	LOGRANK	0.301963	1.35251	0.00254103	138	NGRAM	room
G5682	POS	LOGRANK	0.633711	1.88459	0.00257607	27	NGRAM	visited
G4915	POS	LOGRANK	0.417735	1.51852	0.00258463	57	NGRAM	sleeps
G3029	POS	LOGRANK	0.3451	1.41213	0.00260064	93	NGRAM	jaundiced
G5573	POS	LOGRANK	0.606672	1.83432	0.00262057	26	NGRAM	unstable
G4786	POS	LOGRANK	0.379891	1.46213	0.00262162	70	NGRAM	senna
G2912	POS	LOGRANK	0.373729	1.45314	0.00266821	84	NGRAM	input
G3993	POS	LOGRANK	0.192591	1.21239	0.00270445	303	NGRAM	patient’s
G2581	POS	LOGRANK	0.490072	1.63243	0.00273146	43	NGRAM	haemorrhagic
G2638	POS	LOGRANK	0.581313	1.78838	0.00273865	28	NGRAM	hemiparesis
G5043	POS	LOGRANK	0.629186	1.87608	0.00277488	27	NGRAM	steep
G5762	POS	LOGRANK	0.711134	2.0363	0.00280737	24	NGRAM	whanau
G4062	POS	LOGRANK	0.375611	1.45588	0.00294266	66	NGRAM	phos
G5558	POS	LOGRANK	0.546037	1.7264	0.00302139	33	NGRAM	unfortunate
G1571	POS	LOGRANK	0.564797	1.75909	0.00303048	30	NGRAM	creps
G1526	POS	LOGRANK	0.490835	1.63368	0.00307035	41	NGRAM	cope
G1635	POS	LOGRANK	0.11134	1.11777	0.00309155	1304	NGRAM	daughter
G4881	POS	LOGRANK	0.0994919	1.10461	0.00309368	2282	NGRAM	significant
G4377	POS	LOGRANK	0.510552	1.66621	0.0031546	35	NGRAM	r
G2705	POS	LOGRANK	0.159695	1.17315	0.00317371	506	NGRAM	hours
G3246	POS	LOGRANK	0.168177	1.18315	0.00319358	384	NGRAM	losec
G5635	POS	LOGRANK	0.56174	1.75372	0.00320857	31	NGRAM	vasogenic
G1703	POS	LOGRANK	0.262353	1.29998	0.00333366	164	NGRAM	denied
G5706	POS	LOGRANK	0.418686	1.51996	0.00335574	67	NGRAM	walker
G0581	POS	LOGRANK	0.455609	1.57713	0.00343255	43	NGRAM	afebrile
G2400	POS	LOGRANK	0.351048	1.42056	0.00345269	91	NGRAM	frame
G4891	POS	LOGRANK	0.0982037	1.10319	0.00350215	2257	NGRAM	since
G2579	POS	LOGRANK	0.170131	1.18546	0.00351081	384	NGRAM	haemoptysis
G3266	POS	LOGRANK	0.0981706	1.10315	0.00353075	2383	NGRAM	lung
G3892	POS	LOGRANK	0.431283	1.53923	0.00373533	69	NGRAM	oxycodone
G3918	POS	LOGRANK	0.298497	1.34783	0.00378158	108	NGRAM	pale
G3381	POS	LOGRANK	0.178024	1.19485	0.00378522	351	NGRAM	measures
G1419	POS	LOGRANK	0.560913	1.75227	0.00387291	29	NGRAM	compressed
G1326	POS	LOGRANK	0.415548	1.5152	0.00395945	59	NGRAM	clots
G0537	POS	LOGRANK	0.308542	1.36144	0.00410312	105	NGRAM	address
G0558	POS	LOGRANK	0.154503	1.16708	0.0042437	525	NGRAM	admission
G1816	POS	LOGRANK	0.434702	1.5445	0.00426474	56	NGRAM	discontinue
G2922	POS	LOGRANK	0.429984	1.53723	0.00426763	53	NGRAM	inspiration
G3089	POS	LOGRANK	0.333718	1.39615	0.0042879	100	NGRAM	l2
G2394	POS	LOGRANK	0.145438	1.15655	0.00430966	619	NGRAM	fractions
G1840	POS	LOGRANK	0.392121	1.48012	0.00433362	68	NGRAM	distances
G5781	POS	LOGRANK	0.170924	1.1864	0.0043832	378	NGRAM	whole
G4209	POS	LOGRANK	0.0976307	1.10256	0.0045586	1819	NGRAM	present
G3480	POS	LOGRANK	0.268779	1.30837	0.00461077	145	NGRAM	ml
G3919	POS	LOGRANK	0.354573	1.42557	0.00469124	68	NGRAM	palliate
G1666	POS	LOGRANK	0.547822	1.72948	0.00481208	33	NGRAM	decreasing
G4084	POS	LOGRANK	0.291949	1.33904	0.00483155	115	NGRAM	placement
G1663	POS	LOGRANK	0.5937	1.81068	0.00484007	24	NGRAM	decompression
G2625	POS	LOGRANK	0.620524	1.8599	0.00489876	25	NGRAM	heather
G1545	POS	LOGRANK	0.108214	1.11429	0.00490043	1146	NGRAM	cough
G1727	POS	LOGRANK	0.40533	1.4998	0.00496475	52	NGRAM	derive
G1514	POS	LOGRANK	0.189947	1.20919	0.00499553	296	NGRAM	controlling
G1631	POS	LOGRANK	0.0985391	1.10356	0.00507053	1409	NGRAM	date
G4358	POS	LOGRANK	0.544377	1.72353	0.00509265	28	NGRAM	q4h
G5437	POS	LOGRANK	0.514547	1.67288	0.00524394	31	NGRAM	transfusions
G1456	POS	LOGRANK	0.575671	1.77832	0.0052563	27	NGRAM	conscious
G3599	POS	LOGRANK	0.438719	1.55072	0.00539194	48	NGRAM	nauseated
G5704	POS	LOGRANK	0.171811	1.18745	0.00541139	372	NGRAM	walk
G1659	POS	LOGRANK	0.24965	1.28358	0.00541666	178	NGRAM	decline
G1804	POS	LOGRANK	0.244177	1.27657	0.00543173	161	NGRAM	diminished
G4835	POS	LOGRANK	0.540387	1.71667	0.00543372	28	NGRAM	shape
G0030	POS	LOGRANK	0.449071	1.56686	0.00547404	39	NGRAM	4
G5537	POS	LOGRANK	0.116153	1.12317	0.00547678	975	NGRAM	under
G5479	POS	LOGRANK	0.147854	1.15934	0.00550597	505	NGRAM	try
G4000	POS	LOGRANK	0.538599	1.7136	0.0055966	35	NGRAM	pe
G3591	POS	LOGRANK	0.28823	1.33406	0.0056333	114	NGRAM	narrowing
G0294	POS	LOGRANK	0.0951325	1.0998	0.00570438	1872	NGRAM	4
G5038	POS	LOGRANK	0.0928399	1.09729	0.0057372	2389	NGRAM	status
G1963	POS	LOGRANK	0.273584	1.31467	0.00581365	129	NGRAM	eat
G1944	POS	LOGRANK	0.191859	1.2115	0.00584448	271	NGRAM	dysphagia
G1981	POS	LOGRANK	0.177366	1.19407	0.00598317	354	NGRAM	effect
G0530	POS	LOGRANK	0.324212	1.38294	0.00622953	85	NGRAM	add
G4379	POS	LOGRANK	0.589821	1.80367	0.00623993	24	NGRAM	radiated
G5578	POS	LOGRANK	0.107872	1.11391	0.00631596	1098	NGRAM	until
G5327	POS	LOGRANK	0.178636	1.19558	0.00667603	309	NGRAM	things
G1919	POS	LOGRANK	0.476902	1.61108	0.00669267	35	NGRAM	drunk
G3514	POS	LOGRANK	0.515413	1.67433	0.00695391	32	NGRAM	morph
G3539	POS	LOGRANK	0.488422	1.62974	0.0071132	36	NGRAM	ms
G4564	POS	LOGRANK	0.495766	1.64176	0.00719777	32	NGRAM	represented
G3630	POS	LOGRANK	0.183941	1.20194	0.00724021	286	NGRAM	nerve
G4903	POS	LOGRANK	0.23164	1.26067	0.00728701	166	NGRAM	situ
G0894	POS	LOGRANK	0.299793	1.34958	0.00740186	104	NGRAM	balance
G2207	POS	LOGRANK	0.511561	1.66789	0.00741905	30	NGRAM	extremity
G2364	POS	LOGRANK	0.33868	1.40309	0.00742092	70	NGRAM	foods
G3790	POS	LOGRANK	0.203841	1.2261	0.00743022	221	NGRAM	omental
G0771	POS	LOGRANK	0.407252	1.50268	0.00749109	52	NGRAM	arise
G1609	POS	LOGRANK	0.396478	1.48658	0.0076946	71	NGRAM	cyproterone
G4781	POS	LOGRANK	0.448749	1.56635	0.00769572	44	NGRAM	self-caring
G4208	POS	LOGRANK	0.127952	1.1365	0.00770148	633	NGRAM	presence
G3365	POS	LOGRANK	0.0897698	1.09392	0.00775201	2530	NGRAM	may
G2143	POS	LOGRANK	0.441707	1.55536	0.00781819	51	NGRAM	examine
G3882	POS	LOGRANK	0.0898378	1.094	0.00782629	2583	NGRAM	over
G4893	POS	LOGRANK	0.117101	1.12423	0.00785605	788	NGRAM	single
G0086	POS	LOGRANK	0.526953	1.69376	0.00786844	30	NGRAM	122
G3259	POS	LOGRANK	0.171926	1.18759	0.00794785	342	NGRAM	lumbar
G3225	POS	LOGRANK	0.48911	1.63086	0.00805127	32	NGRAM	loculated
G2864	POS	LOGRANK	0.480932	1.61758	0.00806551	35	NGRAM	ineffective
G4079	POS	LOGRANK	0.263821	1.30189	0.00813839	131	NGRAM	pitting
G0595	POS	LOGRANK	0.127922	1.13646	0.00819074	640	NGRAM	agent
G3945	POS	LOGRANK	0.166551	1.18122	0.00831786	324	NGRAM	para-aortic
G5428	POS	LOGRANK	0.195133	1.21547	0.00843064	242	NGRAM	tract
G5436	POS	LOGRANK	0.261182	1.29846	0.00847029	136	NGRAM	transfusion
G5606	POS	LOGRANK	0.186557	1.20509	0.00847748	248	NGRAM	useful
G2700	POS	LOGRANK	0.320819	1.37826	0.00848883	81	NGRAM	hospitalisation
G1212	POS	LOGRANK	0.581315	1.78839	0.00854222	26	NGRAM	cerebellum
G4841	POS	LOGRANK	0.448696	1.56627	0.00861773	43	NGRAM	shift
G1879	POS	LOGRANK	0.110477	1.11681	0.00873149	980	NGRAM	dose
G4243	POS	LOGRANK	0.138918	1.14903	0.00888864	498	NGRAM	problem
G5246	POS	LOGRANK	0.42297	1.52649	0.00890219	44	NGRAM	tap
G1914	POS	LOGRANK	0.459884	1.58389	0.00896345	34	NGRAM	dropping
G1725	POS	LOGRANK	0.285696	1.33069	0.00899383	112	NGRAM	deranged
G3638	POS	LOGRANK	0.141669	1.1522	0.00900081	479	NGRAM	neurological
G5281	POS	LOGRANK	0.121658	1.12937	0.00920392	664	NGRAM	tender
G4408	POS	LOGRANK	0.0986443	1.10367	0.00920554	1162	NGRAM	rate
G0471	POS	LOGRANK	0.0877449	1.09171	0.0092551	2142	NGRAM	abdominal
G1798	POS	LOGRANK	0.329022	1.38961	0.00928749	74	NGRAM	digoxin
G3943	POS	LOGRANK	0.54894	1.73142	0.00932953	25	NGRAM	papilloedema
G4993	POS	LOGRANK	0.437967	1.54955	0.00933451	44	NGRAM	spironolactone
G5714	POS	LOGRANK	0.207344	1.23041	0.0093548	203	NGRAM	warfarin
G4315	POS	LOGRANK	0.164586	1.17891	0.00935748	336	NGRAM	proximal
G5447	POS	LOGRANK	0.495087	1.64064	0.00960369	30	NGRAM	travelled
G2096	POS	LOGRANK	0.330205	1.39125	0.00960554	71	NGRAM	ercp
G3873	POS	LOGRANK	0.448573	1.56608	0.00967464	37	NGRAM	outlet
G0724	POS	LOGRANK	0.220524	1.24673	0.00984716	175	NGRAM	anything
G3709	POS	LOGRANK	0.48477	1.6238	0.0098569	34	NGRAM	noticing
G5676	POS	LOGRANK	0.461049	1.58574	0.00991027	33	NGRAM	virtually
G1566	POS	LOGRANK	0.1912	1.2107	0.0100368	237	NGRAM	cranial
G1812	POS	LOGRANK	0.164358	1.17864	0.0100872	341	NGRAM	discharge
G5233	POS	LOGRANK	0.421384	1.52407	0.0101768	41	NGRAM	tachypnoea
G5431	POS	LOGRANK	0.151446	1.16352	0.0102351	447	NGRAM	tramadol
G4460	POS	LOGRANK	0.426589	1.53202	0.0102811	39	NGRAM	record
G3082	POS	LOGRANK	0.232885	1.26224	0.0103253	140	NGRAM	kps
G4990	POS	LOGRANK	0.117519	1.1247	0.0106308	751	NGRAM	spine
G5462	POS	LOGRANK	0.551232	1.73539	0.0107275	24	NGRAM	triazolam
G1071	POS	LOGRANK	0.418444	1.51959	0.0107444	44	NGRAM	burning
G5205	POS	LOGRANK	0.125708	1.13395	0.0108663	560	NGRAM	system
G4470	POS	LOGRANK	0.56292	1.75579	0.0109475	23	NGRAM	rectus
G5192	POS	LOGRANK	0.549193	1.73186	0.0110207	28	NGRAM	switching
G3656	POS	LOGRANK	0.366959	1.44334	0.0110873	51	NGRAM	nhi
G4116	POS	LOGRANK	0.274329	1.31565	0.0112077	109	NGRAM	pleurodesis
G4717	POS	LOGRANK	0.439758	1.55233	0.0112236	39	NGRAM	satisfactorily
G3834	POS	LOGRANK	0.103089	1.10859	0.011423	1006	NGRAM	options
G1982	POS	LOGRANK	0.189124	1.20819	0.0114275	245	NGRAM	effective
G4920	POS	LOGRANK	0.185393	1.20369	0.0114756	257	NGRAM	slowly
G3496	POS	LOGRANK	0.176074	1.19253	0.0114886	268	NGRAM	moment
G0793	POS	LOGRANK	0.105863	1.11167	0.011627	896	NGRAM	ascites
G1915	POS	LOGRANK	0.307591	1.36014	0.0116438	88	NGRAM	drops
G0658	POS	LOGRANK	0.218416	1.2441	0.0117028	175	NGRAM	amitriptyline
G4432	POS	LOGRANK	0.443287	1.55782	0.0118162	37	NGRAM	realistic
G4921	POS	LOGRANK	0.436082	1.54664	0.0119425	37	NGRAM	sma
G3050	POS	LOGRANK	0.143177	1.15393	0.012096	424	NGRAM	jvp
G5182	POS	LOGRANK	0.358793	1.4316	0.0121306	62	NGRAM	sustained
G3401	POS	LOGRANK	0.351603	1.42134	0.0121955	62	NGRAM	melaena
G2170	POS	LOGRANK	0.507408	1.66098	0.0122562	32	NGRAM	expectation
G1676	POS	LOGRANK	0.269799	1.3097	0.0126541	102	NGRAM	deficits
G3052	POS	LOGRANK	0.4944	1.63951	0.0128042	26	NGRAM	kapanol
G4040	POS	LOGRANK	0.393004	1.48142	0.0128394	48	NGRAM	periportal
G0122	POS	LOGRANK	0.475757	1.60923	0.0128759	32	NGRAM	148
G5670	POS	LOGRANK	0.19667	1.21734	0.0129204	197	NGRAM	villin
G3677	POS	LOGRANK	0.0942862	1.09887	0.0131845	1233	NGRAM	nodules
G4169	POS	LOGRANK	0.186423	1.20493	0.01365	237	NGRAM	power
G1814	POS	LOGRANK	0.455743	1.57735	0.0136618	30	NGRAM	discolouration
G0069	POS	LOGRANK	0.40971	1.50638	0.0137492	43	NGRAM	111
G4254	POS	LOGRANK	0.316619	1.37248	0.0137621	67	NGRAM	producing
G3668	POS	LOGRANK	0.129075	1.13778	0.0138046	541	NGRAM	nocte
G2166	POS	LOGRANK	0.498366	1.64603	0.0139269	27	NGRAM	expansile
G3490	POS	LOGRANK	0.46994	1.5999	0.0140541	27	NGRAM	modern
G3017	POS	LOGRANK	0.43254	1.54117	0.0140667	34	NGRAM	it’s
G5154	POS	LOGRANK	0.134713	1.14421	0.014347	477	NGRAM	support
G5803	POS	LOGRANK	0.192563	1.21235	0.0143759	209	NGRAM	wishes
G5356	POS	LOGRANK	0.117636	1.12484	0.0143932	649	NGRAM	throughout
G4720	POS	LOGRANK	0.396291	1.4863	0.0144242	46	NGRAM	saturation
G3703	POS	LOGRANK	0.183373	1.20126	0.0145004	229	NGRAM	notes
G1675	POS	LOGRANK	0.265933	1.30465	0.0145273	105	NGRAM	deficit
G0654	POS	LOGRANK	0.459333	1.58302	0.0145501	35	NGRAM	ambulance
G1317	POS	LOGRANK	0.38107	1.46385	0.0146442	47	NGRAM	clonazepam
G5841	POS	LOGRANK	0.527787	1.69518	0.0146734	23	NGRAM	xeloda
G5743	POS	LOGRANK	0.306363	1.35848	0.0147333	84	NGRAM	weekend
G5761	POS	LOGRANK	0.258236	1.29464	0.0147372	103	NGRAM	<LOCALITY>
G0209	POS	LOGRANK	0.332493	1.39444	0.0147916	64	NGRAM	2.7
G1874	POS	LOGRANK	0.164822	1.17918	0.0148489	301	NGRAM	domperidone
G0957	POS	LOGRANK	0.318279	1.37476	0.0148861	74	NGRAM	big
G3889	POS	LOGRANK	0.137356	1.14724	0.0149993	450	NGRAM	own
G1347	POS	LOGRANK	0.146978	1.15833	0.0149997	408	NGRAM	codeine
G0566	POS	LOGRANK	0.137119	1.14696	0.0150507	434	NGRAM	adrenal
G1101	POS	LOGRANK	0.46441	1.59107	0.0152498	28	NGRAM	cake
G1422	POS	LOGRANK	0.244029	1.27638	0.015314	139	NGRAM	compromise
G3949	POS	LOGRANK	0.279964	1.32308	0.015405	83	NGRAM	paradex
G4658	POS	LOGRANK	0.27105	1.31134	0.0155421	97	NGRAM	ring
G3084	POS	LOGRANK	0.500242	1.64912	0.015608	30	NGRAM	kuiti
G3390	POS	LOGRANK	0.151324	1.16337	0.0156445	337	NGRAM	mediastinum
G5413	POS	LOGRANK	0.480211	1.61642	0.015668	32	NGRAM	topical
G0916	POS	LOGRANK	0.153009	1.16534	0.0157116	355	NGRAM	become
G2775	POS	LOGRANK	0.245247	1.27794	0.0158187	110	NGRAM	ill
G1078	POS	LOGRANK	0.461835	1.58698	0.0158391	29	NGRAM	buy
G3435	POS	LOGRANK	0.338481	1.40282	0.015877	63	NGRAM	methotrexate
G3784	POS	LOGRANK	0.199988	1.22139	0.0159707	196	NGRAM	often
G4882	POS	LOGRANK	0.136411	1.14615	0.0159811	453	NGRAM	significantly
G0961	POS	LOGRANK	0.253084	1.28799	0.0162585	107	NGRAM	bile
G3070	POS	LOGRANK	0.306201	1.35826	0.0163779	77	NGRAM	kindly
G4837	POS	LOGRANK	0.267918	1.30724	0.0167872	105	NGRAM	sharp
G4269	POS	LOGRANK	0.251824	1.28637	0.01679	116	NGRAM	progressing
G3648	POS	LOGRANK	0.184417	1.20252	0.0168725	215	NGRAM	neutrophils
G3094	POS	LOGRANK	0.402424	1.49544	0.0170344	44	NGRAM	la
G5791	POS	LOGRANK	0.493953	1.63878	0.0170483	25	NGRAM	width
G2376	POS	LOGRANK	0.386012	1.4711	0.0172107	41	NGRAM	formerly
G3661	POS	LOGRANK	0.113583	1.12028	0.0172911	667	NGRAM	night
G3614	POS	LOGRANK	0.143814	1.15467	0.0173311	412	NGRAM	needed
G4445	POS	LOGRANK	0.105986	1.11181	0.0179021	748	NGRAM	received
G1175	POS	LOGRANK	0.623036	1.86458	0.0179454	28	NGRAM	castrate-resistant
G2670	POS	LOGRANK	0.134804	1.14431	0.0181201	464	NGRAM	hip
G5822	POS	LOGRANK	0.139748	1.14998	0.0181961	407	NGRAM	worse
G4508	POS	LOGRANK	0.272143	1.31277	0.0185251	85	NGRAM	registrar
G3825	POS	LOGRANK	0.330251	1.39132	0.0186311	62	NGRAM	opiates
G4791	POS	LOGRANK	0.221446	1.24788	0.0187151	153	NGRAM	sensory
G3297	POS	LOGRANK	0.101339	1.10665	0.018801	854	NGRAM	made
G3328	POS	LOGRANK	0.174732	1.19093	0.0188397	263	NGRAM	managing
G0034	POS	LOGRANK	0.520556	1.68296	0.0188706	23	NGRAM	8
G2341	POS	LOGRANK	0.112163	1.1187	0.0188856	649	NGRAM	fluid
G0253	POS	LOGRANK	0.475914	1.60948	0.0189252	26	NGRAM	25gy
G4236	POS	LOGRANK	0.335765	1.39901	0.0190069	53	NGRAM	priority
G0653	POS	LOGRANK	0.114685	1.12152	0.0191901	614	NGRAM	am
G1098	POS	LOGRANK	0.201307	1.223	0.0193178	166	NGRAM	caecum
G4787	POS	LOGRANK	0.184011	1.20203	0.0193454	235	NGRAM	sensation
G2281	POS	LOGRANK	0.182444	1.20015	0.0193808	227	NGRAM	fibrillation
G3519	POS	LOGRANK	0.0831145	1.08667	0.0195036	1568	NGRAM	most
G3447	POS	LOGRANK	0.48282	1.62064	0.019726	27	NGRAM	microcytic
G2424	POS	LOGRANK	0.264452	1.30272	0.0197271	93	NGRAM	functioning
G3858	POS	LOGRANK	0.297363	1.3463	0.0197994	77	NGRAM	orthopnoea
G5357	POS	LOGRANK	0.410557	1.50766	0.0198773	43	NGRAM	thrush
G5801	POS	LOGRANK	0.184709	1.20287	0.0199546	228	NGRAM	wish
G0940	POS	LOGRANK	0.0922367	1.09662	0.0201763	1084	NGRAM	benefit
G3760	POS	LOGRANK	0.314315	1.36932	0.0201784	67	NGRAM	occupying
G0299	POS	LOGRANK	0.27946	1.32242	0.0201911	80	NGRAM	4.4
G3285	POS	LOGRANK	0.185202	1.20346	0.0202739	218	NGRAM	lytic
G5465	POS	LOGRANK	0.480646	1.61712	0.0203058	28	NGRAM	tries
G1792	POS	LOGRANK	0.119603	1.12705	0.0203808	550	NGRAM	difficult
G4150	POS	LOGRANK	0.402688	1.49584	0.0204099	35	NGRAM	possibilities
G0306	POS	LOGRANK	0.0862592	1.09009	0.0205192	1347	NGRAM	40
G5590	POS	LOGRANK	0.216949	1.24228	0.0207418	131	NGRAM	urea
G2065	POS	LOGRANK	0.180908	1.1983	0.0207681	228	NGRAM	enough
G0599	POS	LOGRANK	0.151733	1.16385	0.0210487	315	NGRAM	aggressive
G3321	POS	LOGRANK	0.121674	1.12939	0.0211962	554	NGRAM	man
G2242	POS	LOGRANK	0.449331	1.56726	0.0213027	28	NGRAM	fatal
G1007	POS	LOGRANK	0.49845	1.64617	0.0213333	23	NGRAM	bothered
G3359	POS	LOGRANK	0.328725	1.3892	0.0216879	58	NGRAM	matter
G4695	POS	LOGRANK	0.430811	1.5385	0.0220319	41	NGRAM	sachets
G2580	POS	LOGRANK	0.318258	1.37473	0.0221119	67	NGRAM	haemorrhage
G3416	POS	LOGRANK	0.430551	1.5381	0.0221437	31	NGRAM	mentation
G2913	POS	LOGRANK	0.155284	1.16799	0.0223419	263	NGRAM	inquiry
G1080	POS	LOGRANK	0.238104	1.26884	0.0230475	124	NGRAM	bypass
G0662	POS	LOGRANK	0.207263	1.23031	0.0230798	151	NGRAM	amounts
G3824	POS	LOGRANK	0.451476	1.57063	0.023236	31	NGRAM	opiate
G3920	POS	LOGRANK	0.354263	1.42513	0.0233483	46	NGRAM	palliated
G0898	POS	LOGRANK	0.178879	1.19588	0.0234187	205	NGRAM	basal
G2608	POS	LOGRANK	0.109938	1.11621	0.0236868	596	NGRAM	hb
G3345	POS	LOGRANK	0.171577	1.18718	0.0239302	228	NGRAM	marker
G4770	POS	LOGRANK	0.322818	1.38101	0.0241227	60	NGRAM	sees
G4602	POS	LOGRANK	0.0770561	1.0801	0.0241887	1895	NGRAM	response
G2075	POS	LOGRANK	0.263841	1.30192	0.0242572	91	NGRAM	entire
G3090	POS	LOGRANK	0.250696	1.28492	0.0243595	111	NGRAM	l3
G4675	POS	LOGRANK	0.10702	1.11296	0.0243675	675	NGRAM	<LOCALITY>
G4648	POS	LOGRANK	0.321963	1.37983	0.0245585	57	NGRAM	rheumatoid
G3912	POS	LOGRANK	0.21494	1.23979	0.0248704	145	NGRAM	painful
G4256	POS	LOGRANK	0.189172	1.20825	0.0248989	181	NGRAM	productive
G4879	POS	LOGRANK	0.31429	1.36929	0.025187	59	NGRAM	signet
G3691	POS	LOGRANK	0.212432	1.23668	0.0253536	140	NGRAM	nor
G2965	POS	LOGRANK	0.283044	1.32716	0.0254511	81	NGRAM	intracranial
G3772	POS	LOGRANK	0.377215	1.45822	0.0254774	39	NGRAM	oedematous
G5230	POS	LOGRANK	0.2504	1.28454	0.0254889	97	NGRAM	tabs
G0384	POS	LOGRANK	0.472543	1.60407	0.025671	26	NGRAM	7.3
G1211	POS	LOGRANK	0.210178	1.2339	0.0256993	135	NGRAM	cerebellar
G5328	POS	LOGRANK	0.0863318	1.09017	0.0259032	1134	NGRAM	think
G4768	POS	LOGRANK	0.127621	1.13612	0.0259296	419	NGRAM	seems
G5008	POS	LOGRANK	0.150664	1.16261	0.0260128	276	NGRAM	sputum
G4479	POS	LOGRANK	0.113532	1.12023	0.0261284	593	NGRAM	reduced
G2049	POS	LOGRANK	0.117935	1.12517	0.0263137	542	NGRAM	energy
G1794	POS	LOGRANK	0.122815	1.13067	0.0263141	494	NGRAM	difficulty
G1420	POS	LOGRANK	0.32773	1.38781	0.0265136	52	NGRAM	compressing
G3767	POS	LOGRANK	0.110168	1.11647	0.0265552	633	NGRAM	od
G2082	POS	LOGRANK	0.197687	1.21858	0.0266707	154	NGRAM	epigastrium
G4417	POS	LOGRANK	0.385074	1.46972	0.0266969	37	NGRAM	re-presented
G1390	POS	LOGRANK	0.24902	1.28277	0.027191	117	NGRAM	community
G2597	POS	LOGRANK	0.152108	1.16429	0.027393	274	NGRAM	hard
G2963	POS	LOGRANK	0.233507	1.26302	0.0274981	108	NGRAM	intra-abdominal
G0200	POS	LOGRANK	0.0751112	1.078	0.0278338	2818	NGRAM	2
G3109	POS	LOGRANK	0.113164	1.11982	0.0278937	556	NGRAM	largest
G0775	POS	LOGRANK	0.413914	1.51273	0.0279183	35	NGRAM	aroha
G3685	POS	LOGRANK	0.141041	1.15147	0.0281557	312	NGRAM	non-small
G3603	POS	LOGRANK	0.23229	1.26149	0.0282979	120	NGRAM	nearby
G4743	POS	LOGRANK	0.296586	1.34526	0.0284412	62	NGRAM	scleral
G5746	POS	LOGRANK	0.0745671	1.07742	0.02903	2817	NGRAM	weeks
G5101	POS	LOGRANK	0.166211	1.18082	0.0291699	238	NGRAM	subcutaneous
G5200	POS	LOGRANK	0.368172	1.44509	0.0292531	37	NGRAM	symptomatology
G3832	POS	LOGRANK	0.384156	1.46837	0.0294551	36	NGRAM	optimistic
G1311	POS	LOGRANK	0.219117	1.24498	0.0295443	157	NGRAM	clexane
G5335	POS	LOGRANK	0.16612	1.18071	0.0296846	4527	NGRAM	this
G3165	POS	LOGRANK	0.471336	1.60213	0.0296949	31	NGRAM	levothyroxine
G5354	POS	LOGRANK	0.279605	1.32261	0.0297786	86	NGRAM	thrombus
G5434	POS	LOGRANK	0.301956	1.3525	0.0299926	66	NGRAM	transfer
G4541	POS	LOGRANK	0.304396	1.35581	0.0302303	63	NGRAM	remarkably
G1505	POS	LOGRANK	0.209331	1.23285	0.0303456	127	NGRAM	continuous
G1052	POS	LOGRANK	0.148315	1.15988	0.0304316	268	NGRAM	bronchus
G1276	POS	LOGRANK	0.430534	1.53808	0.0306054	30	NGRAM	chronically
G3371	POS	LOGRANK	0.0839329	1.08756	0.0307215	1123	NGRAM	me
G5057	POS	LOGRANK	0.20105	1.22269	0.0307462	166	NGRAM	steroids
G5122	POS	LOGRANK	0.226473	1.25417	0.0307684	108	NGRAM	suffered
G0433	POS	LOGRANK	0.0894317	1.09355	0.030936	943	NGRAM	9
G3044	POS	LOGRANK	0.490984	1.63392	0.0309895	25	NGRAM	julie
G4361	POS	LOGRANK	0.109026	1.11519	0.0310748	573	NGRAM	quadrant
G4599	POS	LOGRANK	0.28651	1.33177	0.0312414	74	NGRAM	responded
G0909	POS	LOGRANK	0.353948	1.42468	0.0312632	48	NGRAM	beam
G1707	POS	LOGRANK	0.132958	1.1422	0.0314862	360	NGRAM	density
G1921	POS	LOGRANK	0.419868	1.52176	0.031617	29	NGRAM	dtic
G1893	POS	LOGRANK	0.194938	1.21524	0.0319276	162	NGRAM	drainage
G3261	POS	LOGRANK	0.339294	1.40396	0.0319479	45	NGRAM	lumen
G5868	POS	LOGRANK	0.339324	1.404	0.0319951	42	NGRAM	’04
G0777	POS	LOGRANK	0.0793106	1.08254	0.0322365	1356	NGRAM	around
G4901	POS	LOGRANK	0.463469	1.58958	0.0325954	24	NGRAM	sits
G4519	POS	LOGRANK	0.360618	1.43422	0.0327669	38	NGRAM	relate
G1600	POS	LOGRANK	0.286157	1.3313	0.0329792	66	NGRAM	cva
G4981	POS	LOGRANK	0.22957	1.25806	0.0329916	115	NGRAM	speech
G2918	POS	LOGRANK	0.148848	1.1605	0.0330279	298	NGRAM	insertion
G2785	POS	LOGRANK	0.424128	1.52826	0.0331699	30	NGRAM	imminent
G2990	POS	LOGRANK	0.16509	1.1795	0.0334234	227	NGRAM	irinotecan
G2229	POS	LOGRANK	0.364059	1.43916	0.0335768	47	NGRAM	falls
G0270	POS	LOGRANK	0.301095	1.35134	0.0337629	59	NGRAM	3.2
G5056	POS	LOGRANK	0.284791	1.32948	0.0338315	74	NGRAM	steroid
G0892	POS	LOGRANK	0.294738	1.34277	0.0341467	64	NGRAM	bad
G3698	POS	LOGRANK	0.113056	1.11969	0.034236	4238	NGRAM	not
G0947	POS	LOGRANK	0.0970524	1.10192	0.0342763	742	NGRAM	better
G4674	POS	LOGRANK	0.448319	1.56568	0.0344645	28	NGRAM	rotator
G1661	POS	LOGRANK	0.4584	1.58154	0.0345194	23	NGRAM	declines
G3183	POS	LOGRANK	0.202492	1.22445	0.0345662	147	NGRAM	limb
G5659	POS	LOGRANK	0.0714698	1.07409	0.0346403	2583	NGRAM	very
G4245	POS	LOGRANK	0.076029	1.07899	0.0346939	1379	NGRAM	problems
G2304	POS	LOGRANK	0.160441	1.17403	0.0347551	215	NGRAM	finger
G2128	POS	LOGRANK	0.226002	1.25358	0.0348337	110	NGRAM	ever
G3728	POS	LOGRANK	0.333774	1.39623	0.0349309	48	NGRAM	nursing
G5100	POS	LOGRANK	0.44588	1.56186	0.0354565	34	NGRAM	subcut
G3897	POS	LOGRANK	0.228365	1.25654	0.0357031	93	NGRAM	p.r.n
G2748	POS	LOGRANK	0.250655	1.28487	0.0360091	81	NGRAM	icterus
G3660	POS	LOGRANK	0.265667	1.3043	0.0360405	85	NGRAM	niece
G4396	POS	LOGRANK	0.401832	1.49456	0.0361782	38	NGRAM	ramus
G3980	POS	LOGRANK	0.237655	1.26827	0.0362575	104	NGRAM	patch
G3470	POS	LOGRANK	0.116501	1.12356	0.0362762	431	NGRAM	minute
G2807	POS	LOGRANK	0.097755	1.10269	0.0363646	772	NGRAM	improve
G3247	POS	LOGRANK	0.230523	1.25926	0.0363834	104	NGRAM	losing
G3146	POS	LOGRANK	0.110492	1.11683	0.0364537	553	NGRAM	leg
G2073	POS	LOGRANK	0.44346	1.55809	0.0364838	26	NGRAM	entered
G2378	POS	LOGRANK	0.358043	1.43053	0.0366909	38	NGRAM	forte
G3092	POS	LOGRANK	0.28005	1.3232	0.0369189	73	NGRAM	l5
G3707	POS	LOGRANK	0.089495	1.09362	0.0371876	870	NGRAM	noticed
G4212	POS	LOGRANK	0.111268	1.11769	0.0371879	464	NGRAM	presenting
G3459	POS	LOGRANK	0.0762379	1.07922	0.0377375	1430	NGRAM	mild
G0603	POS	LOGRANK	0.142636	1.15331	0.037785	287	NGRAM	agreed
G1253	POS	LOGRANK	0.360588	1.43417	0.038073	47	NGRAM	chest/abdo/pelvis
G0615	POS	LOGRANK	0.275733	1.3175	0.0382333	63	NGRAM	airways
G3763	POS	LOGRANK	0.299118	1.34867	0.0387712	60	NGRAM	occurring
G4700	POS	LOGRANK	0.411475	1.50904	0.0389211	30	NGRAM	safe
G2272	POS	LOGRANK	0.213095	1.2375	0.0389762	128	NGRAM	femur
G2644	POS	LOGRANK	0.190557	1.20992	0.0390709	140	NGRAM	hep
G3116	POS	LOGRANK	0.206773	1.2297	0.0391487	124	NGRAM	lasting
G0903	POS	LOGRANK	0.29833	1.34761	0.0393204	57	NGRAM	basically
G0238	POS	LOGRANK	0.410352	1.50735	0.0394728	27	NGRAM	20mls
G5567	POS	LOGRANK	0.374982	1.45497	0.0396079	35	NGRAM	unpredictable
G3947	POS	LOGRANK	0.278372	1.32098	0.0397436	69	NGRAM	paraaortic
G3351	POS	LOGRANK	0.0695215	1.072	0.0399862	2623	NGRAM	mass
G4766	POS	LOGRANK	0.157701	1.17082	0.0400927	222	NGRAM	seem
G1787	POS	LOGRANK	0.232806	1.26214	0.0402174	101	NGRAM	difference
G0178	POS	LOGRANK	0.408281	1.50423	0.0404344	30	NGRAM	1980
G5185	POS	LOGRANK	0.282462	1.32639	0.0405432	72	NGRAM	swallow
G2646	POS	LOGRANK	0.332088	1.39387	0.0405916	46	NGRAM	hepatis
G2604	POS	LOGRANK	0.293369	1.34094	0.0406559	62	NGRAM	haven’t
G0060	POS	LOGRANK	0.312601	1.36698	0.0407506	48	NGRAM	107
G5353	POS	LOGRANK	0.203678	1.2259	0.0412489	130	NGRAM	thrombosis
G2736	POS	LOGRANK	0.339815	1.40469	0.0414513	43	NGRAM	hypotension
G3275	POS	LOGRANK	0.318808	1.37549	0.0414981	50	NGRAM	lymphangitis
G0517	POS	LOGRANK	0.175799	1.1922	0.0418876	172	NGRAM	across
G4267	POS	LOGRANK	0.184172	1.20222	0.0419685	161	NGRAM	progressed
G3743	POS	LOGRANK	0.142968	1.15369	0.0419769	260	NGRAM	obstructive
G1273	POS	LOGRANK	0.186326	1.20481	0.0419847	151	NGRAM	christmas
G0939	POS	LOGRANK	0.282974	1.32707	0.0420349	63	NGRAM	beneficial
G5592	POS	LOGRANK	0.255703	1.29137	0.0420505	78	NGRAM	ureteric
G0524	POS	LOGRANK	0.118471	1.12577	0.042239	413	NGRAM	activities
G1958	POS	LOGRANK	0.41262	1.51077	0.0423841	29	NGRAM	eased
G0993	POS	LOGRANK	0.112495	1.11907	0.042403	477	NGRAM	body
G0829	POS	LOGRANK	0.149284	1.161	0.0424501	261	NGRAM	atrial
G1925	POS	LOGRANK	0.347239	1.41515	0.0427758	40	NGRAM	ducts
G4678	POS	LOGRANK	0.271333	1.31171	0.0432187	67	NGRAM	rounded
G3276	POS	LOGRANK	0.208422	1.23173	0.04357	106	NGRAM	lymphatic
G4994	POS	LOGRANK	0.295178	1.34337	0.0435906	56	NGRAM	spite
G4373	POS	LOGRANK	0.361635	1.43568	0.0437823	39	NGRAM	quiet
G3207	POS	LOGRANK	0.231663	1.26069	0.0438205	89	NGRAM	litres
G1392	POS	LOGRANK	0.437536	1.54889	0.0438396	26	NGRAM	comorbidity
G3720	POS	LOGRANK	0.261474	1.29884	0.0439791	71	NGRAM	nuclei
G2745	POS	LOGRANK	0.200926	1.22253	0.0440741	126	NGRAM	icd
G4944	POS	LOGRANK	0.0701124	1.07263	0.0442028	2961	NGRAM	some
G5845	POS	LOGRANK	0.344587	1.41141	0.0444367	36	NGRAM	xrays
G2169	POS	LOGRANK	0.188572	1.20752	0.0445122	148	NGRAM	expectancy
G4960	POS	LOGRANK	0.392868	1.48122	0.0445183	29	NGRAM	sorted
G4060	POS	LOGRANK	0.173969	1.19002	0.044694	172	NGRAM	phlegm
G0888	POS	LOGRANK	0.299487	1.34917	0.0450188	59	NGRAM	backache
G5656	POS	LOGRANK	0.146482	1.15775	0.0453938	260	NGRAM	vertebral
G1696	POS	LOGRANK	0.329051	1.38965	0.0454507	47	NGRAM	delivering
G0109	POS	LOGRANK	0.390706	1.47802	0.0456769	32	NGRAM	13th
G2438	POS	LOGRANK	0.268254	1.30768	0.0457333	67	NGRAM	g/l
G3981	POS	LOGRANK	0.275446	1.31712	0.0458277	67	NGRAM	patches
G0491	POS	LOGRANK	0.233884	1.2635	0.0459212	92	NGRAM	accept
G2268	POS	LOGRANK	0.0878851	1.09186	0.0461062	772	NGRAM	felt
G4856	POS	LOGRANK	0.304657	1.35616	0.0461503	53	NGRAM	shoulders
G1770	POS	LOGRANK	0.156047	1.16888	0.0462488	200	NGRAM	diagnostic
G2850	POS	LOGRANK	0.234801	1.26466	0.0465367	91	NGRAM	indigestion
G1832	POS	LOGRANK	0.258273	1.29469	0.04666	69	NGRAM	displaced
G3479	POS	LOGRANK	0.453548	1.57389	0.0466718	23	NGRAM	mixture
G2852	POS	LOGRANK	0.331645	1.39326	0.0466822	43	NGRAM	individual
G2488	POS	LOGRANK	0.394952	1.48431	0.0475946	30	NGRAM	glad
G5574	POS	LOGRANK	0.394908	1.48425	0.0476	28	NGRAM	unsteadiness
G3602	POS	LOGRANK	0.129389	1.13813	0.0478741	324	NGRAM	near
G0974	POS	LOGRANK	0.116175	1.12319	0.0479417	391	NGRAM	bit
G0002	POS	LOGRANK	0.0803695	1.08369	0.0480436	918	NGRAM	&
G0089	POS	LOGRANK	0.225688	1.25319	0.0481594	96	NGRAM	125
G5034	POS	LOGRANK	0.190232	1.20953	0.0481675	144	NGRAM	state
G2692	POS	LOGRANK	0.102763	1.10823	0.0485447	563	NGRAM	hopefully
G3406	POS	LOGRANK	0.285628	1.3306	0.0485629	54	NGRAM	melena
G2223	POS	LOGRANK	0.23266	1.26195	0.0485695	85	NGRAM	fair
G0033	POS	LOGRANK	0.231043	1.25991	0.0486891	81	NGRAM	7
G1482	POS	LOGRANK	0.13006	1.1389	0.0491966	287	NGRAM	consultant
G0081	POS	LOGRANK	0.16275	1.17674	0.0493561	187	NGRAM	120
G5864	POS	LOGRANK	0.153672	1.16611	0.0496811	232	NGRAM	zopiclone
G0830	POS	LOGRANK	0.435196	1.54527	0.0503916	24	NGRAM	atrium
G3939	POS	LOGRANK	0.362259	1.43657	0.050604	41	NGRAM	pansystolic
G1404	POS	LOGRANK	0.155535	1.16828	0.050797	196	NGRAM	complaint
G3450	POS	LOGRANK	0.0913531	1.09566	0.0511046	677	NGRAM	mid
G3423	POS	LOGRANK	0.170201	1.18554	0.0512903	167	NGRAM	mesentery
G2809	POS	LOGRANK	0.10351	1.10906	0.0515206	524	NGRAM	improvement
G5316	POS	LOGRANK	0.0745003	1.07735	0.0515249	1170	NGRAM	therefore
G4730	POS	LOGRANK	0.203675	1.2259	0.0520904	119	NGRAM	scapula
G3086	POS	LOGRANK	0.403069	1.49641	0.0523566	24	NGRAM	kyphosis
G0508	POS	LOGRANK	0.296054	1.34454	0.0526762	61	NGRAM	acetate
G0997	POS	LOGRANK	0.143098	1.15384	0.0527783	279	NGRAM	bones
G1447	POS	LOGRANK	0.378749	1.46046	0.0527875	32	NGRAM	confused
G1506	POS	LOGRANK	0.322911	1.38114	0.0527879	43	NGRAM	continuously
G1106	POS	LOGRANK	0.38599	1.47107	0.0528751	30	NGRAM	calculi
G0101	POS	LOGRANK	0.289103	1.33523	0.0530722	55	NGRAM	132
G1740	POS	LOGRANK	0.183539	1.20146	0.0534878	142	NGRAM	destructive
G4629	POS	LOGRANK	0.156857	1.16983	0.0535788	212	NGRAM	retroperitoneal
G5839	POS	LOGRANK	0.208987	1.23243	0.053712	96	NGRAM	x-rays
G0702	POS	LOGRANK	0.221699	1.2482	0.0537865	89	NGRAM	anti-emetics
G4363	POS	LOGRANK	0.35113	1.42067	0.0541279	39	NGRAM	quantify
G2411	POS	LOGRANK	0.0838101	1.08742	0.0542786	3919	NGRAM	from
G1962	POS	LOGRANK	0.290748	1.33743	0.0543693	51	NGRAM	easy
G3859	POS	LOGRANK	0.369421	1.4469	0.0543986	29	NGRAM	oss
G3311	POS	LOGRANK	0.154501	1.16708	0.0544233	214	NGRAM	making
G0515	POS	LOGRANK	0.262685	1.30042	0.0546332	64	NGRAM	aching
G1887	POS	LOGRANK	0.0819108	1.08536	0.0550511	930	NGRAM	down
G1190	POS	LOGRANK	0.315493	1.37093	0.0551689	44	NGRAM	cavitating
G0389	POS	LOGRANK	0.381721	1.4648	0.0555782	26	NGRAM	7.8
G1835	POS	LOGRANK	0.177297	1.19399	0.0558039	162	NGRAM	disseminated
G1370	POS	LOGRANK	0.447761	1.5648	0.0559652	23	NGRAM	column
G4437	POS	LOGRANK	0.256624	1.29256	0.0560038	66	NGRAM	reasons
G1501	POS	LOGRANK	0.0905272	1.09475	0.0560222	725	NGRAM	continue
G3054	POS	LOGRANK	0.314107	1.36904	0.0562554	39	NGRAM	karnofsky
G2329	POS	LOGRANK	0.143774	1.15462	0.056573	243	NGRAM	flat
G3344	POS	LOGRANK	0.158809	1.17211	0.0566762	193	NGRAM	markedly
G3322	POS	LOGRANK	0.158973	1.17231	0.0571734	203	NGRAM	manage
G3780	POS	LOGRANK	0.253088	1.288	0.0573489	68	NGRAM	offering
G2857	POS	LOGRANK	0.403556	1.49714	0.0574194	24	NGRAM	induces
G1471	POS	LOGRANK	0.0732304	1.07598	0.0581343	1132	NGRAM	consistent
G0896	POS	LOGRANK	0.45635	1.5783	0.05826	24	NGRAM	barely
G2730	POS	LOGRANK	0.443296	1.55783	0.0584966	24	NGRAM	hyperthyroidism
G3075	POS	LOGRANK	0.200388	1.22188	0.0587128	119	NGRAM	knees
G1251	POS	LOGRANK	0.0949502	1.0996	0.0589829	4138	NGRAM	chemotherapy
G4813	POS	LOGRANK	0.167108	1.18188	0.0592045	168	NGRAM	serum
G4142	POS	LOGRANK	0.253088	1.288	0.0594174	65	NGRAM	porta
G5063	POS	LOGRANK	0.197341	1.21816	0.0599404	107	NGRAM	stone
G5869	POS	LOGRANK	0.304986	1.35661	0.0604465	39	NGRAM	’05
G3615	POS	LOGRANK	0.194808	1.21508	0.0605672	130	NGRAM	needing
G2815	POS	LOGRANK	0.427461	1.53336	0.0610334	25	NGRAM	inadequate
G2981	POS	LOGRANK	0.0648536	1.067	0.0610583	2889	NGRAM	investigations
G2326	POS	LOGRANK	0.149581	1.16135	0.0610939	208	NGRAM	flank
G5095	POS	LOGRANK	0.388844	1.47527	0.0612964	29	NGRAM	subacute
G3073	POS	LOGRANK	0.199023	1.22021	0.0617804	94	NGRAM	kmb
G5848	POS	LOGRANK	0.396201	1.48617	0.0621592	29	NGRAM	yellow
G5290	POS	LOGRANK	0.219905	1.24596	0.0623824	88	NGRAM	terminal
G3440	POS	LOGRANK	0.173407	1.18935	0.0625409	155	NGRAM	mets
G0017	POS	LOGRANK	0.0761978	1.07918	0.0631188	1009	NGRAM	/
G4888	POS	LOGRANK	0.314186	1.36914	0.0632216	40	NGRAM	simulated
G1187	POS	LOGRANK	0.101928	1.1073	0.0637156	478	NGRAM	causing
G5680	POS	LOGRANK	0.165191	1.17962	0.0641682	159	NGRAM	vision
G5409	POS	LOGRANK	0.337245	1.40108	0.0645014	35	NGRAM	tony
G5710	POS	LOGRANK	0.150228	1.1621	0.0646215	210	NGRAM	want
G0754	POS	LOGRANK	0.204729	1.22719	0.0647765	108	NGRAM	appreciate
G3186	POS	LOGRANK	0.326342	1.38589	0.0648084	37	NGRAM	limitation
G1403	POS	LOGRANK	0.230133	1.25877	0.0653431	77	NGRAM	complains
G4698	POS	LOGRANK	0.207439	1.23052	0.0659268	107	NGRAM	sacrum
G3002	POS	LOGRANK	0.12584	1.1341	0.0662756	306	NGRAM	ischaemic
G5442	POS	LOGRANK	0.14974	1.16153	0.0663369	191	NGRAM	transverse
G3833	POS	LOGRANK	0.0751458	1.07804	0.066586	1004	NGRAM	option
G2986	POS	LOGRANK	0.0731475	1.07589	0.0666457	1063	NGRAM	involving
G2585	POS	LOGRANK	0.339541	1.4043	0.0671697	37	NGRAM	hallucinations
G0372	POS	LOGRANK	0.441307	1.55474	0.0671785	23	NGRAM	625
G3936	POS	LOGRANK	0.124963	1.13311	0.0671869	282	NGRAM	pancreatic
G4224	POS	LOGRANK	0.159846	1.17333	0.0672082	174	NGRAM	pretty
G3367	POS	LOGRANK	0.211785	1.23588	0.0672422	89	NGRAM	mcv
G4105	POS	LOGRANK	0.173211	1.18912	0.0672986	131	NGRAM	pleasant
G1207	POS	LOGRANK	0.103053	1.10855	0.0677573	434	NGRAM	central
G2734	POS	LOGRANK	0.338737	1.40317	0.0678767	32	NGRAM	hypoechoic
G4847	POS	LOGRANK	0.244977	1.27759	0.0681096	75	NGRAM	shopping
G2266	POS	LOGRANK	0.256296	1.29214	0.0683512	67	NGRAM	fell
G4220	POS	LOGRANK	0.438757	1.55078	0.0688227	23	NGRAM	presume
G1116	POS	LOGRANK	0.0620364	1.064	0.0688438	2006	NGRAM	can
G2624	POS	LOGRANK	0.356032	1.42765	0.0689231	31	NGRAM	heartburn
G4230	POS	LOGRANK	0.230327	1.25901	0.0692381	78	NGRAM	primarily
G4618	POS	LOGRANK	0.211589	1.23564	0.0692404	104	NGRAM	resulting
G1091	POS	LOGRANK	0.320399	1.37768	0.069923	37	NGRAM	ca19.9
G1515	POS	LOGRANK	0.133903	1.14328	0.0701629	206	NGRAM	cont’d
G3397	POS	LOGRANK	0.33595	1.39927	0.0701838	32	NGRAM	medium
G3484	POS	LOGRANK	0.259591	1.2964	0.0702865	65	NGRAM	mobilises
G3533	POS	LOGRANK	0.173422	1.18937	0.0704507	150	NGRAM	moving
G1008	POS	LOGRANK	0.310271	1.36379	0.0705478	43	NGRAM	bottle
G2205	POS	LOGRANK	0.130061	1.1389	0.0709267	245	NGRAM	extremely
G4959	POS	LOGRANK	0.162165	1.17605	0.0713258	152	NGRAM	sort
G1038	POS	LOGRANK	0.328729	1.3892	0.0716385	32	NGRAM	bright
G3256	POS	LOGRANK	0.374362	1.45406	0.0717802	23	NGRAM	lowering
G3337	POS	LOGRANK	0.28868	1.33466	0.0718334	49	NGRAM	margaret
G2227	POS	LOGRANK	0.283873	1.32826	0.0730638	52	NGRAM	falling
G2673	POS	LOGRANK	0.327014	1.38682	0.0731199	37	NGRAM	histologic
G0685	POS	LOGRANK	0.357167	1.42927	0.0734887	34	NGRAM	angioplasty
G1846	POS	LOGRANK	0.306886	1.35919	0.0737413	36	NGRAM	distortion
G2172	POS	LOGRANK	0.326234	1.38574	0.0738403	34	NGRAM	expedite
G3238	POS	LOGRANK	0.204235	1.22659	0.073867	93	NGRAM	loop
G4481	POS	LOGRANK	0.18016	1.19741	0.0738681	131	NGRAM	reducing
G5375	POS	LOGRANK	0.085529	1.08929	0.0738707	712	NGRAM	times
G1473	POS	LOGRANK	0.223142	1.25	0.0739643	83	NGRAM	consists
G3098	POS	LOGRANK	0.206328	1.22916	0.0746244	97	NGRAM	lack
G1206	POS	LOGRANK	0.297143	1.34601	0.0747132	47	NGRAM	cellulitis
G5525	POS	LOGRANK	0.190327	1.20964	0.0757414	107	NGRAM	umbilicus
G4638	POS	LOGRANK	0.0702361	1.07276	0.0758528	1059	NGRAM	revealed
G0838	POS	LOGRANK	0.206599	1.22949	0.0760906	89	NGRAM	attempted
G2302	POS	LOGRANK	0.164327	1.1786	0.0763744	156	NGRAM	finds
G1356	POS	LOGRANK	0.313235	1.36784	0.0763752	38	NGRAM	collapsed
G2442	POS	LOGRANK	0.206196	1.22899	0.0764896	113	NGRAM	gabapentin
G5778	POS	LOGRANK	0.0875925	1.09154	0.076544	591	NGRAM	white
G2062	POS	LOGRANK	0.0797645	1.08303	0.0766331	760	NGRAM	enlarged
G5326	POS	LOGRANK	0.231787	1.26085	0.0767622	70	NGRAM	thing
G5178	POS	LOGRANK	0.157275	1.17032	0.0769313	160	NGRAM	suspect
G5872	POS	LOGRANK	0.182663	1.20041	0.0769969	109	NGRAM	…2
G0051	POS	LOGRANK	0.375526	1.45576	0.0773057	25	NGRAM	100/60
G5110	POS	LOGRANK	0.199399	1.22067	0.0773146	102	NGRAM	substantial
G3312	POS	LOGRANK	0.253199	1.28814	0.0773724	57	NGRAM	malaise
G0648	POS	LOGRANK	0.339342	1.40402	0.0775051	33	NGRAM	alternatively
G4321	POS	LOGRANK	0.327532	1.38754	0.0776098	31	NGRAM	psoas
G4571	POS	LOGRANK	0.0874853	1.09143	0.0778887	656	NGRAM	required
G5433	POS	LOGRANK	0.286492	1.33175	0.0779139	42	NGRAM	transbronchial
G0432	POS	LOGRANK	0.224131	1.25124	0.079532	76	NGRAM	8th
G2125	POS	LOGRANK	0.158718	1.17201	0.0797828	159	NGRAM	event
G1720	POS	LOGRANK	0.277417	1.31972	0.0800472	49	NGRAM	depressed
G4288	POS	LOGRANK	0.348799	1.41736	0.0805599	33	NGRAM	properly
G4601	POS	LOGRANK	0.174404	1.19054	0.0805969	131	NGRAM	responds
G1657	POS	LOGRANK	0.098286	1.10328	0.0806673	467	NGRAM	decision
G1362	POS	LOGRANK	0.11436	1.12116	0.081091	302	NGRAM	colonic
G4181	POS	LOGRANK	0.355189	1.42645	0.0812347	26	NGRAM	precipitated
G4649	POS	LOGRANK	0.272925	1.3138	0.0812901	48	NGRAM	rhonchi
G0102	POS	LOGRANK	0.220667	1.24691	0.0819185	73	NGRAM	133
G1499	POS	LOGRANK	0.227774	1.2558	0.0819796	76	NGRAM	context
G5325	POS	LOGRANK	0.202587	1.22457	0.0819841	95	NGRAM	thin
G3292	POS	LOGRANK	0.369104	1.44644	0.082416	39	NGRAM	<HOSPITAL_WARD>
G0773	POS	LOGRANK	0.103707	1.10927	0.0827731	392	NGRAM	arm
G5199	POS	LOGRANK	0.202979	1.22505	0.083176	113	NGRAM	symptomatically
G2251	POS	LOGRANK	0.189373	1.20849	0.0839864	108	NGRAM	favouring
G2722	POS	LOGRANK	0.255345	1.29091	0.0843841	59	NGRAM	hypercalcaemia
G3724	POS	LOGRANK	0.132275	1.14142	0.0851887	223	NGRAM	numerous
G3141	POS	LOGRANK	0.132906	1.14214	0.0853034	228	NGRAM	leave
G1799	POS	LOGRANK	0.13989	1.15015	0.0853602	197	NGRAM	dilatation
G1163	POS	LOGRANK	0.336721	1.40035	0.0855694	32	NGRAM	caring
G4485	POS	LOGRANK	0.0591404	1.06092	0.086002	1779	NGRAM	referral
G1377	POS	LOGRANK	0.3565	1.42832	0.0866236	30	NGRAM	comfort
G0468	POS	LOGRANK	0.224421	1.2516	0.0866263	72	NGRAM	abandoned
G2636	POS	LOGRANK	0.212121	1.2363	0.0870098	89	NGRAM	helps
G1110	POS	LOGRANK	0.183225	1.20108	0.0873293	112	NGRAM	called
G3407	POS	LOGRANK	0.148223	1.15977	0.0874152	185	NGRAM	mellitus
G4697	POS	LOGRANK	0.206888	1.22984	0.08793	97	NGRAM	sacroiliac
G5399	POS	LOGRANK	0.0952182	1.0999	0.0881754	466	NGRAM	tolerate
G5855	POS	LOGRANK	0.103253	1.10877	0.0883584	363	NGRAM	your
G4696	POS	LOGRANK	0.170071	1.18539	0.0884123	136	NGRAM	sacral
G5028	POS	LOGRANK	0.207859	1.23104	0.088894	88	NGRAM	standing
G5833	POS	LOGRANK	0.237005	1.26745	0.0890015	67	NGRAM	wrist
G4672	POS	LOGRANK	0.353596	1.42418	0.089213	27	NGRAM	roots
G4613	POS	LOGRANK	0.232285	1.26148	0.0895061	65	NGRAM	restricted
G3735	POS	LOGRANK	0.161379	1.17513	0.0896015	131	NGRAM	objective
G1736	POS	LOGRANK	0.377893	1.45921	0.0899844	25	NGRAM	desire
G1342	POS	LOGRANK	0.250667	1.28488	0.0901088	55	NGRAM	cnx
G2497	POS	LOGRANK	0.304494	1.35594	0.0901116	34	NGRAM	globulin
G5419	POS	LOGRANK	0.185511	1.20383	0.090456	113	NGRAM	toxic
G4910	POS	LOGRANK	0.213635	1.23817	0.0920828	86	NGRAM	skeleton
G3409	POS	LOGRANK	0.269942	1.30989	0.0923269	52	NGRAM	memory
G4146	POS	LOGRANK	0.277103	1.3193	0.0924915	41	NGRAM	posed
G0814	POS	LOGRANK	0.0624245	1.06441	0.0926043	1328	NGRAM	associated
G5553	POS	LOGRANK	0.334966	1.39789	0.0934004	32	NGRAM	unemployed
G1450	POS	LOGRANK	0.245552	1.27833	0.0935997	59	NGRAM	congestive
G0442	POS	LOGRANK	0.190315	1.20963	0.0938377	92	NGRAM	94
G4177	POS	LOGRANK	0.355908	1.42748	0.0942688	23	NGRAM	pre-tracheal
G5336	POS	LOGRANK	0.103088	1.10859	0.094282	379	NGRAM	thoracic
G4139	POS	LOGRANK	0.0794227	1.08266	0.0944828	692	NGRAM	poorly
G0862	POS	LOGRANK	0.195954	1.21647	0.0947323	99	NGRAM	authority
G5077	POS	LOGRANK	0.204163	1.2265	0.094778	87	NGRAM	stricture
G5228	POS	LOGRANK	0.109409	1.11562	0.0950624	322	NGRAM	tablet
G0959	POS	LOGRANK	0.065419	1.06761	0.0951664	1184	NGRAM	bilateral
G0280	POS	LOGRANK	0.17577	1.19216	0.0955722	112	NGRAM	30gy
G0191	POS	LOGRANK	0.192938	1.21281	0.0955852	88	NGRAM	1996
G4612	POS	LOGRANK	0.223898	1.25094	0.0956927	64	NGRAM	restraint
G2917	POS	LOGRANK	0.0939387	1.09849	0.0957443	461	NGRAM	inserted
G0729	POS	LOGRANK	0.270437	1.31054	0.0962298	43	NGRAM	aortocaval
G3741	POS	LOGRANK	0.145189	1.15626	0.0962903	185	NGRAM	obstructing
G1749	POS	LOGRANK	0.253794	1.28891	0.0971513	47	NGRAM	deteriorates
G5001	POS	LOGRANK	0.224865	1.25215	0.0972282	63	NGRAM	spoken
G3239	POS	LOGRANK	0.297922	1.34706	0.097298	36	NGRAM	loops
G3208	POS	LOGRANK	0.0782105	1.08135	0.0980734	650	NGRAM	little
G2308	POS	LOGRANK	0.183328	1.20121	0.0982733	108	NGRAM	finished
G3069	POS	LOGRANK	0.220242	1.24638	0.0983301	62	NGRAM	kind
G4594	POS	LOGRANK	0.25	1.28402	0.0984287	48	NGRAM	resource
G3280	POS	LOGRANK	0.179027	1.19605	0.0984999	108	NGRAM	lymphoedema
G5605	POS	LOGRANK	0.0711293	1.07372	0.0990847	904	NGRAM	used
G3300	POS	LOGRANK	0.10866	1.11478	0.0992102	348	NGRAM	mainly
G2677	POS	LOGRANK	0.127709	1.13622	0.0992441	205	NGRAM	histopathology
G2159	POS	LOGRANK	0.106317	1.11217	0.0992917	332	NGRAM	exertion
G5188	POS	LOGRANK	0.126106	1.1344	0.099914	226	NGRAM	sweats
G3805	POS	LOGRANK	0.0835947	1.08719	0.0999297	621	NGRAM	ongoing
G3669	POS	LOGRANK	0.26364	1.30166	0.10041	52	NGRAM	nocturia
G2740	POS	LOGRANK	0.111462	1.11791	0.10055	4458	NGRAM	i
G5425	POS	LOGRANK	0.299785	1.34957	0.100698	36	NGRAM	tracheal
G3906	POS	LOGRANK	0.250926	1.28521	0.101014	49	NGRAM	packet
G3508	POS	LOGRANK	0.266558	1.30546	0.10104	52	NGRAM	mood
G2000	POS	LOGRANK	0.348624	1.41712	0.101238	26	NGRAM	electrical
G1283	POS	LOGRANK	0.154598	1.16719	0.102516	152	NGRAM	circumferential
G2641	POS	LOGRANK	0.14606	1.15727	0.103024	142	NGRAM	hemoptysis
G3271	POS	LOGRANK	0.131315	1.14033	0.103266	197	NGRAM	lying
G3194	POS	LOGRANK	0.238323	1.26912	0.103636	65	NGRAM	lines
G2263	POS	LOGRANK	0.0759089	1.07886	0.104049	696	NGRAM	feeling
G1135	POS	LOGRANK	0.337049	1.40081	0.10535	31	NGRAM	carbonate
G1700	POS	LOGRANK	0.0964841	1.10129	0.105452	369	NGRAM	demonstrated
G0944	POS	LOGRANK	0.0804049	1.08373	0.105533	611	NGRAM	best
G3296	POS	LOGRANK	0.323161	1.38149	0.105784	32	NGRAM	macular
G3696	POS	LOGRANK	0.36015	1.43355	0.106297	24	NGRAM	nos
G2801	POS	LOGRANK	0.336165	1.39957	0.106323	23	NGRAM	implying
G1960	POS	LOGRANK	0.134478	1.14394	0.10651	201	NGRAM	easily
G0891	POS	LOGRANK	0.161139	1.17485	0.106654	110	NGRAM	bacup
G2739	POS	LOGRANK	0.27707	1.31926	0.106704	38	NGRAM	hytrin
G2549	POS	LOGRANK	0.0959861	1.10074	0.106742	376	NGRAM	gt
G1033	POS	LOGRANK	0.126289	1.13461	0.106798	226	NGRAM	breathlessness
G2099	POS	LOGRANK	0.148352	1.15992	0.106876	155	NGRAM	erythema
G3953	POS	LOGRANK	0.136131	1.14583	0.106931	177	NGRAM	paratracheal
G4666	POS	LOGRANK	0.200984	1.22261	0.107657	81	NGRAM	road
G5719	POS	LOGRANK	0.280217	1.32342	0.107796	43	NGRAM	warren
G0816	POS	LOGRANK	0.280029	1.32317	0.108101	38	NGRAM	assume
G0914	POS	LOGRANK	0.113868	1.1206	0.108404	278	NGRAM	became
G1448	POS	LOGRANK	0.234681	1.26451	0.109056	65	NGRAM	confusion
G3935	POS	LOGRANK	0.0947659	1.0994	0.109262	386	NGRAM	pancreas
G4852	POS	LOGRANK	0.072073	1.07473	0.109439	773	NGRAM	shortness
G4371	POS	LOGRANK	0.332438	1.39436	0.110309	25	NGRAM	quick
G2027	POS	LOGRANK	0.253163	1.28809	0.11031	53	NGRAM	emphysematous
G0250	POS	LOGRANK	0.318918	1.37564	0.110443	30	NGRAM	24th
G5097	POS	LOGRANK	0.127377	1.13584	0.11083	199	NGRAM	subcarinal
G5800	POS	LOGRANK	0.203638	1.22585	0.111232	77	NGRAM	wise
G2701	POS	LOGRANK	0.242998	1.27507	0.112112	64	NGRAM	hospitalised
G0103	POS	LOGRANK	0.204681	1.22713	0.112341	71	NGRAM	134
G0202	POS	LOGRANK	0.363173	1.43789	0.112341	23	NGRAM	2
G5094	POS	LOGRANK	0.337835	1.40191	0.112398	23	NGRAM	sub
G0557	POS	LOGRANK	0.323203	1.38155	0.112901	31	NGRAM	administrator
G1712	POS	LOGRANK	0.08008	1.08337	0.113046	571	NGRAM	department
G5510	POS	LOGRANK	0.156461	1.16936	0.113835	127	NGRAM	typical
G4520	POS	LOGRANK	0.0682151	1.0706	0.113844	870	NGRAM	related
G1864	POS	LOGRANK	0.184182	1.20223	0.11399	93	NGRAM	doctors
G0068	POS	LOGRANK	0.229013	1.25736	0.114117	60	NGRAM	110/70
G5050	POS	LOGRANK	0.275261	1.31687	0.114257	47	NGRAM	stents
G3695	POS	LOGRANK	0.298298	1.34756	0.114376	41	NGRAM	nortriptyline
G1974	POS	LOGRANK	0.343616	1.41004	0.114563	24	NGRAM	ectopics
G4516	POS	LOGRANK	0.241399	1.27303	0.114674	59	NGRAM	reiterated
G4715	POS	LOGRANK	0.230929	1.25977	0.114897	53	NGRAM	satiety
G0794	POS	LOGRANK	0.226184	1.25381	0.114916	67	NGRAM	ascitic
G0367	POS	LOGRANK	0.249264	1.28308	0.11595	48	NGRAM	600
G0584	POS	LOGRANK	0.159188	1.17256	0.116052	134	NGRAM	affecting
G0948	POS	LOGRANK	0.076026	1.07899	0.116839	639	NGRAM	between
G4896	POS	LOGRANK	0.312753	1.36718	0.117498	29	NGRAM	sister-in-law
G4425	POS	LOGRANK	0.203254	1.22538	0.117833	69	NGRAM	reactivity
G3759	POS	LOGRANK	0.20654	1.22942	0.118024	69	NGRAM	occupational
G0958	POS	LOGRANK	0.332502	1.39445	0.118234	29	NGRAM	biggest
G3587	POS	LOGRANK	0.339962	1.40489	0.118428	26	NGRAM	nap
G2491	POS	LOGRANK	0.256844	1.29284	0.118938	45	NGRAM	glandular
G3346	POS	LOGRANK	0.0765714	1.07958	0.118993	595	NGRAM	markers
G5078	POS	LOGRANK	0.289193	1.33535	0.11957	33	NGRAM	stridor
G4827	POS	LOGRANK	0.249868	1.28386	0.119588	52	NGRAM	severely
G4820	POS	LOGRANK	0.203748	1.22599	0.119761	76	NGRAM	settle
G4729	POS	LOGRANK	0.317274	1.37338	0.119764	25	NGRAM	scaphoid
G0361	POS	LOGRANK	0.287733	1.3334	0.121423	35	NGRAM	6.6
G5712	POS	LOGRANK	0.163921	1.17812	0.122042	126	NGRAM	wants
G4287	POS	LOGRANK	0.344787	1.41169	0.122131	29	NGRAM	proper
G5225	POS	LOGRANK	0.224023	1.2511	0.122259	63	NGRAM	t9
G4381	POS	LOGRANK	0.120336	1.12788	0.122359	222	NGRAM	radiating
G5211	POS	LOGRANK	0.236255	1.2665	0.122474	63	NGRAM	t10
G5286	POS	LOGRANK	0.344434	1.41119	0.122626	25	NGRAM	tense
G4356	POS	LOGRANK	0.336156	1.39956	0.122745	23	NGRAM	pyramidal
G1847	POS	LOGRANK	0.119693	1.12715	0.123404	211	NGRAM	distress
G0795	POS	LOGRANK	0.342594	1.4086	0.124558	26	NGRAM	aside
G2810	POS	LOGRANK	0.146549	1.15783	0.124849	154	NGRAM	improves
G5439	POS	LOGRANK	0.209841	1.23348	0.125178	60	NGRAM	transitional
G1603	POS	LOGRANK	0.341988	1.40774	0.125265	26	NGRAM	cyanosed
G4776	POS	LOGRANK	0.213569	1.23809	0.125349	64	NGRAM	seldom
G0217	POS	LOGRANK	0.126061	1.13435	0.125634	204	NGRAM	200
G3325	POS	LOGRANK	0.0532031	1.05464	0.125692	2974	NGRAM	management
G0873	POS	LOGRANK	0.318871	1.37557	0.125726	29	NGRAM	awake
G5820	POS	LOGRANK	0.341479	1.40703	0.125865	25	NGRAM	worried
G3021	POS	LOGRANK	0.203674	1.2259	0.126425	74	NGRAM	ivc
G2357	POS	LOGRANK	0.20178	1.22358	0.126781	72	NGRAM	folic
G2132	POS	LOGRANK	0.0974554	1.10236	0.126841	324	NGRAM	evident
G0112	POS	LOGRANK	0.28854	1.33448	0.126898	33	NGRAM	140/70
G0844	POS	LOGRANK	0.212795	1.23713	0.126915	64	NGRAM	attending
G4826	POS	LOGRANK	0.0727007	1.07541	0.128002	677	NGRAM	severe
G2102	POS	LOGRANK	0.105072	1.11079	0.128456	278	NGRAM	especially
G1167	POS	LOGRANK	0.220418	1.2466	0.128509	54	NGRAM	carried
G5194	POS	LOGRANK	0.240921	1.27242	0.128706	50	NGRAM	sydney
G4621	POS	LOGRANK	0.237984	1.26869	0.128819	52	NGRAM	retching
G5255	POS	LOGRANK	0.264757	1.30311	0.128893	39	NGRAM	<LOCALITY>
G3848	POS	LOGRANK	0.234909	1.26479	0.129213	47	NGRAM	orientated
G1315	POS	LOGRANK	0.0575716	1.05926	0.129523	1272	NGRAM	clinical
G4172	POS	LOGRANK	0.131889	1.14098	0.129746	163	NGRAM	practitioner
G2501	POS	LOGRANK	0.229003	1.25735	0.130217	63	NGRAM	goal
G0915	POS	LOGRANK	0.0589941	1.06077	0.130314	1113	NGRAM	because
G0607	POS	LOGRANK	0.231356	1.26031	0.130608	55	NGRAM	aid
G3932	POS	LOGRANK	0.19946	1.22074	0.131156	73	NGRAM	pamidronate
G5595	POS	LOGRANK	0.0912915	1.09559	0.131227	367	NGRAM	urgent
G5066	POS	LOGRANK	0.139227	1.14938	0.131877	152	NGRAM	stools
G1066	POS	LOGRANK	0.182509	1.20022	0.132662	81	NGRAM	built
G4029	POS	LOGRANK	0.149489	1.16124	0.132665	136	NGRAM	pericardial
G2374	POS	LOGRANK	0.238273	1.26906	0.13295	48	NGRAM	formed
G1157	POS	LOGRANK	0.305487	1.35729	0.134265	27	NGRAM	careful
G5074	POS	LOGRANK	0.170111	1.18544	0.134305	90	NGRAM	strength
G4943	POS	LOGRANK	0.298539	1.34789	0.134839	28	NGRAM	somac
G5709	POS	LOGRANK	0.059006	1.06078	0.135279	1108	NGRAM	wall
G0256	POS	LOGRANK	0.272951	1.31384	0.135309	34	NGRAM	26th
G1084	POS	LOGRANK	0.333188	1.39541	0.135361	26	NGRAM	c7
G2029	POS	LOGRANK	0.297969	1.34712	0.136029	37	NGRAM	empty
G1801	POS	LOGRANK	0.171446	1.18702	0.136086	96	NGRAM	diltiazem
G5254	POS	LOGRANK	0.332467	1.3944	0.136255	23	NGRAM	tattoos
G1100	POS	LOGRANK	0.20699	1.22997	0.137611	68	NGRAM	cage
G1878	POS	LOGRANK	0.29683	1.34559	0.137661	30	NGRAM	dorsal
G1332	POS	LOGRANK	0.12104	1.12867	0.137697	193	NGRAM	cm1
G1183	POS	LOGRANK	0.339158	1.40376	0.138397	23	NGRAM	caudate
G1333	POS	LOGRANK	0.290594	1.33722	0.138406	33	NGRAM	cm1b
G5308	POS	LOGRANK	0.0655984	1.0678	0.138574	816	NGRAM	them
G4483	POS	LOGRANK	0.128404	1.13701	0.138842	192	NGRAM	refer
G3118	POS	LOGRANK	0.0903797	1.09459	0.139991	395	NGRAM	late
G2812	POS	LOGRANK	0.307431	1.35993	0.140022	4760	NGRAM	in
G2752	POS	LOGRANK	0.239825	1.27103	0.140422	48	NGRAM	ideally
G2684	POS	LOGRANK	0.328959	1.38952	0.140508	25	NGRAM	holding
G0460	POS	LOGRANK	0.313744	1.36854	0.140628	26	NGRAM	<NAME>’
G3748	POS	LOGRANK	0.06437	1.06649	0.140817	815	NGRAM	obvious
G1105	POS	LOGRANK	0.0785846	1.08175	0.140846	505	NGRAM	calcium
G5187	POS	LOGRANK	0.28342	1.32766	0.140888	33	NGRAM	sweating
G3975	POS	LOGRANK	0.129976	1.1388	0.141017	177	NGRAM	passed
G1040	POS	LOGRANK	0.260598	1.29771	0.141048	39	NGRAM	bringing
G2221	POS	LOGRANK	0.0957628	1.1005	0.141166	331	NGRAM	failure
G2331	POS	LOGRANK	0.264548	1.30284	0.141202	46	NGRAM	flexion
G1036	POS	LOGRANK	0.127506	1.13599	0.141677	170	NGRAM	brief
G4074	POS	LOGRANK	0.179485	1.1966	0.14177	87	NGRAM	picture
G2019	POS	LOGRANK	0.232505	1.26176	0.142699	54	NGRAM	embolism
G0740	POS	LOGRANK	0.0805995	1.08394	0.142808	449	NGRAM	appearances
G1300	POS	LOGRANK	0.298806	1.34825	0.14297	30	NGRAM	class
G1280	POS	LOGRANK	0.175089	1.19135	0.143463	82	NGRAM	cimetidine
G3187	POS	LOGRANK	0.262513	1.30019	0.143847	36	NGRAM	limitations
G3933	POS	LOGRANK	0.292108	1.33925	0.144065	29	NGRAM	panadeine
G4924	POS	LOGRANK	0.214029	1.23866	0.144134	57	NGRAM	smear
G3931	POS	LOGRANK	0.201567	1.22332	0.144472	70	NGRAM	palsy
G1534	POS	LOGRANK	0.33396	1.39649	0.144543	27	NGRAM	correct
G1546	POS	LOGRANK	0.130951	1.13991	0.145329	161	NGRAM	coughing
G3781	POS	LOGRANK	0.165413	1.17988	0.145502	91	NGRAM	offers
G2489	POS	LOGRANK	0.101987	1.10737	0.146126	272	NGRAM	gland
G3745	POS	LOGRANK	0.126008	1.13429	0.146404	180	NGRAM	obtained
G3727	POS	LOGRANK	0.113107	1.11975	0.146485	224	NGRAM	nurses
G2224	POS	LOGRANK	0.083346	1.08692	0.146921	419	NGRAM	fairly
G1511	POS	LOGRANK	0.269382	1.30916	0.147223	38	NGRAM	contributing
G3396	POS	LOGRANK	0.212307	1.23653	0.147383	58	NGRAM	medicine
G1407	POS	LOGRANK	0.0665593	1.06882	0.147685	794	NGRAM	completed
G2588	POS	LOGRANK	0.0874858	1.09143	0.148204	374	NGRAM	hand
G5062	POS	LOGRANK	0.0813711	1.08477	0.148294	430	NGRAM	stomach
G5124	POS	LOGRANK	0.244722	1.27727	0.148471	46	NGRAM	suffers
G4488	POS	LOGRANK	0.314681	1.36982	0.148714	25	NGRAM	reflect
G3317	POS	LOGRANK	0.217971	1.24355	0.149837	58	NGRAM	mammary
G1262	POS	LOGRANK	0.230765	1.25956	0.150775	50	NGRAM	cholangiocarcinoma
G2899	POS	LOGRANK	0.0588088	1.06057	0.15098	1038	NGRAM	initially
G3929	POS	LOGRANK	0.0932915	1.09778	0.151056	319	NGRAM	palpation
G3041	POS	LOGRANK	0.270744	1.31094	0.152134	41	NGRAM	judy
G3637	POS	LOGRANK	0.1942	1.21434	0.152282	67	NGRAM	neurologic
G1848	POS	LOGRANK	0.145745	1.1569	0.15237	110	NGRAM	distressed
G0761	POS	LOGRANK	0.0513588	1.0527	0.15261	1430	NGRAM	approximately
G0567	POS	LOGRANK	0.139971	1.15024	0.1535	117	NGRAM	adrenals
G5769	POS	LOGRANK	0.264771	1.30313	0.15435	35	NGRAM	wheezes
G1305	POS	LOGRANK	0.204257	1.22661	0.154487	59	NGRAM	cleaner
G2885	POS	LOGRANK	0.0803077	1.08362	0.154563	464	NGRAM	informed
G2253	POS	LOGRANK	0.278995	1.3218	0.154979	27	NGRAM	fax
G2667	POS	LOGRANK	0.103933	1.10953	0.155082	234	NGRAM	hilum
G1779	POS	LOGRANK	0.0526328	1.05404	0.155491	1382	NGRAM	did
G0093	POS	LOGRANK	0.217302	1.24272	0.15582	50	NGRAM	129
G1535	POS	LOGRANK	0.160099	1.17363	0.156362	96	NGRAM	corrected
G5457	POS	LOGRANK	0.316455	1.37225	0.156382	24	NGRAM	tremor
G3955	POS	LOGRANK	0.164065	1.17829	0.15654	87	NGRAM	parenchymal
G3729	POS	LOGRANK	0.230429	1.25914	0.156706	54	NGRAM	nutrition
G0624	POS	LOGRANK	0.0705247	1.07307	0.15687	564	NGRAM	alkaline
G4242	POS	LOGRANK	0.0592382	1.06103	0.157157	883	NGRAM	probably
G2161	POS	LOGRANK	0.258566	1.29507	0.157252	37	NGRAM	exhausted
G1382	POS	LOGRANK	0.0746099	1.07746	0.157591	601	NGRAM	commenced
G2091	POS	LOGRANK	0.282556	1.32652	0.157708	35	NGRAM	equina
G1259	POS	LOGRANK	0.208959	1.23239	0.158301	54	NGRAM	chills
G5608	POS	LOGRANK	0.0712628	1.07386	0.158455	590	NGRAM	using
G0982	POS	LOGRANK	0.174947	1.19118	0.15849	85	NGRAM	bloating
G4790	POS	LOGRANK	0.198392	1.21944	0.158692	63	NGRAM	sensitivity
G3108	POS	LOGRANK	0.130779	1.13972	0.158695	142	NGRAM	larger
G5275	POS	LOGRANK	0.184103	1.20214	0.160181	78	NGRAM	temporal
G5480	POS	LOGRANK	0.112502	1.11907	0.160204	216	NGRAM	trying
G0011	POS	LOGRANK	0.170186	1.18553	0.160861	91	NGRAM	,000
G4042	POS	LOGRANK	0.0727514	1.07546	0.163227	541	NGRAM	peritoneal
G5394	POS	LOGRANK	0.202086	1.22395	0.163332	71	NGRAM	<LOCALITY>
G2477	POS	LOGRANK	0.0750341	1.07792	0.163335	496	NGRAM	gets
G2974	POS	LOGRANK	0.278676	1.32138	0.163451	30	NGRAM	invalid’s
G4389	POS	LOGRANK	0.0540967	1.05559	0.164608	1167	NGRAM	radiotherapy
G1888	POS	LOGRANK	0.310254	1.36377	0.1647	24	NGRAM	downgoing
G2920	POS	LOGRANK	0.317704	1.37397	0.165334	23	NGRAM	insomnia
G0240	POS	LOGRANK	0.25325	1.28821	0.165926	40	NGRAM	20th
G4063	POS	LOGRANK	0.069699	1.07219	0.166124	550	NGRAM	phosphatase
G0390	POS	LOGRANK	0.271607	1.31207	0.166196	32	NGRAM	7.9
G4504	POS	LOGRANK	0.0552226	1.05678	0.166379	1090	NGRAM	region
G1975	POS	LOGRANK	0.234413	1.26417	0.166577	36	NGRAM	ecx
G1777	POS	LOGRANK	0.108849	1.11499	0.166826	179	NGRAM	dictated
G1636	POS	LOGRANK	0.14736	1.15877	0.167078	122	NGRAM	daughter-in-law
G1355	POS	LOGRANK	0.109111	1.11529	0.167177	204	NGRAM	collapse
G2540	POS	LOGRANK	0.167581	1.18244	0.167388	99	NGRAM	ground
G4413	POS	LOGRANK	0.153972	1.16646	0.167667	91	NGRAM	re
G4585	POS	LOGRANK	0.324406	1.38321	0.167684	29	NGRAM	resistance
G4217	POS	LOGRANK	0.315358	1.37075	0.168518	25	NGRAM	pressing
G4792	POS	LOGRANK	0.0955171	1.10023	0.16888	278	NGRAM	sent
G1903	POS	LOGRANK	0.279709	1.32274	0.170525	31	NGRAM	dressings
G3542	POS	LOGRANK	0.258808	1.29538	0.171154	32	NGRAM	mucin
G1409	POS	LOGRANK	0.183651	1.2016	0.172081	74	NGRAM	completing
G4161	POS	LOGRANK	0.312713	1.36713	0.172183	23	NGRAM	posterolateral
G2656	POS	LOGRANK	0.0674803	1.06981	0.172256	603	NGRAM	here
G0429	POS	LOGRANK	0.146119	1.15733	0.173048	117	NGRAM	88
G5707	POS	LOGRANK	0.0878115	1.09178	0.173411	356	NGRAM	walking
G4119	POS	LOGRANK	0.166302	1.18093	0.173701	77	NGRAM	pm1
G1465	POS	LOGRANK	0.124598	1.13269	0.174184	153	NGRAM	considerable
G0887	POS	LOGRANK	0.046216	1.0473	0.174303	2041	NGRAM	back
G2270	POS	LOGRANK	0.271412	1.31181	0.174897	30	NGRAM	femora
G2543	POS	LOGRANK	0.205262	1.22785	0.17519	50	NGRAM	groups
G1417	POS	LOGRANK	0.30273	1.35355	0.175245	24	NGRAM	components
G4731	POS	LOGRANK	0.243821	1.27612	0.175376	39	NGRAM	scapular
G0261	POS	LOGRANK	0.112584	1.11917	0.175389	199	NGRAM	29
G0421	POS	LOGRANK	0.276605	1.31865	0.175432	25	NGRAM	839
G0423	POS	LOGRANK	0.124648	1.13275	0.175741	165	NGRAM	85
G5304	POS	LOGRANK	0.111825	1.11832	0.175746	4548	NGRAM	that
G4968	POS	LOGRANK	0.220027	1.24611	0.176327	42	NGRAM	spaces
G4834	POS	LOGRANK	0.190254	1.20956	0.17638	58	NGRAM	shall
G4260	POS	LOGRANK	0.202246	1.22415	0.176808	59	NGRAM	profound
G1860	POS	LOGRANK	0.0505608	1.05186	0.176813	1298	NGRAM	do
G5262	POS	LOGRANK	0.132207	1.14134	0.177542	149	NGRAM	te
G1068	POS	LOGRANK	0.107611	1.11361	0.178063	213	NGRAM	bulky
G3731	POS	LOGRANK	0.129127	1.13783	0.178345	133	NGRAM	nx
G1824	POS	LOGRANK	0.0453555	1.0464	0.178776	2622	NGRAM	discussion
G3245	POS	LOGRANK	0.11651	1.12357	0.17923	181	NGRAM	lose
G1208	POS	LOGRANK	0.161899	1.17574	0.179305	83	NGRAM	centrally
G1294	POS	LOGRANK	0.201065	1.2227	0.17937	58	NGRAM	ck5/6
G2998	POS	LOGRANK	0.23414	1.26382	0.179473	42	NGRAM	irritating
G5645	POS	LOGRANK	0.116766	1.12386	0.179944	177	NGRAM	ventolin
G1587	POS	LOGRANK	0.233918	1.26354	0.179998	42	NGRAM	cuff
G0304	POS	LOGRANK	0.220812	1.24709	0.180531	44	NGRAM	4.9
G0516	POS	LOGRANK	0.104997	1.11071	0.181264	223	NGRAM	acid
G1894	POS	LOGRANK	0.118005	1.12525	0.181472	167	NGRAM	drained
G2939	POS	LOGRANK	0.0849262	1.08864	0.181694	377	NGRAM	intention
G0577	POS	LOGRANK	0.298145	1.34736	0.18196	25	NGRAM	ae1/3
G5863	POS	LOGRANK	0.193255	1.21319	0.182827	57	NGRAM	zones
G3951	POS	LOGRANK	0.297291	1.34621	0.183186	24	NGRAM	paraesthesiae
G4898	POS	LOGRANK	0.228792	1.25708	0.183271	40	NGRAM	sit
G3212	POS	LOGRANK	0.0447393	1.04576	0.183333	2352	NGRAM	lives
G2614	POS	LOGRANK	0.0904975	1.09472	0.183336	289	NGRAM	headaches
G4102	POS	LOGRANK	0.182139	1.19978	0.183444	65	NGRAM	play
G1108	POS	LOGRANK	0.283437	1.32768	0.183509	25	NGRAM	calibre
G5401	POS	LOGRANK	0.170077	1.1854	0.183693	83	NGRAM	tolerates
G5552	POS	LOGRANK	0.205938	1.22868	0.183748	53	NGRAM	undifferentiated
G4992	POS	LOGRANK	0.24709	1.28029	0.183812	31	NGRAM	spirometry
G1503	POS	LOGRANK	0.0826387	1.08615	0.183837	405	NGRAM	continues
G2559	POS	LOGRANK	0.15905	1.1724	0.18405	81	NGRAM	gy
G0645	POS	LOGRANK	0.25126	1.28564	0.184159	36	NGRAM	alternate
G2528	POS	LOGRANK	0.282806	1.32685	0.184494	29	NGRAM	great-grandchildren
G0970	POS	LOGRANK	0.303944	1.35519	0.184543	26	NGRAM	bipolar
G2994	POS	LOGRANK	0.0836647	1.08726	0.18467	349	NGRAM	irregular
G0623	POS	LOGRANK	0.137086	1.14693	0.184741	116	NGRAM	alk
G4125	POS	LOGRANK	0.127118	1.13555	0.185081	143	NGRAM	pneumonia
G5400	POS	LOGRANK	0.0750919	1.07798	0.1855	443	NGRAM	tolerated
G0373	POS	LOGRANK	0.102574	1.10802	0.185502	224	NGRAM	63
G2923	POS	LOGRANK	0.190032	1.20929	0.185654	63	NGRAM	inspiratory
G0910	POS	LOGRANK	0.23407	1.26373	0.186379	37	NGRAM	bearing
G0905	POS	LOGRANK	0.193518	1.21351	0.186792	59	NGRAM	bay
G3875	POS	LOGRANK	0.0761172	1.07909	0.187003	428	NGRAM	outpatient
G2406	POS	LOGRANK	0.179022	1.19605	0.187089	67	NGRAM	fresh
G3598	POS	LOGRANK	0.0444204	1.04542	0.187247	2249	NGRAM	nausea
G1699	POS	LOGRANK	0.258205	1.2946	0.188183	36	NGRAM	demonstrate
G3632	POS	LOGRANK	0.168373	1.18338	0.188208	73	NGRAM	nervous
G4039	POS	LOGRANK	0.233009	1.26239	0.188425	35	NGRAM	periphery
G1968	POS	LOGRANK	0.141586	1.1521	0.188792	94	NGRAM	ecf
G2538	POS	LOGRANK	0.112369	1.11893	0.188849	168	NGRAM	gross
G0560	POS	LOGRANK	0.163038	1.17708	0.188916	89	NGRAM	admit
G0946	POS	LOGRANK	0.10368	1.10925	0.189384	201	NGRAM	betaloc
G3151	POS	LOGRANK	0.0468063	1.04792	0.18959	1571	NGRAM	lesions
G4529	POS	LOGRANK	0.0893207	1.09343	0.189916	267	NGRAM	relevant
G0120	POS	LOGRANK	0.235674	1.26576	0.190228	35	NGRAM	146
G4440	POS	LOGRANK	0.202859	1.2249	0.190383	47	NGRAM	reassured
G3994	POS	LOGRANK	0.109472	1.11569	0.190607	198	NGRAM	pattern
G0833	POS	LOGRANK	0.272623	1.3134	0.191027	26	NGRAM	atrovent
G1341	POS	LOGRANK	0.129931	1.13875	0.191306	144	NGRAM	cns
G0780	POS	LOGRANK	0.112553	1.11913	0.191427	158	NGRAM	arrangements
G5671	POS	LOGRANK	0.26666	1.3056	0.191514	30	NGRAM	villous
G4266	POS	LOGRANK	0.0985656	1.10359	0.191584	239	NGRAM	progress
G2860	POS	LOGRANK	0.298879	1.34835	0.192101	23	NGRAM	indurated
G3209	POS	LOGRANK	0.067602	1.06994	0.192132	577	NGRAM	live
G0278	POS	LOGRANK	0.0489162	1.05013	0.192149	1321	NGRAM	30
G3307	POS	LOGRANK	0.0731406	1.07588	0.193187	441	NGRAM	major
G4397	POS	LOGRANK	0.250655	1.28487	0.19321	37	NGRAM	ran
G2553	POS	LOGRANK	0.196757	1.21745	0.193354	49	NGRAM	guarantees
G1128	POS	LOGRANK	0.260193	1.29718	0.193495	32	NGRAM	capable
G4617	POS	LOGRANK	0.217297	1.24271	0.193511	49	NGRAM	resulted
G0960	POS	LOGRANK	0.0685135	1.07092	0.193861	530	NGRAM	bilaterally
G5534	POS	LOGRANK	0.163592	1.17773	0.194122	81	NGRAM	uncomfortable
G4767	POS	LOGRANK	0.137638	1.14756	0.194554	112	NGRAM	seemed
G1497	POS	LOGRANK	0.0839663	1.08759	0.19539	307	NGRAM	contd….2
G5543	POS	LOGRANK	0.0799468	1.08323	0.195431	379	NGRAM	understand
G4855	POS	LOGRANK	0.0768893	1.07992	0.195759	407	NGRAM	shoulder
G2410	POS	LOGRANK	0.128637	1.13728	0.195794	136	NGRAM	friends
G3946	POS	LOGRANK	0.253858	1.28899	0.195867	29	NGRAM	para-tracheal
G2199	POS	LOGRANK	0.113824	1.12056	0.195884	175	NGRAM	extra
G3133	POS	LOGRANK	0.281923	1.32568	0.196058	23	NGRAM	lca
G5688	POS	LOGRANK	0.126132	1.13443	0.196346	129	NGRAM	vocal
G0953	POS	LOGRANK	0.295909	1.34435	0.196521	26	NGRAM	bibasal
G3740	POS	LOGRANK	0.185237	1.2035	0.197038	61	NGRAM	obstructed
G0483	POS	LOGRANK	0.159909	1.1734	0.197556	80	NGRAM	absent
G2157	POS	LOGRANK	0.194914	1.21521	0.197766	70	NGRAM	exemestane
G1460	POS	LOGRANK	0.181189	1.19864	0.198118	65	NGRAM	consequence
G2447	POS	LOGRANK	0.113219	1.11988	0.198302	165	NGRAM	gait
G5467	POS	LOGRANK	0.19912	1.22033	0.198759	57	NGRAM	triple
G0706	POS	LOGRANK	0.175883	1.1923	0.198912	68	NGRAM	antibiotic
G4393	POS	LOGRANK	0.21466	1.23944	0.199011	44	NGRAM	raises
G2804	POS	LOGRANK	0.28661	1.33191	0.199549	24	NGRAM	importantly
G4711	POS	LOGRANK	0.246896	1.28005	0.200014	30	NGRAM	samples
G4009	POS	LOGRANK	0.0473476	1.04849	0.201927	1330	NGRAM	pelvis
G5132	POS	LOGRANK	0.113462	1.12015	0.20223	151	NGRAM	suggestion
G2059	POS	LOGRANK	0.26592	1.30463	0.202245	26	NGRAM	enjoyed
G2339	POS	LOGRANK	0.250117	1.28418	0.202593	30	NGRAM	flu-like
G3338	POS	LOGRANK	0.059359	1.06116	0.202921	698	NGRAM	margin
G1412	POS	LOGRANK	0.27101	1.31129	0.2036	26	NGRAM	complexion
G4514	POS	LOGRANK	0.254286	1.28954	0.20385	36	NGRAM	rehabilitation
G4418	POS	LOGRANK	0.209513	1.23308	0.203968	41	NGRAM	re-refer
G0801	POS	LOGRANK	0.165072	1.17948	0.204264	74	NGRAM	aspirate
G3798	POS	LOGRANK	0.063482	1.06554	0.204411	573	NGRAM	oncologist
G3172	POS	LOGRANK	0.0985309	1.10355	0.204457	248	NGRAM	life-threatening
G3053	POS	LOGRANK	0.231866	1.26095	0.204912	37	NGRAM	karen
G2680	POS	LOGRANK	0.208797	1.2322	0.205504	50	NGRAM	hoarse
G2443	POS	LOGRANK	0.103872	1.10946	0.205714	182	NGRAM	gain
G1719	POS	LOGRANK	0.0705402	1.07309	0.206119	447	NGRAM	deposits
G0934	POS	LOGRANK	0.0896526	1.09379	0.207022	261	NGRAM	believe
G3702	POS	LOGRANK	0.04476	1.04578	0.207325	1588	NGRAM	noted
G5493	POS	LOGRANK	0.193073	1.21297	0.20744	58	NGRAM	tunnel
G1486	POS	LOGRANK	0.257272	1.2934	0.207729	33	NGRAM	consumed
G3705	POS	LOGRANK	0.14401	1.1549	0.207972	100	NGRAM	notice
G0893	POS	LOGRANK	0.137926	1.14789	0.208447	118	NGRAM	bag
G5180	POS	LOGRANK	0.140383	1.15071	0.208451	109	NGRAM	suspicion
G2034	POS	LOGRANK	0.222422	1.2491	0.209158	39	NGRAM	encasement
G4211	POS	LOGRANK	0.0459993	1.04707	0.209457	1490	NGRAM	presented
G1987	POS	LOGRANK	0.192153	1.21186	0.209666	54	NGRAM	effort
G0638	POS	LOGRANK	0.17801	1.19484	0.20992	55	NGRAM	alpha
G1056	POS	LOGRANK	0.225461	1.2529	0.210312	35	NGRAM	brown
G1597	POS	LOGRANK	0.255773	1.29146	0.210419	28	NGRAM	cushingoid
G1255	POS	LOGRANK	0.166865	1.1816	0.21071	77	NGRAM	chest/abdomen/pelvis
G5288	POS	LOGRANK	0.2288	1.25709	0.210896	40	NGRAM	terazosin
G2470	POS	LOGRANK	0.128681	1.13733	0.210944	127	NGRAM	generalised
G1678	POS	LOGRANK	0.110401	1.11673	0.211345	156	NGRAM	defined
G2474	POS	LOGRANK	0.211735	1.23582	0.211644	47	NGRAM	gentle
G0633	POS	LOGRANK	0.0870673	1.09097	0.211689	279	NGRAM	almost
G5632	POS	LOGRANK	0.231832	1.26091	0.212599	34	NGRAM	varying
G2962	POS	LOGRANK	0.178952	1.19596	0.212677	65	NGRAM	intolerant
G4963	POS	LOGRANK	0.192894	1.21275	0.213083	57	NGRAM	sounded
G5838	POS	LOGRANK	0.0520257	1.0534	0.213222	865	NGRAM	x-ray
G2183	POS	LOGRANK	0.0430939	1.04404	0.213459	1769	NGRAM	explained
G2340	POS	LOGRANK	0.207915	1.23111	0.21363	47	NGRAM	flucloxacillin
G0797	POS	LOGRANK	0.0691482	1.0716	0.214118	461	NGRAM	asked
G1517	POS	LOGRANK	0.227205	1.25509	0.214159	32	NGRAM	cont….2
G2079	POS	LOGRANK	0.180029	1.19725	0.214747	54	NGRAM	enzymes
G4323	POS	LOGRANK	0.238811	1.26974	0.215158	33	NGRAM	psychiatric
G1268	POS	LOGRANK	0.23446	1.26423	0.215301	36	NGRAM	choose
G3583	POS	LOGRANK	0.196347	1.21695	0.216071	46	NGRAM	nad
G3299	POS	LOGRANK	0.0596094	1.06142	0.216252	675	NGRAM	main
G1996	POS	LOGRANK	0.0982293	1.10322	0.216314	216	NGRAM	elderly
G1811	POS	LOGRANK	0.179242	1.19631	0.216713	63	NGRAM	disc
G1519	POS	LOGRANK	0.233357	1.26283	0.217133	37	NGRAM	conversation
G1808	POS	LOGRANK	0.2422	1.27405	0.21727	33	NGRAM	direction
G2264	POS	LOGRANK	0.0604855	1.06235	0.217804	643	NGRAM	feels
G5490	POS	LOGRANK	0.19557	1.216	0.217939	46	NGRAM	tuesday
G4298	POS	LOGRANK	0.232865	1.26221	0.21855	29	NGRAM	prospect
G1877	POS	LOGRANK	0.237002	1.26744	0.21868	32	NGRAM	door
G2275	POS	LOGRANK	0.183958	1.20197	0.2194	47	NGRAM	ferrogradumet
G4998	POS	LOGRANK	0.157094	1.17011	0.219432	80	NGRAM	splenomegaly
G3309	POS	LOGRANK	0.0625295	1.06453	0.219948	581	NGRAM	make
G4591	POS	LOGRANK	0.240492	1.27187	0.220608	31	NGRAM	resolving
G2151	POS	LOGRANK	0.185362	1.20365	0.220983	55	NGRAM	excessive
G3458	POS	LOGRANK	0.244889	1.27748	0.221162	28	NGRAM	mike
G2072	POS	LOGRANK	0.260733	1.29788	0.221312	26	NGRAM	enter
G4071	POS	LOGRANK	0.26651	1.3054	0.221856	23	NGRAM	pic
G0987	POS	LOGRANK	0.265787	1.30446	0.223157	27	NGRAM	bloody
G5212	POS	LOGRANK	0.171464	1.18704	0.223339	65	NGRAM	t11
G3549	POS	LOGRANK	0.265603	1.30422	0.223481	26	NGRAM	multi
G0604	POS	LOGRANK	0.199976	1.22137	0.225111	53	NGRAM	agreement
G2311	POS	LOGRANK	0.0777939	1.0809	0.225382	343	NGRAM	firm
G2021	POS	LOGRANK	0.100357	1.10557	0.227317	203	NGRAM	emergency
G3940	POS	LOGRANK	0.160923	1.17459	0.227501	83	NGRAM	pantoprazole
G4392	POS	LOGRANK	0.0851758	1.08891	0.227831	298	NGRAM	raised
G2467	POS	LOGRANK	0.0664687	1.06873	0.227865	460	NGRAM	gemcitabine
G3327	POS	LOGRANK	0.153098	1.16544	0.227868	90	NGRAM	manages
G1965	POS	LOGRANK	0.217047	1.2424	0.227908	33	NGRAM	eats
G5720	POS	LOGRANK	0.0583196	1.06005	0.228599	4153	NGRAM	was
G3190	POS	LOGRANK	0.132041	1.14115	0.228657	104	NGRAM	limits
G5071	POS	LOGRANK	0.157738	1.17086	0.229007	72	NGRAM	stranding
G4796	POS	LOGRANK	0.290797	1.33749	0.22989	23	NGRAM	separately
G3149	POS	LOGRANK	0.219453	1.2454	0.230303	34	NGRAM	lengthy
G4205	POS	LOGRANK	0.0773209	1.08039	0.230442	356	NGRAM	prescribed
G2515	POS	LOGRANK	0.0874122	1.09135	0.230665	265	NGRAM	gradually
G5129	POS	LOGRANK	0.070502	1.07305	0.230699	381	NGRAM	suggest
G2929	POS	LOGRANK	0.267811	1.3071	0.230882	27	NGRAM	insufficiency
G0639	POS	LOGRANK	0.0690094	1.07145	0.231052	478	NGRAM	already
G4244	POS	LOGRANK	0.214999	1.23986	0.232308	39	NGRAM	problematic
G2036	POS	LOGRANK	0.113617	1.12032	0.232386	143	NGRAM	encouraged
G2037	POS	LOGRANK	0.211514	1.23555	0.23266	42	NGRAM	encouraging
G0701	POS	LOGRANK	0.248246	1.28178	0.234096	26	NGRAM	anti-emetic
G5515	POS	LOGRANK	0.107979	1.11402	0.235321	156	NGRAM	ulcer
G1051	POS	LOGRANK	0.0619078	1.06386	0.235327	487	NGRAM	bronchoscopy
G4069	POS	LOGRANK	0.156772	1.16973	0.235819	70	NGRAM	physicians
G5861	POS	LOGRANK	0.190196	1.20949	0.236566	52	NGRAM	zometa
G1594	POS	LOGRANK	0.0404731	1.0413	0.237184	1923	NGRAM	currently
G1097	POS	LOGRANK	0.131109	1.14009	0.23738	104	NGRAM	caecal
G0183	POS	LOGRANK	0.223559	1.25052	0.23765	34	NGRAM	1988
G3456	POS	LOGRANK	0.251674	1.28618	0.237893	29	NGRAM	migraine
G4322	POS	LOGRANK	0.209143	1.23262	0.237907	38	NGRAM	psoriasis
G1402	POS	LOGRANK	0.13244	1.14161	0.237951	95	NGRAM	complaining
G3969	POS	LOGRANK	0.0552244	1.05678	0.238426	688	NGRAM	particularly
G1739	POS	LOGRANK	0.133167	1.14244	0.238465	109	NGRAM	destruction
G5815	POS	LOGRANK	0.0610814	1.06299	0.239241	560	NGRAM	worked
G1286	POS	LOGRANK	0.277018	1.31919	0.239291	23	NGRAM	cirrhosis
G2645	POS	LOGRANK	0.0625024	1.0645	0.239932	521	NGRAM	hepatic
G5184	POS	LOGRANK	0.136819	1.14662	0.240417	90	NGRAM	svc
G2383	POS	LOGRANK	0.261949	1.29946	0.241327	24	NGRAM	forty
G0972	POS	LOGRANK	0.166449	1.1811	0.24176	73	NGRAM	bisphosphonate
G4510	POS	LOGRANK	0.198461	1.21952	0.241811	37	NGRAM	regret
G3091	POS	LOGRANK	0.149679	1.16146	0.241971	91	NGRAM	l4
G1176	POS	LOGRANK	0.190318	1.20963	0.242467	42	NGRAM	cat
G3230	POS	LOGRANK	0.238632	1.26951	0.242698	37	NGRAM	long-acting
G3033	POS	LOGRANK	0.261137	1.29841	0.242804	24	NGRAM	jerk
G5494	POS	LOGRANK	0.243451	1.27564	0.243181	34	NGRAM	turbt
G3612	POS	LOGRANK	0.0877463	1.09171	0.243717	249	NGRAM	necrotic
G3439	POS	LOGRANK	0.28221	1.32606	0.244036	26	NGRAM	metronidazole
G5826	POS	LOGRANK	0.242929	1.27498	0.244286	29	NGRAM	worst
G3575	POS	LOGRANK	0.147794	1.15927	0.244499	79	NGRAM	myself
G1713	POS	LOGRANK	0.216469	1.24168	0.244652	36	NGRAM	departmental
G1123	POS	LOGRANK	0.0790984	1.08231	0.244935	299	NGRAM	candidate
G4099	POS	LOGRANK	0.132178	1.14131	0.244961	96	NGRAM	platelet
G1454	POS	LOGRANK	0.266274	1.30509	0.245466	23	NGRAM	conjunctival
G4164	POS	LOGRANK	0.194134	1.21426	0.245669	46	NGRAM	postural
G1210	POS	LOGRANK	0.191504	1.21107	0.245676	53	NGRAM	centred
G5728	POS	LOGRANK	0.212148	1.23633	0.246151	34	NGRAM	wave
G5006	POS	LOGRANK	0.0618001	1.06375	0.246305	517	NGRAM	spread
G5748	POS	LOGRANK	0.166319	1.18095	0.246791	58	NGRAM	week’s
G3775	POS	LOGRANK	0.0914517	1.09576	0.247052	205	NGRAM	oesophagus
G1069	POS	LOGRANK	0.280106	1.32327	0.247614	23	NGRAM	bundle
G5705	POS	LOGRANK	0.22683	1.25462	0.248062	34	NGRAM	walked
G1348	POS	LOGRANK	0.114837	1.12169	0.248119	126	NGRAM	coeliac
G4051	POS	LOGRANK	0.231202	1.26011	0.248217	28	NGRAM	personally
G0251	POS	LOGRANK	0.04721	1.04834	0.248713	989	NGRAM	25
G1177	POS	LOGRANK	0.153568	1.16599	0.249516	71	NGRAM	cataract
G4997	POS	LOGRANK	0.115585	1.12253	0.249629	122	NGRAM	splenic
G2539	POS	LOGRANK	0.110822	1.1172	0.249958	133	NGRAM	grossly
G0585	POS	LOGRANK	0.23021	1.25886	0.250281	32	NGRAM	afford
G2425	POS	LOGRANK	0.0937866	1.09833	0.250392	205	NGRAM	functions
G0428	POS	LOGRANK	0.245164	1.27783	0.25041	23	NGRAM	8778
G1182	POS	LOGRANK	0.234796	1.26465	0.250447	35	NGRAM	cauda
G5582	POS	LOGRANK	0.0389896	1.03976	0.250735	2693	NGRAM	up
G3025	POS	LOGRANK	0.131867	1.14096	0.251647	86	NGRAM	<DOCTOR>
G2811	POS	LOGRANK	0.0702359	1.07276	0.252371	384	NGRAM	improving
G0902	POS	LOGRANK	0.108305	1.11439	0.25289	144	NGRAM	bases
G2332	POS	LOGRANK	0.11941	1.12683	0.253008	111	NGRAM	flexure
G5681	POS	LOGRANK	0.107381	1.11336	0.253053	156	NGRAM	visit
G4974	POS	LOGRANK	0.0998751	1.10503	0.253078	181	NGRAM	special
G0538	POS	LOGRANK	0.124377	1.13244	0.254139	103	NGRAM	addressed
G2660	POS	LOGRANK	0.172708	1.18852	0.254184	54	NGRAM	hesitate
G1737	POS	LOGRANK	0.254871	1.29029	0.254305	24	NGRAM	desmin
G0325	POS	LOGRANK	0.0388837	1.03965	0.254564	1987	NGRAM	5
G1384	POS	LOGRANK	0.080798	1.08415	0.254782	264	NGRAM	commencing
G2731	POS	LOGRANK	0.154199	1.16672	0.255899	72	NGRAM	hypertrophy
G0125	POS	LOGRANK	0.0443412	1.04534	0.256524	1142	NGRAM	15
G2469	POS	LOGRANK	0.0458061	1.04687	0.256583	1008	NGRAM	general
G2830	POS	LOGRANK	0.187028	1.20566	0.256967	39	NGRAM	incorrect
G2188	POS	LOGRANK	0.184529	1.20265	0.257149	52	NGRAM	expressed
G0861	POS	LOGRANK	0.0749386	1.07782	0.257356	336	NGRAM	australia
G3482	POS	LOGRANK	0.0929195	1.09737	0.257688	200	NGRAM	mobile
G5087	POS	LOGRANK	0.194425	1.21461	0.258383	46	NGRAM	struggling
G3773	POS	LOGRANK	0.0971785	1.10206	0.259351	173	NGRAM	oesophageal
G4655	POS	LOGRANK	0.0465908	1.04769	0.260129	3775	NGRAM	right
G4304	POS	LOGRANK	0.10283	1.1083	0.26029	154	NGRAM	protein
G1957	POS	LOGRANK	0.272352	1.31305	0.260991	24	NGRAM	ease
G3218	POS	LOGRANK	0.108259	1.11434	0.261103	136	NGRAM	lobulated
G5035	POS	LOGRANK	0.114414	1.12122	0.261344	141	NGRAM	stated
G4346	POS	LOGRANK	0.212605	1.2369	0.261381	35	NGRAM	purely
G4506	POS	LOGRANK	0.0801342	1.08343	0.261976	270	NGRAM	regions
G3641	POS	LOGRANK	0.150904	1.16289	0.262046	71	NGRAM	neuropathic
G4828	POS	LOGRANK	0.182596	1.20033	0.262153	48	NGRAM	severity
G0392	POS	LOGRANK	0.250619	1.28482	0.262264	26	NGRAM	70/minute
G4853	POS	LOGRANK	0.224414	1.25159	0.26241	30	NGRAM	shotty
G2116	POS	LOGRANK	0.0798043	1.08308	0.262525	256	NGRAM	etoposide
G3829	POS	LOGRANK	0.207619	1.23074	0.264496	34	NGRAM	opt
G1327	POS	LOGRANK	0.237804	1.26846	0.264866	29	NGRAM	clubbed
G1926	POS	LOGRANK	0.0399597	1.04077	0.264908	1623	NGRAM	due
G1159	POS	LOGRANK	0.166974	1.18172	0.265097	61	NGRAM	caregiver
G0597	POS	LOGRANK	0.214515	1.23926	0.265777	34	NGRAM	ages
G3026	POS	LOGRANK	0.227135	1.255	0.266196	40	NGRAM	jan
G3341	POS	LOGRANK	0.210475	1.23426	0.266335	38	NGRAM	marijuana
G2769	POS	LOGRANK	0.242492	1.27442	0.266597	26	NGRAM	ileocolic
G2452	POS	LOGRANK	0.0655819	1.06778	0.267019	384	NGRAM	gamma
G3278	POS	LOGRANK	0.221927	1.24848	0.26724	27	NGRAM	lymphocytes
G0121	POS	LOGRANK	0.226532	1.25424	0.267573	31	NGRAM	147
G0832	POS	LOGRANK	0.254252	1.2895	0.267645	27	NGRAM	atrophy
G0218	POS	LOGRANK	0.0865847	1.09044	0.26781	207	NGRAM	2000
G1951	POS	LOGRANK	0.260922	1.29813	0.268022	25	NGRAM	e-cadherin
G5644	POS	LOGRANK	0.0815483	1.08497	0.268043	270	NGRAM	venous
G5330	POS	LOGRANK	0.0965275	1.10134	0.26932	168	NGRAM	thinks
G2548	POS	LOGRANK	0.163685	1.17784	0.269424	50	NGRAM	grunewald
G1353	POS	LOGRANK	0.19254	1.21233	0.270117	38	NGRAM	colicky
G2894	POS	LOGRANK	0.125161	1.13333	0.270904	108	NGRAM	inhalers
G2150	POS	LOGRANK	0.159767	1.17324	0.270994	67	NGRAM	excess
G2084	POS	LOGRANK	0.116772	1.12386	0.271118	97	NGRAM	epirubicin
G1030	POS	LOGRANK	0.0414965	1.04237	0.271911	1303	NGRAM	breath
G3909	POS	LOGRANK	0.146455	1.15772	0.272227	66	NGRAM	page
G1170	POS	LOGRANK	0.10625	1.1121	0.272359	123	NGRAM	cartia
G0652	POS	LOGRANK	0.251769	1.2863	0.272396	25	NGRAM	alzheimer’s
G3181	POS	LOGRANK	0.0373275	1.03803	0.272665	2009	NGRAM	likely
G3289	POS	LOGRANK	0.0555957	1.05717	0.272674	564	NGRAM	m1
G1815	POS	LOGRANK	0.0473243	1.04846	0.274056	890	NGRAM	discomfort
G5620	POS	LOGRANK	0.107274	1.11324	0.274126	127	NGRAM	vague
G5039	POS	LOGRANK	0.0903099	1.09451	0.274142	218	NGRAM	stay
G4980	POS	LOGRANK	0.180305	1.19758	0.274506	42	NGRAM	spectrum
G4005	POS	LOGRANK	0.199793	1.22115	0.274919	38	NGRAM	pedicle
G5248	POS	LOGRANK	0.250335	1.28446	0.275092	24	NGRAM	tapered
G4443	POS	LOGRANK	0.177566	1.19431	0.275536	42	NGRAM	receipt
G1738	POS	LOGRANK	0.0650542	1.06722	0.275747	440	NGRAM	despite
G1861	POS	LOGRANK	0.0550125	1.05655	0.27576	536	NGRAM	dob
G3548	POS	LOGRANK	0.184502	1.20262	0.276286	40	NGRAM	mucus
G5189	POS	LOGRANK	0.0599949	1.06183	0.277516	496	NGRAM	swelling
G1436	POS	LOGRANK	0.198648	1.21975	0.27776	33	NGRAM	conditions
G0426	POS	LOGRANK	0.231555	1.26056	0.277806	23	NGRAM	8604
G5283	POS	LOGRANK	0.152667	1.16494	0.278433	64	NGRAM	tendon
G1967	POS	LOGRANK	0.145532	1.15665	0.279409	73	NGRAM	ec
G5638	POS	LOGRANK	0.183322	1.2012	0.279747	43	NGRAM	vault
G3620	POS	LOGRANK	0.133129	1.1424	0.280004	83	NGRAM	neither
G1367	POS	LOGRANK	0.0967862	1.10162	0.282103	159	NGRAM	colostomy
G4986	POS	LOGRANK	0.229402	1.25785	0.282259	29	NGRAM	sphincter
G1087	POS	LOGRANK	0.0769535	1.07999	0.282293	247	NGRAM	ca125
G0175	POS	LOGRANK	0.199995	1.2214	0.282557	34	NGRAM	18th
G3985	POS	LOGRANK	0.141988	1.15256	0.283019	66	NGRAM	pathologic
G2732	POS	LOGRANK	0.141904	1.15247	0.283228	72	NGRAM	hypodense
G4096	POS	LOGRANK	0.234209	1.26391	0.283377	28	NGRAM	plaster
G0841	POS	LOGRANK	0.219109	1.24497	0.283468	31	NGRAM	attendance
G1536	POS	LOGRANK	0.24574	1.27857	0.284083	23	NGRAM	correspondence
G5256	POS	LOGRANK	0.111892	1.11839	0.28417	120	NGRAM	<LOCALITY>
G1401	POS	LOGRANK	0.114675	1.12151	0.284893	105	NGRAM	complained
G1947	POS	LOGRANK	0.0615315	1.06346	0.285671	420	NGRAM	dyspnoea
G2431	POS	LOGRANK	0.24492	1.27752	0.285722	24	NGRAM	furosemide
G3564	POS	LOGRANK	0.135247	1.14482	0.286865	79	NGRAM	must
G5629	POS	LOGRANK	0.18041	1.19771	0.287468	42	NGRAM	variety
G4128	POS	LOGRANK	0.16886	1.18395	0.287606	56	NGRAM	po
G2226	POS	LOGRANK	0.177795	1.19458	0.287809	48	NGRAM	fallen
G0820	POS	LOGRANK	0.0644078	1.06653	0.287919	387	NGRAM	asthma
G2003	POS	LOGRANK	0.226394	1.25407	0.288688	26	NGRAM	elements
G1929	POS	LOGRANK	0.0722963	1.07497	0.288803	295	NGRAM	dullness
G3973	POS	LOGRANK	0.158715	1.172	0.289519	57	NGRAM	pass
G5508	POS	LOGRANK	0.0847836	1.08848	0.289973	172	NGRAM	typed
G0216	POS	LOGRANK	0.0356676	1.03631	0.28999	2228	NGRAM	20
G3376	POS	LOGRANK	0.0788596	1.08205	0.290102	240	NGRAM	meantime
G1973	POS	LOGRANK	0.0387464	1.03951	0.290185	1436	NGRAM	ecog
G2966	POS	LOGRANK	0.162074	1.17595	0.290217	51	NGRAM	intrahepatic
G3806	POS	LOGRANK	0.0367178	1.0374	0.290461	1775	NGRAM	only
G1904	POS	LOGRANK	0.0703122	1.07284	0.290782	341	NGRAM	drink
G2841	POS	LOGRANK	0.128081	1.13664	0.291375	114	NGRAM	independently
G4503	POS	LOGRANK	0.199777	1.22113	0.291509	32	NGRAM	regimes
G4950	POS	LOGRANK	0.169564	1.18479	0.291567	50	NGRAM	somewhere
G4936	POS	LOGRANK	0.045233	1.04627	0.29163	823	NGRAM	sodium
G4523	POS	LOGRANK	0.110111	1.1164	0.291887	109	NGRAM	relation
G1575	POS	LOGRANK	0.219841	1.24588	0.292236	28	NGRAM	crohn’s
G3384	POS	LOGRANK	0.17592	1.19234	0.292832	51	NGRAM	mechanic
G1217	POS	LOGRANK	0.214632	1.23941	0.293609	25	NGRAM	certainty
G4682	POS	LOGRANK	0.170857	1.18632	0.294065	43	NGRAM	rub
G2092	POS	LOGRANK	0.21005	1.23374	0.29433	31	NGRAM	equivalent
G5563	POS	LOGRANK	0.168305	1.1833	0.295236	52	NGRAM	university
G4721	POS	LOGRANK	0.050422	1.05171	0.295459	636	NGRAM	saw
G2265	POS	LOGRANK	0.0720308	1.07469	0.295566	312	NGRAM	feet
G1375	POS	LOGRANK	0.0600692	1.06191	0.296024	453	NGRAM	come
G3170	POS	LOGRANK	0.141849	1.1524	0.296128	70	NGRAM	lies
G1524	POS	LOGRANK	0.150131	1.16199	0.296137	65	NGRAM	cooking
G1037	POS	LOGRANK	0.070894	1.07347	0.296279	326	NGRAM	briefly
G0989	POS	LOGRANK	0.142757	1.15345	0.297366	61	NGRAM	blurred
G5598	POS	LOGRANK	0.0827393	1.08626	0.297801	226	NGRAM	urine
G0341	POS	LOGRANK	0.114169	1.12094	0.298034	111	NGRAM	50gy
G1058	POS	LOGRANK	0.119657	1.12711	0.298461	101	NGRAM	bruising
G5856	POS	LOGRANK	0.187252	1.20593	0.29849	32	NGRAM	yours
G1761	POS	LOGRANK	0.187232	1.20591	0.298514	43	NGRAM	device
G3590	POS	LOGRANK	0.171293	1.18684	0.298984	43	NGRAM	narrowed
G1263	POS	LOGRANK	0.160917	1.17459	0.299223	61	NGRAM	cholecalciferol
G4055	POS	LOGRANK	0.149167	1.16087	0.29923	65	NGRAM	peter
G4604	POS	LOGRANK	0.0885246	1.09256	0.299495	181	NGRAM	responses
G2118	POS	LOGRANK	0.125934	1.13421	0.299814	76	NGRAM	evaluable
G0586	POS	LOGRANK	0.148823	1.16047	0.299969	58	NGRAM	afp
G3255	POS	LOGRANK	0.0353281	1.03596	0.300286	1977	NGRAM	lower
G2134	POS	LOGRANK	0.100643	1.10588	0.300643	134	NGRAM	ex
G5867	POS	LOGRANK	0.199471	1.22076	0.300946	29	NGRAM	’03
G1483	POS	LOGRANK	0.0494713	1.05072	0.301244	687	NGRAM	consultation
G1780	POS	LOGRANK	0.118982	1.12635	0.301282	99	NGRAM	didn’t
G5073	POS	LOGRANK	0.215567	1.24057	0.301776	24	NGRAM	street
G2178	POS	LOGRANK	0.12543	1.13364	0.301812	89	NGRAM	experiencing
G4683	POS	LOGRANK	0.128063	1.13662	0.302256	87	NGRAM	rule
G5673	POS	LOGRANK	0.191879	1.21152	0.302588	33	NGRAM	vincristine
G1310	POS	LOGRANK	0.0584009	1.06014	0.302613	444	NGRAM	clearly
G5560	POS	LOGRANK	0.0646468	1.06678	0.302982	361	NGRAM	unit
G0877	POS	LOGRANK	0.132848	1.14208	0.303096	84	NGRAM	axial
G1186	POS	LOGRANK	0.0678394	1.07019	0.303446	347	NGRAM	causes
G4311	POS	LOGRANK	0.198315	1.21935	0.303633	35	NGRAM	provides
G2463	POS	LOGRANK	0.0834481	1.08703	0.304942	193	NGRAM	gastroscopy
G1142	POS	LOGRANK	0.160827	1.17448	0.305296	50	NGRAM	carcinomas
G3193	POS	LOGRANK	0.217983	1.24357	0.307037	25	NGRAM	linear
G4913	POS	LOGRANK	0.0798764	1.08315	0.308017	223	NGRAM	sleep
G1302	POS	LOGRANK	0.142203	1.15281	0.308099	73	NGRAM	clavicle
G0747	POS	LOGRANK	0.212496	1.23676	0.308148	29	NGRAM	appendicitis
G5214	POS	LOGRANK	0.222444	1.24913	0.308345	26	NGRAM	t1c
G1959	POS	LOGRANK	0.189529	1.20868	0.308591	35	NGRAM	easier
G4122	POS	LOGRANK	0.0981132	1.10309	0.308712	133	NGRAM	pn2
G3051	POS	LOGRANK	0.159459	1.17288	0.309398	51	NGRAM	k
G5150	POS	LOGRANK	0.211939	1.23607	0.310011	28	NGRAM	supplementary
G4364	POS	LOGRANK	0.195342	1.21573	0.311059	33	NGRAM	quantity
G0672	POS	LOGRANK	0.109719	1.11596	0.31183	113	NGRAM	analgesics
G1931	POS	LOGRANK	0.124197	1.13224	0.313544	80	NGRAM	duodenum
G2105	POS	LOGRANK	0.214994	1.23985	0.313735	29	NGRAM	essential
G5805	POS	LOGRANK	0.19061	1.20999	0.314276	36	NGRAM	withdrawal
G5684	POS	LOGRANK	0.155983	1.16881	0.314382	56	NGRAM	visits
G2671	POS	LOGRANK	0.140229	1.15054	0.314936	70	NGRAM	hips
G0349	POS	LOGRANK	0.0821133	1.08558	0.315778	199	NGRAM	56
G0486	POS	LOGRANK	0.189941	1.20918	0.315973	35	NGRAM	abuse
G5772	POS	LOGRANK	0.0493728	1.05061	0.316184	636	NGRAM	where
G3049	POS	LOGRANK	0.200704	1.22226	0.316448	27	NGRAM	justify
G5387	POS	LOGRANK	0.089423	1.09354	0.316668	170	NGRAM	tobacco
G4447	POS	LOGRANK	0.0735411	1.07631	0.316789	254	NGRAM	receiving
G5193	POS	LOGRANK	0.120491	1.12805	0.317632	89	NGRAM	swollen
G0249	POS	LOGRANK	0.176885	1.19349	0.318429	39	NGRAM	240
G5342	POS	LOGRANK	0.0491626	1.05039	0.318584	630	NGRAM	though
G5817	POS	LOGRANK	0.0443483	1.04535	0.319224	813	NGRAM	working
G5320	POS	LOGRANK	0.111843	1.11834	0.319391	105	NGRAM	thickened
G5690	POS	LOGRANK	0.0994874	1.1046	0.319502	126	NGRAM	voltaren
G2388	POS	LOGRANK	0.0378147	1.03854	0.320742	1217	NGRAM	found
G2570	POS	LOGRANK	0.0417515	1.04264	0.320772	3854	NGRAM	had
G1168	POS	LOGRANK	0.191389	1.21093	0.321009	39	NGRAM	carrier
G5044	POS	LOGRANK	0.145451	1.15656	0.321375	58	NGRAM	stem
G0163	POS	LOGRANK	0.109906	1.11617	0.322076	102	NGRAM	178
G5844	POS	LOGRANK	0.058394	1.06013	0.322278	369	NGRAM	xray
G2556	POS	LOGRANK	0.14638	1.15764	0.323417	62	NGRAM	guide
G3260	POS	LOGRANK	0.183742	1.20171	0.323507	42	NGRAM	lumbosacral
G1399	POS	LOGRANK	0.0766086	1.07962	0.324194	211	NGRAM	compatible
G2419	POS	LOGRANK	0.0926085	1.09703	0.324373	151	NGRAM	fullness
G4235	POS	LOGRANK	0.169533	1.18475	0.324534	36	NGRAM	prioritisation
G2907	POS	LOGRANK	0.0895633	1.0937	0.324991	172	NGRAM	injury
G0992	POS	LOGRANK	0.129043	1.13774	0.325194	80	NGRAM	bodies
G1214	POS	LOGRANK	0.200983	1.2226	0.325539	27	NGRAM	cerebrovascular
G4807	POS	LOGRANK	0.185565	1.2039	0.326827	33	NGRAM	seriously
G0616	POS	LOGRANK	0.196238	1.21682	0.327312	32	NGRAM	albeit
G2706	POS	LOGRANK	0.073268	1.07602	0.328081	254	NGRAM	house
G1882	POS	LOGRANK	0.131582	1.14063	0.328221	69	NGRAM	double
G0394	POS	LOGRANK	0.155283	1.16799	0.328232	46	NGRAM	70’s
G2949	POS	LOGRANK	0.170577	1.18599	0.328737	39	NGRAM	intermedius
G5213	POS	LOGRANK	0.121106	1.12874	0.329154	92	NGRAM	t12
G4318	POS	LOGRANK	0.143065	1.1538	0.329313	53	NGRAM	prudent
G4724	POS	LOGRANK	0.134869	1.14439	0.329342	70	NGRAM	scalp
G1148	POS	LOGRANK	0.203582	1.22579	0.329552	25	NGRAM	cardiomegaly
G4349	POS	LOGRANK	0.0890059	1.09309	0.330005	158	NGRAM	pursue
G1876	POS	LOGRANK	0.0809548	1.08432	0.330158	195	NGRAM	don’t
G5454	POS	LOGRANK	0.142753	1.15345	0.330344	54	NGRAM	treatment-related
G3252	POS	LOGRANK	0.212582	1.23687	0.33038	28	NGRAM	loud
G4528	POS	LOGRANK	0.136986	1.14681	0.330924	65	NGRAM	release
G3538	POS	LOGRANK	0.0488678	1.05008	0.330994	544	NGRAM	mrs
G4048	POS	LOGRANK	0.19458	1.2148	0.331361	28	NGRAM	persisting
G4469	POS	LOGRANK	0.0631791	1.06522	0.331813	331	NGRAM	rectum
G3257	POS	LOGRANK	0.198157	1.21915	0.332333	30	NGRAM	lucency
G4331	POS	LOGRANK	0.148466	1.16005	0.332612	69	NGRAM	pubic
G2814	POS	LOGRANK	0.190357	1.20968	0.332659	32	NGRAM	inability
G4496	POS	LOGRANK	0.159854	1.17334	0.332809	48	NGRAM	regarded
G5059	POS	LOGRANK	0.171698	1.18732	0.332939	38	NGRAM	sticking
G4890	POS	LOGRANK	0.0582852	1.06002	0.333015	424	NGRAM	simvastatin
G4738	POS	LOGRANK	0.086136	1.08995	0.333032	176	NGRAM	schedule
G1446	POS	LOGRANK	0.115899	1.12288	0.333291	86	NGRAM	confluent
G4092	POS	LOGRANK	0.179755	1.19692	0.334292	37	NGRAM	plantar
G0136	POS	LOGRANK	0.109082	1.11525	0.334438	101	NGRAM	157
G0104	POS	LOGRANK	0.109869	1.11613	0.336813	95	NGRAM	135
G0272	POS	LOGRANK	0.132788	1.14201	0.336901	71	NGRAM	3.4
G4833	POS	LOGRANK	0.160629	1.17425	0.336921	46	NGRAM	shaft
G4019	POS	LOGRANK	0.164866	1.17923	0.338059	43	NGRAM	percutaneous
G5235	POS	LOGRANK	0.117873	1.1251	0.338826	85	NGRAM	tail
G5239	POS	LOGRANK	0.0464043	1.0475	0.33933	702	NGRAM	taking
G2035	POS	LOGRANK	0.125193	1.13337	0.339458	76	NGRAM	encasing
G5307	POS	LOGRANK	0.0450179	1.04605	0.339944	710	NGRAM	their
G4338	POS	LOGRANK	0.0361174	1.03678	0.340071	1275	NGRAM	pulmonary
G0439	POS	LOGRANK	0.123109	1.13101	0.340104	76	NGRAM	91
G0305	POS	LOGRANK	0.155146	1.16783	0.340933	52	NGRAM	2020-05-04
G4958	POS	LOGRANK	0.183145	1.20099	0.342312	34	NGRAM	soreness
G0526	POS	LOGRANK	0.182978	1.20079	0.342795	36	NGRAM	actual
G5051	POS	LOGRANK	0.152539	1.16479	0.342929	49	NGRAM	step
G5067	POS	LOGRANK	0.0651234	1.06729	0.345213	325	NGRAM	stop
G0387	POS	LOGRANK	0.18198	1.19959	0.345436	34	NGRAM	7.6
G0962	POS	LOGRANK	0.0830129	1.08656	0.345588	168	NGRAM	biliary
G2375	POS	LOGRANK	0.144439	1.15539	0.345997	52	NGRAM	former
G5127	POS	LOGRANK	0.15735	1.17041	0.346822	51	NGRAM	sugar
G5750	POS	LOGRANK	0.15112	1.16314	0.347395	53	NGRAM	weighed
G5080	POS	LOGRANK	0.195441	1.21585	0.349314	28	NGRAM	strokes
G2541	POS	LOGRANK	0.220562	1.24678	0.349434	26	NGRAM	grounds
G5068	POS	LOGRANK	0.0409061	1.04175	0.349555	905	NGRAM	stopped
G5311	POS	LOGRANK	0.100831	1.10609	0.349977	111	NGRAM	therapeutic
G4189	POS	LOGRANK	0.089763	1.09391	0.351251	143	NGRAM	predominantly
G4892	POS	LOGRANK	0.170675	1.1861	0.351266	31	NGRAM	sincerely
G5647	POS	LOGRANK	0.165291	1.17974	0.351304	42	NGRAM	ventricle
G4961	POS	LOGRANK	0.141001	1.15143	0.352149	58	NGRAM	sought
G2627	POS	LOGRANK	0.0961011	1.10087	0.352617	121	NGRAM	heavily
G2471	POS	LOGRANK	0.0440741	1.04506	0.352814	659	NGRAM	generally
G4140	POS	LOGRANK	0.207661	1.2308	0.353359	29	NGRAM	popliteal
G4755	POS	LOGRANK	0.0515887	1.05294	0.353417	492	NGRAM	secondary
G1046	POS	LOGRANK	0.0675408	1.06987	0.354438	230	NGRAM	bronchial
G5137	POS	LOGRANK	0.166688	1.18139	0.35481	35	NGRAM	sulphate
G4527	POS	LOGRANK	0.150595	1.16253	0.355232	46	NGRAM	relatives
G1928	POS	LOGRANK	0.101264	1.10657	0.356053	114	NGRAM	dull
G3719	POS	LOGRANK	0.105321	1.11107	0.357321	96	NGRAM	nuclear
G1166	POS	LOGRANK	0.151777	1.1639	0.357849	50	NGRAM	carpal
G1281	POS	LOGRANK	0.196287	1.21688	0.35786	25	NGRAM	cin
G2405	POS	LOGRANK	0.107027	1.11296	0.35878	99	NGRAM	frequently
G3674	POS	LOGRANK	0.0723751	1.07506	0.35963	216	NGRAM	nodular
G1800	POS	LOGRANK	0.089458	1.09358	0.35976	138	NGRAM	dilated
G5319	POS	LOGRANK	0.102259	1.10767	0.359792	97	NGRAM	thick
G5294	POS	LOGRANK	0.153023	1.16535	0.360133	40	NGRAM	testes
G4887	POS	LOGRANK	0.0845899	1.08827	0.360262	141	NGRAM	simply
G5305	POS	LOGRANK	0.303808	1.35501	0.360746	4779	NGRAM	the
G5583	POS	LOGRANK	0.228256	1.25641	0.361134	28	NGRAM	update
G1618	POS	LOGRANK	0.150349	1.16224	0.362403	47	NGRAM	cytopenias
G1481	POS	LOGRANK	0.117473	1.12465	0.362611	84	NGRAM	consult
G3047	POS	LOGRANK	0.0423463	1.04326	0.362748	722	NGRAM	june
G1117	POS	LOGRANK	0.0945279	1.09914	0.363143	129	NGRAM	canal
G3957	POS	LOGRANK	0.100933	1.1062	0.363244	106	NGRAM	parietal
G3865	POS	LOGRANK	0.133341	1.14264	0.363405	62	NGRAM	others
G2509	POS	LOGRANK	0.0550546	1.0566	0.363615	400	NGRAM	got
G4471	POS	LOGRANK	0.14603	1.15723	0.363953	48	NGRAM	recur
G1184	POS	LOGRANK	0.0445709	1.04558	0.364099	635	NGRAM	cause
G3462	POS	LOGRANK	0.0973412	1.10224	0.364282	116	NGRAM	mind
G1378	POS	LOGRANK	0.055936	1.05753	0.364846	422	NGRAM	comfortable
G5765	POS	LOGRANK	0.189081	1.20814	0.365239	29	NGRAM	whatever
G4179	POS	LOGRANK	0.145519	1.15664	0.3656	44	NGRAM	precarinal
G2018	POS	LOGRANK	0.126852	1.13525	0.367964	72	NGRAM	emboli
G2668	POS	LOGRANK	0.0308208	1.0313	0.368015	2005	NGRAM	him
G1898	POS	LOGRANK	0.164813	1.17917	0.368053	36	NGRAM	drank
G0667	POS	LOGRANK	0.105628	1.11141	0.368277	93	NGRAM	anaemic
G0512	POS	LOGRANK	0.107725	1.11374	0.36851	90	NGRAM	achieved
G4723	POS	LOGRANK	0.0597105	1.06153	0.368713	302	NGRAM	says
G4249	POS	LOGRANK	0.0629081	1.06493	0.36896	261	NGRAM	proceeded
G2325	POS	LOGRANK	0.0861823	1.09001	0.369223	139	NGRAM	fixed
G2190	POS	LOGRANK	0.0962873	1.10108	0.369465	114	NGRAM	extend
G0345	POS	LOGRANK	0.0767137	1.07973	0.37022	191	NGRAM	52
G1292	POS	LOGRANK	0.0537631	1.05523	0.370308	391	NGRAM	ck20
G1549	POS	LOGRANK	0.166417	1.18107	0.371437	37	NGRAM	couldn’t
G4906	POS	LOGRANK	0.19994	1.22133	0.371678	26	NGRAM	sixth
G1083	POS	LOGRANK	0.186284	1.20476	0.372422	28	NGRAM	c20
G3233	POS	LOGRANK	0.0708763	1.07345	0.372431	211	NGRAM	longstanding
G1619	POS	LOGRANK	0.15547	1.16821	0.372784	35	NGRAM	cytoplasm
G3360	POS	LOGRANK	0.210029	1.23371	0.373094	24	NGRAM	maxilla
G1862	POS	LOGRANK	0.0852631	1.089	0.373282	209	NGRAM	docetaxel
G3491	POS	LOGRANK	0.0655603	1.06776	0.373382	253	NGRAM	modest
G0723	POS	LOGRANK	0.204196	1.22654	0.373805	24	NGRAM	anymore
G4049	POS	LOGRANK	0.0985042	1.10352	0.374879	108	NGRAM	person
G4540	POS	LOGRANK	0.111012	1.11741	0.374891	75	NGRAM	remarkable
G0670	POS	LOGRANK	0.0645506	1.06668	0.376013	283	NGRAM	analgesia
G2076	POS	LOGRANK	0.097111	1.10198	0.376038	114	NGRAM	entirely
G0057	POS	LOGRANK	0.130958	1.13992	0.377039	61	NGRAM	104
G5816	POS	LOGRANK	0.0932011	1.09768	0.377334	120	NGRAM	worker
G2666	POS	LOGRANK	0.0433292	1.04428	0.377342	617	NGRAM	hilar
G3189	POS	LOGRANK	0.140124	1.15042	0.377724	53	NGRAM	limiting
G4435	POS	LOGRANK	0.0545626	1.05608	0.378383	373	NGRAM	reasonable
G1851	POS	LOGRANK	0.0988189	1.10387	0.379037	104	NGRAM	disturbance
G2249	POS	LOGRANK	0.077896	1.08101	0.379625	172	NGRAM	favour
G0758	POS	LOGRANK	0.048912	1.05013	0.380102	454	NGRAM	appropriate
G5648	POS	LOGRANK	0.0961664	1.10094	0.380737	106	NGRAM	ventricular
G4409	POS	LOGRANK	0.0634571	1.06551	0.38096	243	NGRAM	rates
G4433	POS	LOGRANK	0.0504903	1.05179	0.381162	409	NGRAM	really
G0682	POS	LOGRANK	0.0630578	1.06509	0.381814	262	NGRAM	angina
G5312	POS	LOGRANK	0.0916084	1.09594	0.382994	129	NGRAM	therapies
G0922	POS	LOGRANK	0.034266	1.03486	0.383422	3658	NGRAM	been
G1553	POS	LOGRANK	0.0415591	1.04243	0.383459	706	NGRAM	couple
G4929	POS	LOGRANK	0.0640248	1.06612	0.383487	235	NGRAM	smokes
G2613	POS	LOGRANK	0.0641355	1.06624	0.383837	258	NGRAM	headache
G4436	POS	LOGRANK	0.0433352	1.04429	0.385878	587	NGRAM	reasonably
G0035	POS	LOGRANK	0.0294561	1.02989	0.385992	2738	NGRAM	1
G4821	POS	LOGRANK	0.0699813	1.07249	0.38687	205	NGRAM	settled
G5703	POS	LOGRANK	0.142713	1.1534	0.387245	48	NGRAM	waking
G1467	POS	LOGRANK	0.030244	1.03071	0.387307	1691	NGRAM	consideration
G2829	POS	LOGRANK	0.094833	1.09948	0.387463	116	NGRAM	incontinence
G1162	POS	LOGRANK	0.129449	1.1382	0.387806	52	NGRAM	carina
G1463	POS	LOGRANK	0.18021	1.19747	0.388261	29	NGRAM	conservatively
G0906	POS	LOGRANK	0.152445	1.16468	0.390023	41	NGRAM	bcc
G2430	POS	LOGRANK	0.109141	1.11532	0.390218	88	NGRAM	fungating
G2342	POS	LOGRANK	0.111475	1.11793	0.391567	87	NGRAM	fluids
G5873	POS	LOGRANK	0.143275	1.15405	0.39158	41	NGRAM	…3
G4948	POS	LOGRANK	0.0709534	1.07353	0.391894	199	NGRAM	sometimes
G4877	POS	LOGRANK	0.134191	1.14361	0.392506	55	NGRAM	signal
G3451	POS	LOGRANK	0.168089	1.18304	0.392526	27	NGRAM	mid-line
G5482	POS	LOGRANK	0.0884036	1.09243	0.392655	126	NGRAM	ttf-1
G5333	POS	LOGRANK	0.107754	1.11377	0.392689	77	NGRAM	thirds
G5686	POS	LOGRANK	0.10939	1.1156	0.392939	78	NGRAM	visualised
G4335	POS	LOGRANK	0.0921475	1.09653	0.393056	116	NGRAM	puffs
G2971	POS	LOGRANK	0.130846	1.13979	0.393207	65	NGRAM	introduced
G0142	POS	LOGRANK	0.178318	1.19521	0.393255	28	NGRAM	160/80
G2349	POS	LOGRANK	0.0408245	1.04167	0.393327	656	NGRAM	focal
G4463	POS	LOGRANK	0.109261	1.11545	0.393449	82	NGRAM	recover
G3196	POS	LOGRANK	0.140779	1.15117	0.393828	40	NGRAM	lingular
G5865	POS	LOGRANK	0.130547	1.13945	0.394413	50	NGRAM	Ѓ
G1073	POS	LOGRANK	0.185723	1.20409	0.394569	26	NGRAM	buscopan
G3905	POS	LOGRANK	0.122295	1.13009	0.394682	66	NGRAM	pack/year
G5116	POS	LOGRANK	0.150872	1.16285	0.39501	43	NGRAM	successfully
G0876	POS	LOGRANK	0.0581696	1.05989	0.395329	316	NGRAM	away
G4525	POS	LOGRANK	0.133379	1.14268	0.395399	52	NGRAM	relative
G3023	POS	LOGRANK	0.163939	1.17814	0.395421	30	NGRAM	i’ve
G5395	POS	LOGRANK	0.0470643	1.04819	0.395457	477	NGRAM	told
G5069	POS	LOGRANK	0.0936272	1.09815	0.396236	105	NGRAM	stopping
G2412	POS	LOGRANK	0.134596	1.14407	0.396839	54	NGRAM	front
G5795	POS	LOGRANK	0.088876	1.09295	0.397395	115	NGRAM	willing
G4830	POS	LOGRANK	0.154281	1.16682	0.399513	38	NGRAM	shadow
G4637	POS	LOGRANK	0.0656653	1.06787	0.400605	200	NGRAM	reveal
G2365	POS	LOGRANK	0.0877937	1.09176	0.400723	121	NGRAM	foot
G2299	POS	LOGRANK	0.0649199	1.06707	0.400951	221	NGRAM	find
G5650	POS	LOGRANK	0.161901	1.17574	0.401397	31	NGRAM	verbal
G0976	POS	LOGRANK	0.0451342	1.04617	0.401932	503	NGRAM	bladder
G2527	POS	LOGRANK	0.0724172	1.0751	0.402373	198	NGRAM	great
G1388	POS	LOGRANK	0.0525369	1.05394	0.402632	374	NGRAM	common
G4109	POS	LOGRANK	0.119052	1.12643	0.402891	58	NGRAM	plendil
G0091	POS	LOGRANK	0.134425	1.14388	0.403304	49	NGRAM	127
G5005	POS	LOGRANK	0.102807	1.10828	0.404271	85	NGRAM	spray
G2435	POS	LOGRANK	0.0446512	1.04566	0.40433	522	NGRAM	future
G4917	POS	LOGRANK	0.0412687	1.04213	0.404569	608	NGRAM	slightly
G5380	POS	LOGRANK	0.118494	1.1258	0.405067	62	NGRAM	tip
G1637	POS	LOGRANK	0.0503433	1.05163	0.405418	409	NGRAM	daughters
G5866	POS	LOGRANK	0.127465	1.13594	0.405719	56	NGRAM	Ѕ
G2716	POS	LOGRANK	0.12728	1.13574	0.406361	56	NGRAM	humerus
G5227	POS	LOGRANK	0.176538	1.19308	0.408354	25	NGRAM	table
G5449	POS	LOGRANK	0.0624603	1.06445	0.41047	242	NGRAM	treat
G5536	POS	LOGRANK	0.175679	1.19205	0.410696	30	NGRAM	uncontrolled
G5048	POS	LOGRANK	0.194015	1.21411	0.410773	25	NGRAM	stented
G5042	POS	LOGRANK	0.179681	1.19684	0.410897	27	NGRAM	steady
G1095	POS	LOGRANK	0.183964	1.20197	0.411266	23	NGRAM	cachexia
G3582	POS	LOGRANK	0.0698428	1.07234	0.4115	191	NGRAM	n3
G5797	POS	LOGRANK	0.0922365	1.09662	0.411652	97	NGRAM	window
G4800	POS	LOGRANK	0.167923	1.18285	0.411663	28	NGRAM	sequelae
G3122	POS	LOGRANK	0.137271	1.14714	0.412071	38	NGRAM	lateralising
G4352	POS	LOGRANK	0.167086	1.18186	0.413099	28	NGRAM	pus
G2529	POS	LOGRANK	0.0714619	1.07408	0.413544	170	NGRAM	greater
G1540	POS	LOGRANK	0.0923198	1.09672	0.413993	104	NGRAM	cost
G5201	POS	LOGRANK	0.0276806	1.02807	0.41425	2688	NGRAM	symptoms
G4480	POS	LOGRANK	0.192237	1.21196	0.415054	25	NGRAM	reduces
G2218	POS	LOGRANK	0.106854	1.11277	0.41539	77	NGRAM	faecal
G5374	POS	LOGRANK	0.129388	1.13813	0.415395	44	NGRAM	timeframe
G5520	POS	LOGRANK	0.0470196	1.04814	0.415597	434	NGRAM	ulcers
G3203	POS	LOGRANK	0.129286	1.13802	0.415628	53	NGRAM	liquids
G1151	POS	LOGRANK	0.169942	1.18524	0.415931	30	NGRAM	cardiorespiratory
G2774	POS	LOGRANK	0.135672	1.14531	0.417568	47	NGRAM	ilium
G1227	POS	LOGRANK	0.0543337	1.05584	0.417894	336	NGRAM	changed
G3966	POS	LOGRANK	0.169151	1.1843	0.41808	30	NGRAM	participating
G3268	POS	LOGRANK	0.0311256	1.03162	0.418815	1224	NGRAM	lungs
G1518	POS	LOGRANK	0.172385	1.18814	0.419517	28	NGRAM	conventional
G0644	POS	LOGRANK	0.0615623	1.0635	0.419652	237	NGRAM	altered
G4665	POS	LOGRANK	0.0802583	1.08357	0.419678	125	NGRAM	rn0
G3005	POS	LOGRANK	0.164825	1.17919	0.420264	34	NGRAM	ischium
G1121	POS	LOGRANK	0.155164	1.16785	0.421285	33	NGRAM	cancer”
G5141	POS	LOGRANK	0.112266	1.11881	0.421301	66	NGRAM	sun
G1706	POS	LOGRANK	0.119156	1.12655	0.421675	56	NGRAM	densities
G1048	POS	LOGRANK	0.152274	1.16448	0.421702	31	NGRAM	bronchitis
G5736	POS	LOGRANK	0.184142	1.20219	0.422605	24	NGRAM	wear
G5070	POS	LOGRANK	0.130375	1.13926	0.423671	48	NGRAM	straight
G1500	POS	LOGRANK	0.13004	1.13887	0.424576	47	NGRAM	contiguous
G1943	POS	LOGRANK	0.139374	1.14955	0.42466	42	NGRAM	dyspepsia
G5268	POS	LOGRANK	0.19309	1.21299	0.426153	24	NGRAM	teens
G1682	POS	LOGRANK	0.199007	1.22019	0.426156	23	NGRAM	deformity
G5111	POS	LOGRANK	0.118003	1.12525	0.426183	63	NGRAM	substantially
G3197	POS	LOGRANK	0.165965	1.18053	0.426948	28	NGRAM	lining
G0840	POS	LOGRANK	0.0838763	1.08749	0.42697	114	NGRAM	attend
G4864	POS	LOGRANK	0.0971319	1.10201	0.427197	87	NGRAM	shrink
G3027	POS	LOGRANK	0.036294	1.03696	0.428869	776	NGRAM	january
G4280	POS	LOGRANK	0.113551	1.12025	0.429555	59	NGRAM	prominence
G1131	POS	LOGRANK	0.155149	1.16783	0.430054	35	NGRAM	capsular
G4044	POS	LOGRANK	0.154926	1.16757	0.430713	31	NGRAM	peritonitis
G3471	POS	LOGRANK	0.0660706	1.0683	0.431179	196	NGRAM	minutes
G3961	POS	LOGRANK	0.047495	1.04864	0.431179	395	NGRAM	part
G0545	POS	LOGRANK	0.154692	1.1673	0.431406	32	NGRAM	adhesiolysis
G1032	POS	LOGRANK	0.0721463	1.07481	0.431438	166	NGRAM	breathless
G2683	POS	LOGRANK	0.104933	1.11064	0.431486	75	NGRAM	hold
G3628	POS	LOGRANK	0.180483	1.1978	0.43197	26	NGRAM	nephrostomy
G5776	POS	LOGRANK	0.0366959	1.03738	0.432336	738	NGRAM	while
G1586	POS	LOGRANK	0.131074	1.14005	0.433533	48	NGRAM	ctx
G1075	POS	LOGRANK	0.145707	1.15686	0.433635	37	NGRAM	busy
G2714	POS	LOGRANK	0.124339	1.1324	0.43389	47	NGRAM	huge
G5683	POS	LOGRANK	0.114792	1.12164	0.43405	68	NGRAM	visiting
G4754	POS	LOGRANK	0.105233	1.11097	0.434383	75	NGRAM	secondaries
G0436	POS	LOGRANK	0.170833	1.18629	0.434448	24	NGRAM	9.8
G0271	POS	LOGRANK	0.108747	1.11488	0.435952	63	NGRAM	3.3
G3926	POS	LOGRANK	0.13212	1.14125	0.436246	42	NGRAM	palpably
G0731	POS	LOGRANK	0.0777888	1.08089	0.436408	117	NGRAM	ap
G0113	POS	LOGRANK	0.103754	1.10933	0.436887	68	NGRAM	140/80
G1964	POS	LOGRANK	0.0502892	1.05158	0.437416	338	NGRAM	eating
G3679	POS	LOGRANK	0.120442	1.12799	0.437454	57	NGRAM	non-contributory
G4718	POS	LOGRANK	0.0777714	1.08088	0.438724	130	NGRAM	satisfactory
G5812	POS	LOGRANK	0.154957	1.16761	0.439552	30	NGRAM	won’t
G1271	POS	LOGRANK	0.134822	1.14433	0.440339	42	NGRAM	chris
G1884	POS	LOGRANK	0.187007	1.20564	0.440929	29	NGRAM	doubling
G1624	POS	LOGRANK	0.101094	1.10638	0.441001	72	NGRAM	dacarbazine
G2387	POS	LOGRANK	0.138388	1.14842	0.442531	38	NGRAM	fossae
G5604	POS	LOGRANK	0.0339052	1.03449	0.442881	833	NGRAM	use
G3779	POS	LOGRANK	0.0354709	1.03611	0.443782	717	NGRAM	offered
G2643	POS	LOGRANK	0.0614395	1.06337	0.444773	196	NGRAM	hent
G1240	POS	LOGRANK	0.153155	1.16551	0.44486	29	NGRAM	cheerful
G2475	POS	LOGRANK	0.0372274	1.03793	0.445379	651	NGRAM	gentleman
G0435	POS	LOGRANK	0.13327	1.14256	0.445576	39	NGRAM	9.5
G5344	POS	LOGRANK	0.131219	1.14022	0.445608	48	NGRAM	thoughts
G0391	POS	LOGRANK	0.0356567	1.0363	0.44615	683	NGRAM	70
G3749	POS	LOGRANK	0.0446522	1.04566	0.44668	402	NGRAM	obviously
G0582	POS	LOGRANK	0.0887153	1.09277	0.446972	93	NGRAM	affect
G1776	POS	LOGRANK	0.0774311	1.08051	0.447314	126	NGRAM	diclofenac
G4107	POS	LOGRANK	0.0923214	1.09672	0.447331	99	NGRAM	pleased
G1343	POS	LOGRANK	0.105016	1.11073	0.447694	78	NGRAM	co-morbidities
G5114	POS	LOGRANK	0.165835	1.18038	0.448002	28	NGRAM	success
G3024	POS	LOGRANK	0.102102	1.1075	0.448032	64	NGRAM	j
G3556	POS	LOGRANK	0.155223	1.16792	0.448033	30	NGRAM	mum
G2992	POS	LOGRANK	0.161946	1.1758	0.448303	31	NGRAM	irradiated
G0262	POS	LOGRANK	0.146103	1.15732	0.449021	33	NGRAM	29th
G2867	POS	LOGRANK	0.110956	1.11735	0.449435	64	NGRAM	infected
G0027	POS	LOGRANK	0.0762306	1.07921	0.449981	135	NGRAM	0.5
G0211	POS	LOGRANK	0.114477	1.12129	0.450081	53	NGRAM	2.9
G4477	POS	LOGRANK	0.154372	1.16692	0.450484	30	NGRAM	redness
G1775	POS	LOGRANK	0.121355	1.12903	0.450693	47	NGRAM	diazepam
G2770	POS	LOGRANK	0.0759823	1.07894	0.451354	133	NGRAM	ileostomy
G0481	POS	LOGRANK	0.0901713	1.09436	0.451744	92	NGRAM	abscess
G3100	POS	LOGRANK	0.18251	1.20023	0.452116	25	NGRAM	lad
G4328	POS	LOGRANK	0.0747791	1.07765	0.452283	130	NGRAM	pt4
G4339	POS	LOGRANK	0.156971	1.16996	0.452492	24	NGRAM	pulsations
G5004	POS	LOGRANK	0.160299	1.17386	0.452986	29	NGRAM	spots
G1961	POS	LOGRANK	0.163789	1.17797	0.453686	23	NGRAM	easter
G4846	POS	LOGRANK	0.112259	1.1188	0.453997	54	NGRAM	shop
G1109	POS	LOGRANK	0.0811006	1.08448	0.454816	120	NGRAM	call
G0542	POS	LOGRANK	0.0666636	1.06894	0.455423	179	NGRAM	adequate
G0591	POS	LOGRANK	0.0281188	1.02852	0.456089	1346	NGRAM	again
G1010	POS	LOGRANK	0.13214	1.14127	0.45635	47	NGRAM	bottom
G5579	POS	LOGRANK	0.0758509	1.0788	0.45661	121	NGRAM	untreated
G0044	POS	LOGRANK	0.0968477	1.10169	0.456703	71	NGRAM	1.6
G3386	POS	LOGRANK	0.0535152	1.05497	0.456886	261	NGRAM	medial
G0307	POS	LOGRANK	0.0603364	1.06219	0.456965	212	NGRAM	400
G1011	POS	LOGRANK	0.152056	1.16422	0.457293	28	NGRAM	bouts
G0792	POS	LOGRANK	0.100934	1.1062	0.457406	66	NGRAM	ascertain
G0496	POS	LOGRANK	0.0581183	1.05984	0.458145	247	NGRAM	access
G4160	POS	LOGRANK	0.0573564	1.05903	0.460453	218	NGRAM	posteriorly
G5440	POS	LOGRANK	0.153767	1.16622	0.461776	28	NGRAM	transplant
G2407	POS	LOGRANK	0.17335	1.18928	0.46258	25	NGRAM	friable
G3813	POS	LOGRANK	0.141712	1.15225	0.462782	30	NGRAM	opacities
G1759	POS	LOGRANK	0.126318	1.13464	0.463178	41	NGRAM	deviated
G0186	POS	LOGRANK	0.108796	1.11493	0.463183	54	NGRAM	1991
G0810	POS	LOGRANK	0.126311	1.13464	0.463187	37	NGRAM	assignment
G0522	POS	LOGRANK	0.0352794	1.03591	0.463222	671	NGRAM	active
G0194	POS	LOGRANK	0.0719512	1.0746	0.463351	120	NGRAM	1999
G5236	POS	LOGRANK	0.03645	1.03712	0.46439	659	NGRAM	take
G0674	POS	LOGRANK	0.106117	1.11195	0.464954	63	NGRAM	anaphylaxis
G2572	POS	LOGRANK	0.131618	1.14067	0.465256	37	NGRAM	haematemesis
G3240	POS	LOGRANK	0.0613613	1.06328	0.467406	208	NGRAM	loose
G4883	POS	LOGRANK	0.04115	1.04201	0.468142	424	NGRAM	signs
G1757	POS	LOGRANK	0.0652852	1.06746	0.468212	176	NGRAM	development
G3730	POS	LOGRANK	0.118204	1.12547	0.468221	48	NGRAM	nutritional
G4988	POS	LOGRANK	0.0514728	1.05282	0.470125	322	NGRAM	spinal
G2213	POS	LOGRANK	0.0757442	1.07869	0.47087	118	NGRAM	facilitate
G3012	POS	LOGRANK	0.161345	1.17509	0.47121	24	NGRAM	itch
G1045	POS	LOGRANK	0.118929	1.12629	0.471271	46	NGRAM	bronchi
G5836	POS	LOGRANK	0.0786062	1.08178	0.471284	113	NGRAM	wt1
G1764	POS	LOGRANK	0.141655	1.15218	0.471301	29	NGRAM	dhc
G4626	POS	LOGRANK	0.115607	1.12255	0.472101	48	NGRAM	retirement
G3237	POS	LOGRANK	0.0394377	1.04023	0.473291	508	NGRAM	looks
G3432	POS	LOGRANK	0.0267003	1.02706	0.473692	3456	NGRAM	metastatic
G2672	POS	LOGRANK	0.024085	1.02438	0.473773	2532	NGRAM	his
G5599	POS	LOGRANK	0.140663	1.15104	0.474409	33	NGRAM	urologist
G4889	POS	LOGRANK	0.124627	1.13273	0.475749	43	NGRAM	simulation
G5284	POS	LOGRANK	0.104651	1.11032	0.475786	60	NGRAM	tends
G2771	POS	LOGRANK	0.102436	1.10787	0.476144	57	NGRAM	ileum
G3232	POS	LOGRANK	0.0419745	1.04287	0.476254	444	NGRAM	longer
G1781	POS	LOGRANK	0.110467	1.1168	0.476378	50	NGRAM	die
G4845	POS	LOGRANK	0.145435	1.15654	0.477173	33	NGRAM	shock
G3842	POS	LOGRANK	0.114346	1.12114	0.477284	53	NGRAM	organ
G5224	POS	LOGRANK	0.103188	1.1087	0.477295	66	NGRAM	t8
G0791	POS	LOGRANK	0.0709896	1.07357	0.477552	135	NGRAM	ascending
G4664	POS	LOGRANK	0.0701295	1.07265	0.478772	128	NGRAM	rm1
G5412	POS	LOGRANK	0.0786309	1.0818	0.478797	113	NGRAM	top
G2639	POS	LOGRANK	0.129706	1.13849	0.478905	37	NGRAM	hemipelvis
G4592	POS	LOGRANK	0.100635	1.10587	0.479208	59	NGRAM	resonance
G4027	POS	LOGRANK	0.0362327	1.0369	0.479801	536	NGRAM	perhaps
G2480	POS	LOGRANK	0.0384227	1.03917	0.480085	516	NGRAM	gi
G5450	POS	LOGRANK	0.101457	1.10678	0.480326	63	NGRAM	treatable
G4203	POS	LOGRANK	0.1107	1.11706	0.480694	49	NGRAM	prepared
G0523	POS	LOGRANK	0.12507	1.13323	0.480875	42	NGRAM	actively
G4309	POS	LOGRANK	0.0638166	1.0659	0.481423	177	NGRAM	provide
G1677	POS	LOGRANK	0.157618	1.17072	0.481578	26	NGRAM	define
G0360	POS	LOGRANK	0.0962785	1.10107	0.482252	67	NGRAM	6.5
G0875	POS	LOGRANK	0.0282745	1.02868	0.482609	1101	NGRAM	aware
G5242	POS	LOGRANK	0.0628532	1.06487	0.4831	163	NGRAM	talked
G2174	POS	LOGRANK	0.16524	1.17968	0.483735	28	NGRAM	expensive
G1983	POS	LOGRANK	0.111232	1.11765	0.483916	48	NGRAM	effectively
G5240	POS	LOGRANK	0.130271	1.13914	0.484341	40	NGRAM	talc
G2436	POS	LOGRANK	0.107157	1.11311	0.484597	47	NGRAM	fvc
G1449	POS	LOGRANK	0.160552	1.17416	0.48465	23	NGRAM	congenital
G2594	POS	LOGRANK	0.121831	1.12956	0.485615	40	NGRAM	happening
G3223	POS	LOGRANK	0.0768248	1.07985	0.486441	113	NGRAM	location
G0171	POS	LOGRANK	0.123478	1.13142	0.486461	42	NGRAM	184
G4086	POS	LOGRANK	0.0723005	1.07498	0.486697	119	NGRAM	plain
G3757	POS	LOGRANK	0.104219	1.10984	0.48694	60	NGRAM	occlusion
G1035	POS	LOGRANK	0.15173	1.16385	0.48763	27	NGRAM	bricanyl
G0395	POS	LOGRANK	0.0622318	1.06421	0.487648	169	NGRAM	71
G4259	POS	LOGRANK	0.0747188	1.07758	0.488492	117	NGRAM	profile
G0129	POS	LOGRANK	0.11897	1.12634	0.489616	43	NGRAM	1500
G4476	POS	LOGRANK	0.0692051	1.07166	0.490757	127	NGRAM	red
G2068	POS	LOGRANK	0.100043	1.10522	0.49088	66	NGRAM	enquired
G3457	POS	LOGRANK	0.154171	1.16669	0.491201	26	NGRAM	migraines
G1599	POS	LOGRANK	0.0888456	1.09291	0.491274	85	NGRAM	cutaneous
G5597	POS	LOGRANK	0.0432478	1.0442	0.49153	395	NGRAM	urinary
G4342	POS	LOGRANK	0.0853913	1.08914	0.491612	103	NGRAM	pump
G4093	POS	LOGRANK	0.139633	1.14985	0.494994	30	NGRAM	plantars
G3701	POS	LOGRANK	0.0264802	1.02683	0.495259	1138	NGRAM	note
G2958	POS	LOGRANK	0.07753	1.08061	0.495455	107	NGRAM	intervention
G3606	POS	LOGRANK	0.136513	1.14627	0.495847	32	NGRAM	necessarily
G4708	POS	LOGRANK	0.0418524	1.04274	0.495963	389	NGRAM	same
G0064	POS	LOGRANK	0.1032	1.10871	0.496027	55	NGRAM	10th
G3387	POS	LOGRANK	0.0699687	1.07247	0.496576	114	NGRAM	medially
G0071	POS	LOGRANK	0.12869	1.13734	0.496843	34	NGRAM	113
G5125	POS	LOGRANK	0.0947778	1.09941	0.497267	63	NGRAM	sufficient
G5133	POS	LOGRANK	0.0389389	1.03971	0.497325	404	NGRAM	suggestive
G1838	POS	LOGRANK	0.128453	1.13707	0.498025	32	NGRAM	distally
G3786	POS	LOGRANK	0.169469	1.18468	0.498141	23	NGRAM	ointment
G3008	POS	LOGRANK	0.117823	1.12505	0.500198	42	NGRAM	isosorbide
G1766	POS	LOGRANK	0.0699937	1.0725	0.500719	124	NGRAM	diabetic
G0072	POS	LOGRANK	0.117609	1.1248	0.500977	39	NGRAM	114
G3670	POS	LOGRANK	0.095582	1.1003	0.501946	61	NGRAM	nocturnal
G4878	POS	LOGRANK	0.0763372	1.07933	0.502086	119	NGRAM	signed
G3093	POS	LOGRANK	0.150249	1.16212	0.50238	23	NGRAM	l5/s1
G3687	POS	LOGRANK	0.0767337	1.07975	0.502445	101	NGRAM	non-specific
G1933	POS	LOGRANK	0.154054	1.16655	0.50255	24	NGRAM	dupuytren’s
G3182	POS	LOGRANK	0.15777	1.1709	0.503795	24	NGRAM	likes
G4843	POS	LOGRANK	0.131465	1.1405	0.503816	35	NGRAM	shin
G3509	POS	LOGRANK	0.118474	1.12578	0.504273	39	NGRAM	morbidity
G5463	POS	LOGRANK	0.157568	1.17066	0.504389	24	NGRAM	tricuspid
G5500	POS	LOGRANK	0.114918	1.12178	0.504533	42	NGRAM	twenty
G0386	POS	LOGRANK	0.0595976	1.06141	0.504594	179	NGRAM	7.5
G4314	POS	LOGRANK	0.102273	1.10769	0.504722	62	NGRAM	provisionally
G1495	POS	LOGRANK	0.111403	1.11785	0.505739	40	NGRAM	contains
G2123	POS	LOGRANK	0.0838404	1.08746	0.506099	93	NGRAM	evening
G5341	POS	LOGRANK	0.0479024	1.04907	0.50645	271	NGRAM	those
G4124	POS	LOGRANK	0.117795	1.12501	0.50675	40	NGRAM	pn3
G4867	POS	LOGRANK	0.144985	1.15602	0.507154	26	NGRAM	si
G2610	POS	LOGRANK	0.103875	1.10946	0.507693	46	NGRAM	hcg
G4854	POS	LOGRANK	0.025379	1.0257	0.50793	1216	NGRAM	should
G0799	POS	LOGRANK	0.0380687	1.0388	0.50837	419	NGRAM	aspect
G3979	POS	LOGRANK	0.144411	1.15536	0.508895	31	NGRAM	pat
G3857	POS	LOGRANK	0.0733792	1.07614	0.511188	108	NGRAM	orthopaedic
G0951	POS	LOGRANK	0.0558563	1.05745	0.511324	177	NGRAM	beyond
G0416	POS	LOGRANK	0.0790081	1.08221	0.512569	90	NGRAM	80s
G0805	POS	LOGRANK	0.0350095	1.03563	0.51273	528	NGRAM	assess
G0994	POS	LOGRANK	0.154355	1.1669	0.513134	23	NGRAM	boles
G3077	POS	LOGRANK	0.158287	1.1715	0.514319	23	NGRAM	knowing
G2490	POS	LOGRANK	0.0618057	1.06376	0.514323	140	NGRAM	glands
G3715	POS	LOGRANK	0.0220011	1.02224	0.514761	2610	NGRAM	now
G0410	POS	LOGRANK	0.111969	1.11848	0.515285	43	NGRAM	8.5
G3324	POS	LOGRANK	0.0387242	1.03948	0.515941	437	NGRAM	managed
G0338	POS	LOGRANK	0.0881309	1.09213	0.516422	70	NGRAM	2020-05-05
G2893	POS	LOGRANK	0.0509317	1.05225	0.516916	227	NGRAM	inhaler
G4628	POS	LOGRANK	0.108438	1.11454	0.517093	47	NGRAM	retrocrural
G2596	POS	LOGRANK	0.0281812	1.02858	0.517719	863	NGRAM	happy
G3876	POS	LOGRANK	0.0957187	1.10045	0.518669	50	NGRAM	outpatients
G5021	POS	LOGRANK	0.126902	1.13531	0.518773	31	NGRAM	stain
G5470	POS	LOGRANK	0.0616116	1.06355	0.519037	156	NGRAM	trouble
G4111	POS	LOGRANK	0.116222	1.12325	0.519115	41	NGRAM	pleomorphic
G4667	POS	LOGRANK	0.124356	1.13242	0.519421	33	NGRAM	robust
G1124	POS	LOGRANK	0.0418368	1.04272	0.519709	341	NGRAM	cannot
G3366	POS	LOGRANK	0.100945	1.10622	0.520234	49	NGRAM	maybe
G2602	POS	LOGRANK	0.0635966	1.06566	0.520769	143	NGRAM	hasn’t
G3157	POS	LOGRANK	0.0489672	1.05019	0.520913	237	NGRAM	lethargy
G1383	POS	LOGRANK	0.0779772	1.0811	0.520933	98	NGRAM	commencement
G2246	POS	LOGRANK	0.0773793	1.08045	0.521198	97	NGRAM	fatigued
G3938	POS	LOGRANK	0.150732	1.16269	0.522989	27	NGRAM	panel
G4115	POS	LOGRANK	0.0754427	1.07836	0.523384	100	NGRAM	pleuritic
G3274	POS	LOGRANK	0.0214379	1.02167	0.523963	2316	NGRAM	lymphadenopathy
G3492	POS	LOGRANK	0.0834932	1.08708	0.524541	85	NGRAM	modestly
G5726	POS	LOGRANK	0.124846	1.13297	0.525134	34	NGRAM	water
G2776	POS	LOGRANK	0.053597	1.05506	0.525828	186	NGRAM	ill-defined
G1260	POS	LOGRANK	0.145726	1.15688	0.525945	27	NGRAM	chin
G5103	POS	LOGRANK	0.169494	1.18471	0.526162	25	NGRAM	subjectively
G1204	POS	LOGRANK	0.0220326	1.02228	0.526187	1737	NGRAM	cell
G5495	POS	LOGRANK	0.115988	1.12298	0.526703	38	NGRAM	turn
G3497	POS	LOGRANK	0.0711064	1.0737	0.526848	116	NGRAM	monday
G2950	POS	LOGRANK	0.0356966	1.03634	0.52701	482	NGRAM	intermittent
G3003	POS	LOGRANK	0.0835157	1.0871	0.527947	68	NGRAM	ischemic
G3355	POS	LOGRANK	0.124045	1.13207	0.528185	35	NGRAM	<LOCALITY>
G1179	POS	LOGRANK	0.0967208	1.10155	0.528195	47	NGRAM	category
G3192	POS	LOGRANK	0.0285619	1.02897	0.528372	810	NGRAM	line
G4296	POS	LOGRANK	0.129031	1.13773	0.528375	28	NGRAM	proptosis
G5860	POS	LOGRANK	0.144797	1.1558	0.528476	32	NGRAM	zoledronic
G1044	POS	LOGRANK	0.1263	1.13462	0.52885	29	NGRAM	broken
G2880	POS	LOGRANK	0.106806	1.11272	0.529236	44	NGRAM	inflamed
G5397	POS	LOGRANK	0.0764055	1.0794	0.529561	84	NGRAM	tolerable
G2577	POS	LOGRANK	0.0868228	1.0907	0.530169	58	NGRAM	haemodynamically
G0817	POS	LOGRANK	0.128396	1.137	0.53038	28	NGRAM	assumed
G3826	POS	LOGRANK	0.0344338	1.03503	0.530592	473	NGRAM	opinion
G5369	POS	LOGRANK	0.0984281	1.10344	0.530716	53	NGRAM	tight
G5076	POS	LOGRANK	0.0808207	1.08418	0.531268	76	NGRAM	stressed
G1496	POS	LOGRANK	0.0719139	1.07456	0.531984	88	NGRAM	contd…..2
G3101	POS	LOGRANK	0.0254854	1.02581	0.532009	960	NGRAM	lady
G5232	POS	LOGRANK	0.156047	1.16888	0.532877	24	NGRAM	tachycardic
G1912	POS	LOGRANK	0.0785876	1.08176	0.53306	89	NGRAM	drop
G2335	POS	LOGRANK	0.0657681	1.06798	0.533335	115	NGRAM	flixotide
G4196	POS	LOGRANK	0.108823	1.11497	0.533522	42	NGRAM	pregnant
G4301	POS	LOGRANK	0.0660672	1.0683	0.533666	120	NGRAM	prostatic
G2428	POS	LOGRANK	0.124583	1.13268	0.534418	34	NGRAM	funding
G5085	POS	LOGRANK	0.142641	1.15332	0.534787	23	NGRAM	structure
G2902	POS	LOGRANK	0.0929106	1.09736	0.535485	55	NGRAM	initiating
G0025	POS	LOGRANK	0.146071	1.15728	0.536016	24	NGRAM	0.2
G1891	POS	LOGRANK	0.0321047	1.03263	0.537082	512	NGRAM	dr
G2208	POS	LOGRANK	0.0860959	1.08991	0.53751	62	NGRAM	extrinsic
G5751	POS	LOGRANK	0.141571	1.15208	0.537842	25	NGRAM	weighing
G4534	POS	LOGRANK	0.0966733	1.1015	0.538033	56	NGRAM	reluctant
G1155	POS	LOGRANK	0.13764	1.14756	0.538969	23	NGRAM	cardizem
G0403	POS	LOGRANK	0.054967	1.05651	0.541357	170	NGRAM	79
G0768	POS	LOGRANK	0.0356313	1.03627	0.541393	414	NGRAM	areas
G5390	POS	LOGRANK	0.113753	1.12048	0.541498	36	NGRAM	toe
G2197	POS	LOGRANK	0.0413096	1.04217	0.542131	326	NGRAM	extent
G2222	POS	LOGRANK	0.147754	1.15923	0.542795	26	NGRAM	faint
G0402	POS	LOGRANK	0.050123	1.0514	0.542798	205	NGRAM	78
G0917	POS	LOGRANK	0.058693	1.06045	0.544364	137	NGRAM	becomes
G2620	POS	LOGRANK	0.0719497	1.0746	0.545509	95	NGRAM	hear
G1705	POS	LOGRANK	0.102625	1.10808	0.545521	40	NGRAM	dense
G1254	POS	LOGRANK	0.12572	1.13396	0.5475	26	NGRAM	chest/abdomen
G0710	POS	LOGRANK	0.0736035	1.07638	0.547525	81	NGRAM	anticipate
G0170	POS	LOGRANK	0.0978987	1.10285	0.548091	52	NGRAM	183
G5352	POS	LOGRANK	0.137927	1.14789	0.548319	25	NGRAM	thrombophlebitis
G2768	POS	LOGRANK	0.118019	1.12527	0.54849	34	NGRAM	ileocaecal
G4831	POS	LOGRANK	0.113082	1.11972	0.550809	31	NGRAM	shadowing
G4762	POS	LOGRANK	0.124676	1.13278	0.55085	26	NGRAM	seedlings
G1920	POS	LOGRANK	0.0386249	1.03938	0.550852	333	NGRAM	dry
G3178	POS	LOGRANK	0.0404173	1.04125	0.550912	303	NGRAM	light
G3965	POS	LOGRANK	0.0749089	1.07779	0.552478	79	NGRAM	participate
G4956	POS	LOGRANK	0.0701572	1.07268	0.552725	102	NGRAM	sooner
G2742	POS	LOGRANK	0.0662799	1.06853	0.552781	89	NGRAM	<DOCTOR>
G3710	POS	LOGRANK	0.126768	1.13515	0.552951	33	NGRAM	noting
G3633	POS	LOGRANK	0.0993405	1.10444	0.552952	45	NGRAM	neu
G1295	POS	LOGRANK	0.031032	1.03152	0.553896	531	NGRAM	ck7
G3102	POS	LOGRANK	0.143733	1.15458	0.553956	24	NGRAM	laminectomy
G5591	POS	LOGRANK	0.0689628	1.0714	0.55448	97	NGRAM	ureter
G4184	POS	LOGRANK	0.109736	1.11598	0.555917	36	NGRAM	precordium
G0210	POS	LOGRANK	0.08635	1.09019	0.556268	63	NGRAM	2.8
G5871	POS	LOGRANK	0.0416051	1.04248	0.556325	233	NGRAM	…
G0884	POS	LOGRANK	0.115502	1.12244	0.5565	27	NGRAM	b.i.d
G0376	POS	LOGRANK	0.047837	1.049	0.556627	205	NGRAM	66
G0632	POS	LOGRANK	0.131581	1.14063	0.557002	25	NGRAM	allowing
G4484	POS	LOGRANK	0.0932722	1.09776	0.557263	45	NGRAM	reference
G2946	POS	LOGRANK	0.0674009	1.06972	0.558301	87	NGRAM	interferon
G0995	POS	LOGRANK	0.0673776	1.0697	0.558455	100	NGRAM	bolus
G0193	POS	LOGRANK	0.0570932	1.05875	0.558947	128	NGRAM	1998
G4414	POS	LOGRANK	0.130802	1.13974	0.55934	27	NGRAM	re-admitted
G3878	POS	LOGRANK	0.0659726	1.0682	0.559512	108	NGRAM	outside
G3650	POS	LOGRANK	0.0699227	1.07243	0.559529	94	NGRAM	nevertheless
G4110	POS	LOGRANK	0.0976821	1.10261	0.559609	43	NGRAM	plenty
G1002	POS	LOGRANK	0.0845105	1.08818	0.560705	61	NGRAM	boost
G2337	POS	LOGRANK	0.094735	1.09937	0.561054	55	NGRAM	flow
G3531	POS	LOGRANK	0.0586534	1.06041	0.561118	139	NGRAM	movements
G3430	POS	LOGRANK	0.023406	1.02368	0.56126	1079	NGRAM	metastasis
G2139	POS	LOGRANK	0.0781569	1.08129	0.561585	74	NGRAM	exactly
G1458	POS	LOGRANK	0.0429405	1.04388	0.561681	276	NGRAM	consent
G3014	POS	LOGRANK	0.109784	1.11604	0.562547	35	NGRAM	itchy
G1896	POS	LOGRANK	0.0723269	1.07501	0.563298	82	NGRAM	dramatic
G3042	POS	LOGRANK	0.0632893	1.06533	0.564067	111	NGRAM	jugular
G5258	POS	LOGRANK	0.092603	1.09703	0.564702	47	NGRAM	taxol
G5466	POS	LOGRANK	0.0832035	1.08676	0.566783	63	NGRAM	trip
G0634	POS	LOGRANK	0.0245086	1.02481	0.566895	941	NGRAM	alone
G4979	POS	LOGRANK	0.106422	1.11229	0.567914	32	NGRAM	specimens
G0472	POS	LOGRANK	0.0768813	1.07991	0.567992	71	NGRAM	ability
G0302	POS	LOGRANK	0.0820982	1.08556	0.567998	58	NGRAM	4.7
G5509	POS	LOGRANK	0.116683	1.12376	0.568614	30	NGRAM	types
G0195	POS	LOGRANK	0.114239	1.12102	0.568894	29	NGRAM	19th
G4431	POS	LOGRANK	0.0607775	1.06266	0.569008	117	NGRAM	real
G2498	POS	LOGRANK	0.12436	1.13242	0.569564	27	NGRAM	glucosamine
G4567	POS	LOGRANK	0.0409479	1.0418	0.570115	271	NGRAM	request
G4094	POS	LOGRANK	0.113698	1.12041	0.570736	26	NGRAM	plaque
G2014	POS	LOGRANK	0.0876834	1.09164	0.571964	57	NGRAM	ema
G5337	POS	LOGRANK	0.120769	1.12836	0.571993	29	NGRAM	thoracolumbar
G0275	POS	LOGRANK	0.0767583	1.07978	0.572048	71	NGRAM	3.7
G4869	POS	LOGRANK	0.0791465	1.08236	0.574546	66	NGRAM	sick
G0720	POS	LOGRANK	0.0707576	1.07332	0.574626	86	NGRAM	anxiety
G0509	POS	LOGRANK	0.0504862	1.05178	0.574843	163	NGRAM	ache
G3204	POS	LOGRANK	0.0513973	1.05274	0.575289	160	NGRAM	list
G2961	POS	LOGRANK	0.0716597	1.07429	0.575759	85	NGRAM	intolerance
G5827	POS	LOGRANK	0.0483674	1.04956	0.57694	167	NGRAM	worth
G1119	POS	LOGRANK	0.0236114	1.02389	0.57748	3907	NGRAM	cancer
G1655	POS	LOGRANK	0.0373688	1.03808	0.577578	319	NGRAM	decided
G3558	POS	LOGRANK	0.0252629	1.02558	0.577966	765	NGRAM	murmurs
G5147	POS	LOGRANK	0.089471	1.0936	0.578263	49	NGRAM	supine
G3835	POS	LOGRANK	0.113768	1.12049	0.578327	28	NGRAM	opts
G4241	POS	LOGRANK	0.0359788	1.03663	0.579129	329	NGRAM	probable
G2160	POS	LOGRANK	0.0582529	1.05998	0.579139	124	NGRAM	exertional
G2445	POS	LOGRANK	0.0880302	1.09202	0.579628	54	NGRAM	gaining
G2393	POS	LOGRANK	0.0484205	1.04961	0.579682	183	NGRAM	fraction
G5272	POS	LOGRANK	0.0697019	1.07219	0.5804	87	NGRAM	tell
G4681	POS	LOGRANK	0.0531458	1.05458	0.581411	138	NGRAM	rt0
G4985	POS	LOGRANK	0.0723438	1.07502	0.581471	79	NGRAM	spent
G5041	POS	LOGRANK	0.129994	1.13882	0.581863	28	NGRAM	steadily
G5000	POS	LOGRANK	0.0916101	1.09594	0.584239	46	NGRAM	spoke
G1216	POS	LOGRANK	0.0280594	1.02846	0.584584	550	NGRAM	certainly
G4801	POS	LOGRANK	0.122195	1.12997	0.585477	23	NGRAM	sequence
G1913	POS	LOGRANK	0.0532309	1.05467	0.585644	149	NGRAM	dropped
G1638	POS	LOGRANK	0.119153	1.12654	0.585861	26	NGRAM	daughter’s
G1525	POS	LOGRANK	0.0445881	1.0456	0.585863	233	NGRAM	copd
G2906	POS	LOGRANK	0.128406	1.13701	0.586485	25	NGRAM	injuries
G1200	POS	LOGRANK	0.0497191	1.05098	0.587914	163	NGRAM	cdx2
G1686	POS	LOGRANK	0.0377345	1.03846	0.588421	316	NGRAM	degree
G5667	POS	LOGRANK	0.0289461	1.02937	0.589166	521	NGRAM	view
G1272	POS	LOGRANK	0.0818899	1.08534	0.589172	61	NGRAM	<LOCALITY>
G4411	POS	LOGRANK	0.0857618	1.08955	0.589462	49	NGRAM	ratio
G2100	POS	LOGRANK	0.0889381	1.09301	0.59027	49	NGRAM	erythematous
G0966	POS	LOGRANK	0.0496199	1.05087	0.591311	143	NGRAM	biochemistry
G3937	POS	LOGRANK	0.103538	1.10909	0.591743	38	NGRAM	pancreatitis
G1114	POS	LOGRANK	0.0231362	1.02341	0.592139	938	NGRAM	came
G0446	POS	LOGRANK	0.0707472	1.07331	0.592923	76	NGRAM	98
G2886	POS	LOGRANK	0.122753	1.1306	0.593283	25	NGRAM	infraclavicular
G3391	POS	LOGRANK	0.0209104	1.02113	0.593495	3623	NGRAM	medical
G0528	POS	LOGRANK	0.0290896	1.02952	0.593801	493	NGRAM	acute
G5270	POS	LOGRANK	0.116641	1.12372	0.593806	25	NGRAM	tegretol
G4784	POS	LOGRANK	0.0672397	1.06955	0.593849	91	NGRAM	send
G1111	POS	LOGRANK	0.0790616	1.08227	0.594045	63	NGRAM	calretinin
G4797	POS	LOGRANK	0.0546645	1.05619	0.595257	134	NGRAM	sepsis
G3350	POS	LOGRANK	0.108312	1.1144	0.596599	34	NGRAM	mary
G5299	POS	LOGRANK	0.0339452	1.03453	0.596813	381	NGRAM	<LOCALITY>
G2502	POS	LOGRANK	0.0443915	1.04539	0.596936	200	NGRAM	goes
G4273	POS	LOGRANK	0.0579945	1.05971	0.597214	116	NGRAM	progressively
G0037	POS	LOGRANK	0.110283	1.11659	0.597824	28	NGRAM	1
G5685	POS	LOGRANK	0.0513061	1.05265	0.597836	139	NGRAM	visual
G0031	POS	LOGRANK	0.0908332	1.09509	0.597908	38	NGRAM	5
G5830	POS	LOGRANK	0.118037	1.12529	0.59828	31	NGRAM	wouldn’t
G4106	POS	LOGRANK	0.0404254	1.04125	0.598962	220	NGRAM	please
G1398	POS	LOGRANK	0.11239	1.11895	0.598971	31	NGRAM	compassionate
G3511	POS	LOGRANK	0.124092	1.13212	0.599193	25	NGRAM	moreover
G5053	POS	LOGRANK	0.0557542	1.05734	0.599414	128	NGRAM	sternal
G2401	POS	LOGRANK	0.0724266	1.07511	0.600455	72	NGRAM	frank
G1017	POS	LOGRANK	0.107063	1.113	0.60094	30	NGRAM	bpm
G2449	POS	LOGRANK	0.0521768	1.05356	0.601687	130	NGRAM	gallbladder
G5773	POS	LOGRANK	0.102568	1.10801	0.601981	43	NGRAM	whereas
G1325	POS	LOGRANK	0.106424	1.11229	0.603091	36	NGRAM	clot
G3754	POS	LOGRANK	0.0762148	1.07919	0.603579	67	NGRAM	occipital
G0124	POS	LOGRANK	0.0982614	1.10325	0.604313	36	NGRAM	14th
G1589	POS	LOGRANK	0.0329203	1.03347	0.605335	401	NGRAM	curable
G2225	POS	LOGRANK	0.0496842	1.05094	0.606341	149	NGRAM	fall
G5657	POS	LOGRANK	0.101079	1.10636	0.607049	29	NGRAM	vertical
G1185	POS	LOGRANK	0.0439916	1.04497	0.608629	188	NGRAM	caused
G4951	POS	LOGRANK	0.0216933	1.02193	0.611245	946	NGRAM	son
G4441	POS	LOGRANK	0.111057	1.11746	0.61155	26	NGRAM	rebound
G5519	POS	LOGRANK	0.0769543	1.07999	0.611808	55	NGRAM	ulcerative
G1312	POS	LOGRANK	0.0962234	1.10101	0.611811	40	NGRAM	climb
G5014	POS	LOGRANK	0.0620731	1.06404	0.611908	84	NGRAM	stabilised
G4081	POS	LOGRANK	0.0365238	1.0372	0.613306	275	NGRAM	place
G5231	POS	LOGRANK	0.0689311	1.07136	0.615058	69	NGRAM	tachycardia
G1249	POS	LOGRANK	0.0818834	1.08533	0.615413	47	NGRAM	chemotherapeutic
G2173	POS	LOGRANK	0.0663516	1.0686	0.615984	86	NGRAM	expense
G5432	POS	LOGRANK	0.0961919	1.10097	0.618312	33	NGRAM	transaminases
G1478	POS	LOGRANK	0.0870801	1.09098	0.618351	35	NGRAM	constraints
G5584	POS	LOGRANK	0.106235	1.11208	0.619138	30	NGRAM	updated
G0082	POS	LOGRANK	0.113932	1.12068	0.620114	26	NGRAM	120/60
G3908	POS	LOGRANK	0.124044	1.13207	0.620142	25	NGRAM	<LOCALITY>
G2051	POS	LOGRANK	0.116991	1.12411	0.620279	24	NGRAM	engineering
G4183	POS	LOGRANK	0.0828511	1.08638	0.620738	47	NGRAM	preclude
G4127	POS	LOGRANK	0.0725081	1.0752	0.621305	60	NGRAM	pneumothorax
G5024	POS	LOGRANK	0.0622345	1.06421	0.621602	79	NGRAM	stains
G1548	POS	LOGRANK	0.0178128	1.01797	0.621789	1548	NGRAM	could
G4660	POS	LOGRANK	0.0860358	1.08985	0.622575	46	NGRAM	risen
G5040	POS	LOGRANK	0.0680747	1.07045	0.622664	70	NGRAM	staying
G0501	POS	LOGRANK	0.0700455	1.07256	0.622742	62	NGRAM	accordingly
G2862	POS	LOGRANK	0.0771471	1.0802	0.623122	58	NGRAM	industry
G0380	POS	LOGRANK	0.0609511	1.06285	0.623612	84	NGRAM	6th
G4926	POS	LOGRANK	0.0354764	1.03611	0.62435	255	NGRAM	smoke
G1643	POS	LOGRANK	0.0590739	1.06085	0.624494	92	NGRAM	dcis
G4788	POS	LOGRANK	0.0612045	1.06312	0.624792	86	NGRAM	sense
G5459	POS	LOGRANK	0.10944	1.11565	0.625252	25	NGRAM	trialled
G0092	POS	LOGRANK	0.0784593	1.08162	0.625918	49	NGRAM	128
G4498	POS	LOGRANK	0.109035	1.1152	0.626577	26	NGRAM	regardless
G0287	POS	LOGRANK	0.0461086	1.04719	0.626605	143	NGRAM	34
G1923	POS	LOGRANK	0.03277	1.03331	0.626624	296	NGRAM	duct
G4334	POS	LOGRANK	0.121703	1.12942	0.62688	23	NGRAM	puff
G5655	POS	LOGRANK	0.0627473	1.06476	0.626973	85	NGRAM	vertebrae
G1289	POS	LOGRANK	0.0626967	1.0647	0.627181	95	NGRAM	citalopram
G2413	POS	LOGRANK	0.0561452	1.05775	0.628125	101	NGRAM	frontal
G5045	POS	LOGRANK	0.076929	1.07997	0.628391	45	NGRAM	stenosing
G1042	POS	LOGRANK	0.10839	1.11448	0.628624	25	NGRAM	brisk
G5429	POS	LOGRANK	0.108186	1.11426	0.629261	28	NGRAM	trained
G1361	POS	LOGRANK	0.0192001	1.01939	0.629377	1062	NGRAM	colon
G2459	POS	LOGRANK	0.0484371	1.04963	0.62959	126	NGRAM	gastro-oesophageal
G1620	POS	LOGRANK	0.0897255	1.09387	0.630181	35	NGRAM	cytoplasmic
G4427	POS	LOGRANK	0.0946772	1.0993	0.630255	33	NGRAM	readily
G0937	POS	LOGRANK	0.0387037	1.03946	0.630307	203	NGRAM	bendrofluazide
G0141	POS	LOGRANK	0.0426782	1.0436	0.630375	173	NGRAM	160
G3518	POS	LOGRANK	0.045689	1.04675	0.631174	133	NGRAM	mortality
G4286	POS	LOGRANK	0.107561	1.11356	0.631246	23	NGRAM	pronounced
G5507	POS	LOGRANK	0.0223098	1.02256	0.632061	721	NGRAM	type
G1282	POS	LOGRANK	0.116201	1.12322	0.632418	24	NGRAM	ciprofloxacin
G4709	POS	LOGRANK	0.0716201	1.07425	0.632957	57	NGRAM	sample
G3214	POS	LOGRANK	0.0168655	1.01701	0.633191	1569	NGRAM	lobe
G4455	POS	LOGRANK	0.0820344	1.08549	0.633892	45	NGRAM	recommendations
G3510	POS	LOGRANK	0.0161835	1.01632	0.634038	2011	NGRAM	more
G1684	POS	LOGRANK	0.0935455	1.09806	0.634441	36	NGRAM	degeneration
G2777	POS	LOGRANK	0.0311594	1.03165	0.634744	327	NGRAM	illness
G0176	POS	LOGRANK	0.0308937	1.03138	0.635183	330	NGRAM	19
G0441	POS	LOGRANK	0.0584962	1.06024	0.635224	90	NGRAM	93
G2517	POS	LOGRANK	0.0896522	1.09379	0.636364	37	NGRAM	grafting
G3845	POS	LOGRANK	0.0911741	1.09546	0.636809	32	NGRAM	organising
G4680	POS	LOGRANK	0.126195	1.1345	0.63713	28	NGRAM	rt
G1551	POS	LOGRANK	0.022185	1.02243	0.637373	668	NGRAM	count
G2067	POS	LOGRANK	0.10524	1.11098	0.638635	25	NGRAM	enquire
G3862	POS	LOGRANK	0.0582769	1.06001	0.638954	93	NGRAM	osteoporosis
G4803	POS	LOGRANK	0.0709389	1.07352	0.639814	73	NGRAM	seretide
G5862	POS	LOGRANK	0.0370796	1.03778	0.639866	201	NGRAM	zone
G1664	POS	LOGRANK	0.0486303	1.04983	0.639967	126	NGRAM	decrease
G1883	POS	LOGRANK	0.0828948	1.08643	0.640497	41	NGRAM	doublet
G2612	POS	LOGRANK	0.0232935	1.02357	0.640527	650	NGRAM	head
G4605	POS	LOGRANK	0.0534268	1.05488	0.640628	103	NGRAM	responsive
G0503	POS	LOGRANK	0.0343571	1.03495	0.641671	234	NGRAM	accupril
G2764	POS	LOGRANK	0.077877	1.08099	0.641871	50	NGRAM	iiia
G0809	POS	LOGRANK	0.0799015	1.08318	0.642741	42	NGRAM	assigned
G5061	POS	LOGRANK	0.0489378	1.05016	0.643057	132	NGRAM	stoma
G2250	POS	LOGRANK	0.0736491	1.07643	0.643095	61	NGRAM	favoured
G5790	POS	LOGRANK	0.0629113	1.06493	0.643168	65	NGRAM	widowed
G4842	POS	LOGRANK	0.0909078	1.09517	0.644021	33	NGRAM	shifting
G2030	POS	LOGRANK	0.112086	1.11861	0.64452	25	NGRAM	emptying
G4900	POS	LOGRANK	0.0301407	1.0306	0.645232	358	NGRAM	sites
G5144	POS	LOGRANK	0.0270346	1.0274	0.645522	405	NGRAM	superior
G4231	POS	LOGRANK	0.0160532	1.01618	0.645624	1726	NGRAM	primary
G2895	POS	LOGRANK	0.0423476	1.04326	0.646986	143	NGRAM	inhibace
G5699	POS	LOGRANK	0.0446269	1.04564	0.647837	146	NGRAM	wait
G4775	POS	LOGRANK	0.0797918	1.08306	0.648037	49	NGRAM	seizures
G2007	POS	LOGRANK	0.0878432	1.09182	0.648552	31	NGRAM	elicited
G0598	POS	LOGRANK	0.0973833	1.10228	0.648587	32	NGRAM	aggravated
G0628	POS	LOGRANK	0.0509301	1.05225	0.650332	101	NGRAM	allergy
G0774	POS	LOGRANK	0.0546869	1.05621	0.650427	91	NGRAM	arms
G4573	POS	LOGRANK	0.0368411	1.03753	0.650758	214	NGRAM	requires
G4973	POS	LOGRANK	0.088785	1.09285	0.651743	32	NGRAM	speaking
G0315	POS	LOGRANK	0.0321434	1.03267	0.652016	275	NGRAM	45
G5302	POS	LOGRANK	0.0559966	1.05759	0.652144	89	NGRAM	thanking
G4747	POS	LOGRANK	0.0467466	1.04786	0.652964	137	NGRAM	score
G4746	POS	LOGRANK	0.0415641	1.04244	0.653096	159	NGRAM	scope
G2987	POS	LOGRANK	0.0794983	1.08274	0.654262	40	NGRAM	iodine
G4928	POS	LOGRANK	0.0192415	1.01943	0.655294	875	NGRAM	smoker
G5323	POS	LOGRANK	0.0454052	1.04645	0.655919	136	NGRAM	thigh
G0438	POS	LOGRANK	0.0973293	1.10222	0.656287	30	NGRAM	90s
G0174	POS	LOGRANK	0.105007	1.11072	0.656469	26	NGRAM	188
G2759	POS	LOGRANK	0.0645517	1.06668	0.656791	65	NGRAM	ihc
G2744	POS	LOGRANK	0.0431608	1.04411	0.65709	163	NGRAM	ibuprofen
G1596	POS	LOGRANK	0.0968189	1.10166	0.658028	25	NGRAM	curve
G1269	POS	LOGRANK	0.0967154	1.10155	0.658371	28	NGRAM	chores
G4061	POS	LOGRANK	0.0611078	1.06301	0.65872	76	NGRAM	phone
G3607	POS	LOGRANK	0.0420457	1.04294	0.660009	148	NGRAM	necessary
G2457	POS	LOGRANK	0.0279997	1.0284	0.660404	339	NGRAM	gastric
G3777	POS	LOGRANK	0.0220468	1.02229	0.660611	630	NGRAM	off
G1316	POS	LOGRANK	0.0229973	1.02326	0.661462	546	NGRAM	clinically
G5448	POS	LOGRANK	0.0712024	1.0738	0.662256	52	NGRAM	travelling
G0043	POS	LOGRANK	0.0288008	1.02922	0.662376	308	NGRAM	1.5
G0189	POS	LOGRANK	0.0692	1.07165	0.663234	56	NGRAM	1994
G3486	POS	LOGRANK	0.0410681	1.04192	0.663308	198	NGRAM	mobility
G1810	POS	LOGRANK	0.0645591	1.06669	0.663441	54	NGRAM	disappeared
G0296	POS	LOGRANK	0.0544303	1.05594	0.663541	82	NGRAM	4.1
G3071	POS	LOGRANK	0.0951303	1.0998	0.663638	26	NGRAM	kiwifruit
G1648	POS	LOGRANK	0.0467425	1.04785	0.664919	121	NGRAM	dealing
G0066	POS	LOGRANK	0.0498609	1.05112	0.665098	105	NGRAM	110
G0076	POS	LOGRANK	0.0835055	1.08709	0.665427	39	NGRAM	118
G5782	POS	LOGRANK	0.020869	1.02109	0.665599	664	NGRAM	whom
G0681	POS	LOGRANK	0.0591466	1.06093	0.66611	76	NGRAM	aneurysm
G4872	POS	LOGRANK	0.0256344	1.02597	0.666318	406	NGRAM	sided
G0123	POS	LOGRANK	0.0846525	1.08834	0.667003	31	NGRAM	149
G3403	POS	LOGRANK	0.0250987	1.02542	0.667116	437	NGRAM	melanoma
G4394	POS	LOGRANK	0.0799201	1.0832	0.668019	38	NGRAM	raising
G2390	POS	LOGRANK	0.0895511	1.09368	0.668384	28	NGRAM	fourteen
G4015	POS	LOGRANK	0.073744	1.07653	0.668576	42	NGRAM	peptic
G2244	POS	LOGRANK	0.060927	1.06282	0.668717	62	NGRAM	father’s
G1252	POS	LOGRANK	0.0184353	1.01861	0.668769	3820	NGRAM	chest
G4975	POS	LOGRANK	0.0398113	1.04061	0.669375	153	NGRAM	specialist
G0155	POS	LOGRANK	0.0432059	1.04415	0.66994	154	NGRAM	170
G1400	POS	LOGRANK	0.0754702	1.07839	0.670713	38	NGRAM	complain
G0013	POS	LOGRANK	0.057159	1.05882	0.671033	63	NGRAM	-2-
G2248	POS	LOGRANK	0.0459149	1.04699	0.672166	107	NGRAM	fauces
G2772	POS	LOGRANK	0.0971606	1.10204	0.672492	24	NGRAM	ileus
G2351	POS	LOGRANK	0.0375903	1.03831	0.672779	180	NGRAM	foci
G4630	POS	LOGRANK	0.0679159	1.07028	0.672871	54	NGRAM	retroperitoneum
G1015	POS	LOGRANK	0.0189965	1.01918	0.672959	747	NGRAM	bp
G3043	POS	LOGRANK	0.0846648	1.08835	0.672965	27	NGRAM	jugulovenous
G4814	POS	LOGRANK	0.0630898	1.06512	0.673814	65	NGRAM	serve
G3228	POS	LOGRANK	0.0795785	1.08283	0.674775	34	NGRAM	lolohea
G1198	POS	LOGRANK	0.0702423	1.07277	0.674889	50	NGRAM	cd45
G4101	POS	LOGRANK	0.0574919	1.05918	0.674932	69	NGRAM	platinum
G3058	POS	LOGRANK	0.0641573	1.06626	0.675547	62	NGRAM	keeps
G4022	POS	LOGRANK	0.0498096	1.05107	0.675554	92	NGRAM	perform
G5661	POS	LOGRANK	0.0434734	1.04443	0.675669	129	NGRAM	vesicular
G5700	POS	LOGRANK	0.0342849	1.03488	0.676315	200	NGRAM	waiting
G0430	POS	LOGRANK	0.0457986	1.04686	0.676483	106	NGRAM	89
G2386	POS	LOGRANK	0.0211755	1.0214	0.677008	586	NGRAM	fossa
G1000	POS	LOGRANK	0.0368041	1.03749	0.677038	176	NGRAM	booked
G2824	POS	LOGRANK	0.0403035	1.04113	0.677249	150	NGRAM	included
G2305	POS	LOGRANK	0.0429961	1.04393	0.677666	127	NGRAM	fingers
G5221	POS	LOGRANK	0.0704467	1.07299	0.678111	52	NGRAM	t5
G5017	POS	LOGRANK	0.074803	1.07767	0.678211	45	NGRAM	staff
G0050	POS	LOGRANK	0.0176476	1.0178	0.678992	968	NGRAM	100
G5055	POS	LOGRANK	0.0467482	1.04786	0.679219	105	NGRAM	sternum
G1041	POS	LOGRANK	0.0828584	1.08639	0.67958	34	NGRAM	brisbane
G1694	POS	LOGRANK	0.0626272	1.06463	0.679628	58	NGRAM	deliver
G2324	POS	LOGRANK	0.0689936	1.07143	0.68031	43	NGRAM	fixation
G0285	POS	LOGRANK	0.080971	1.08434	0.680635	30	NGRAM	325
G3395	POS	LOGRANK	0.0159395	1.01607	0.680951	3569	NGRAM	medications
G2276	POS	LOGRANK	0.0777012	1.0808	0.681218	31	NGRAM	fetoprotein
G4133	POS	LOGRANK	0.0895467	1.09368	0.681918	24	NGRAM	policy
G2914	POS	LOGRANK	0.0520005	1.05338	0.682391	80	NGRAM	inr
G0854	POS	LOGRANK	0.0418452	1.04273	0.682771	123	NGRAM	audible
G4806	POS	LOGRANK	0.0419647	1.04286	0.683487	128	NGRAM	serious
G3573	POS	LOGRANK	0.0962067	1.10099	0.683753	23	NGRAM	mylanta
G4353	POS	LOGRANK	0.0288839	1.02931	0.684689	278	NGRAM	put
G1160	POS	LOGRANK	0.0708432	1.07341	0.685269	51	NGRAM	carer
G0059	POS	LOGRANK	0.0634824	1.06554	0.685953	52	NGRAM	106
G5099	POS	LOGRANK	0.0982218	1.10321	0.686023	23	NGRAM	subclavian
G3009	POS	LOGRANK	0.0304243	1.03089	0.686999	251	NGRAM	issue
G1322	POS	LOGRANK	0.0590293	1.06081	0.687586	64	NGRAM	closer
G2320	POS	LOGRANK	0.0821642	1.08563	0.688121	35	NGRAM	fistula
G5677	POS	LOGRANK	0.0922188	1.0966	0.688324	24	NGRAM	virtue
G3528	POS	LOGRANK	0.0383419	1.03909	0.688345	153	NGRAM	move
G2319	POS	LOGRANK	0.0416796	1.04256	0.688429	112	NGRAM	fist
G5250	POS	LOGRANK	0.057095	1.05876	0.688434	63	NGRAM	target
G2414	POS	LOGRANK	0.064541	1.06667	0.688443	44	NGRAM	frozen
G2107	POS	LOGRANK	0.0744549	1.0773	0.689553	36	NGRAM	establish
G4152	POS	LOGRANK	0.0141225	1.01422	0.689855	1612	NGRAM	possible
G3653	POS	LOGRANK	0.0498823	1.05115	0.690191	85	NGRAM	newly
G2798	POS	LOGRANK	0.0673065	1.06962	0.691741	44	NGRAM	impending
G5365	POS	LOGRANK	0.0614845	1.06341	0.691931	56	NGRAM	tia
G2890	POS	LOGRANK	0.0426992	1.04362	0.692299	116	NGRAM	infusional
G0407	POS	LOGRANK	0.0843574	1.08802	0.693087	27	NGRAM	8.2
G1485	POS	LOGRANK	0.0626695	1.06467	0.69333	58	NGRAM	consume
G4654	POS	LOGRANK	0.0626405	1.06464	0.693506	45	NGRAM	rid
G4016	POS	LOGRANK	0.0145183	1.01462	0.69427	1422	NGRAM	per
G5012	POS	LOGRANK	0.07587	1.07882	0.694392	39	NGRAM	stabbing
G5727	POS	LOGRANK	0.0834376	1.08702	0.695971	28	NGRAM	watery
G0032	POS	LOGRANK	0.0765043	1.07951	0.697412	31	NGRAM	6
G0807	POS	LOGRANK	0.0869512	1.09084	0.698043	27	NGRAM	assessing
G0779	POS	LOGRANK	0.0186457	1.01882	0.698944	653	NGRAM	arranged
G2709	POS	LOGRANK	0.0410119	1.04186	0.699275	123	NGRAM	housework
G5799	POS	LOGRANK	0.0965192	1.10133	0.699876	25	NGRAM	wing
G1092	POS	LOGRANK	0.0509096	1.05223	0.699992	66	NGRAM	ca199
G0329	POS	LOGRANK	0.0654065	1.06759	0.70011	42	NGRAM	5.1
G0119	POS	LOGRANK	0.0653754	1.06756	0.700222	45	NGRAM	145
G5164	POS	LOGRANK	0.0862568	1.09009	0.700353	23	NGRAM	surfaces
G2805	POS	LOGRANK	0.071675	1.07431	0.700585	37	NGRAM	impossible
G5473	POS	LOGRANK	0.0933369	1.09783	0.700876	24	NGRAM	troubling
G1201	POS	LOGRANK	0.0143906	1.01449	0.701287	1268	NGRAM	cea
G1469	POS	LOGRANK	0.0342382	1.03483	0.701459	178	NGRAM	considering
G2697	POS	LOGRANK	0.0486786	1.04988	0.701697	76	NGRAM	horner’s
G4904	POS	LOGRANK	0.0224376	1.02269	0.701706	415	NGRAM	situation
G4640	POS	LOGRANK	0.0255601	1.02589	0.702124	286	NGRAM	reveals
G2932	POS	LOGRANK	0.0489042	1.05012	0.702578	85	NGRAM	insurance
G5697	POS	LOGRANK	0.0166469	1.01679	0.702865	850	NGRAM	waikato
G0162	POS	LOGRANK	0.0442068	1.0452	0.702964	100	NGRAM	177
G4031	POS	LOGRANK	0.0660085	1.06824	0.705767	41	NGRAM	pericolic
G1335	POS	LOGRANK	0.0406006	1.04144	0.705943	94	NGRAM	cms
G3422	POS	LOGRANK	0.026404	1.02676	0.706228	279	NGRAM	mesenteric
G4028	POS	LOGRANK	0.0771624	1.08022	0.706255	31	NGRAM	perianal
G4147	POS	LOGRANK	0.0302686	1.03073	0.70658	208	NGRAM	position
G5810	POS	LOGRANK	0.0508286	1.05214	0.708114	69	NGRAM	wonder
G5257	POS	LOGRANK	0.021079	1.0213	0.708151	424	NGRAM	<LOCALITY>
G2093	POS	LOGRANK	0.0652684	1.06745	0.708885	41	NGRAM	equivocal
G1942	POS	LOGRANK	0.0683957	1.07079	0.708989	41	NGRAM	dyslipidemia
G5792	POS	LOGRANK	0.0137212	1.01382	0.709042	1444	NGRAM	wife
G3513	POS	LOGRANK	0.0857188	1.0895	0.709246	25	NGRAM	mornings
G1022	POS	LOGRANK	0.0505899	1.05189	0.709605	80	NGRAM	braf
G5477	POS	LOGRANK	0.0641218	1.06622	0.709721	42	NGRAM	trunk
G0408	POS	LOGRANK	0.0832786	1.08684	0.710206	28	NGRAM	8.3
G3764	POS	LOGRANK	0.0582872	1.06002	0.710512	55	NGRAM	occurs
G1855	POS	LOGRANK	0.0636102	1.06568	0.711913	48	NGRAM	diverticulosis
G1547	POS	LOGRANK	0.0699053	1.07241	0.712454	33	NGRAM	coughs
G2124	POS	LOGRANK	0.0752128	1.07811	0.713359	33	NGRAM	evenings
G1873	POS	LOGRANK	0.0684432	1.07084	0.713445	35	NGRAM	dominant
G1765	POS	LOGRANK	0.0178511	1.01801	0.713595	698	NGRAM	diabetes
G3960	POS	LOGRANK	0.0432821	1.04423	0.71429	92	NGRAM	paroxysmal
G5222	POS	LOGRANK	0.0629108	1.06493	0.714925	50	NGRAM	t6
G1905	POS	LOGRANK	0.0487559	1.04996	0.714939	74	NGRAM	drinker
G0500	POS	LOGRANK	0.0304231	1.03089	0.715324	204	NGRAM	according
G1972	POS	LOGRANK	0.088474	1.09251	0.715779	24	NGRAM	echocardiography
G0620	POS	LOGRANK	0.0563746	1.05799	0.716287	60	NGRAM	ald
G5285	POS	LOGRANK	0.0664876	1.06875	0.716754	42	NGRAM	tenesmus
G0385	POS	LOGRANK	0.0741597	1.07698	0.717191	30	NGRAM	7.4
G3807	POS	LOGRANK	0.030395	1.03086	0.717325	193	NGRAM	onset
G4559	POS	LOGRANK	0.0648391	1.06699	0.719148	47	NGRAM	replacements
G1627	POS	LOGRANK	0.0704142	1.07295	0.720451	30	NGRAM	dalen
G5622	POS	LOGRANK	0.0614363	1.06336	0.721384	39	NGRAM	values
G0311	POS	LOGRANK	0.0418238	1.04271	0.721726	107	NGRAM	41
G3234	POS	LOGRANK	0.0209193	1.02114	0.722614	421	NGRAM	look
G5586	POS	LOGRANK	0.026481	1.02683	0.723784	235	NGRAM	upon
G2530	POS	LOGRANK	0.0810561	1.08443	0.724453	24	NGRAM	greatest
G3555	POS	LOGRANK	0.0545505	1.05607	0.725167	52	NGRAM	multivitamins
G1202	POS	LOGRANK	0.0766318	1.07964	0.726144	28	NGRAM	cease
G0085	POS	LOGRANK	0.0630867	1.06512	0.726471	41	NGRAM	121
G1563	POS	LOGRANK	0.0337811	1.03436	0.72719	150	NGRAM	crackles
G3210	POS	LOGRANK	0.0375834	1.0383	0.727613	124	NGRAM	lived
G2039	POS	LOGRANK	0.0707191	1.07328	0.729769	30	NGRAM	endeavour
G3393	POS	LOGRANK	0.0815733	1.08499	0.729827	23	NGRAM	medically
G0126	POS	LOGRANK	0.028664	1.02908	0.730323	201	NGRAM	150
G1178	POS	LOGRANK	0.0455081	1.04656	0.730924	80	NGRAM	catch
G1673	POS	LOGRANK	0.0314664	1.03197	0.732656	164	NGRAM	deficiency
G1340	POS	LOGRANK	0.061572	1.06351	0.73277	41	NGRAM	cn3
G2679	POS	LOGRANK	0.0728607	1.07558	0.733239	29	NGRAM	hmb45
G3576	POS	LOGRANK	0.051676	1.05303	0.733245	68	NGRAM	māori
G2158	POS	LOGRANK	0.0221369	1.02238	0.735247	352	NGRAM	exercise
G1932	POS	LOGRANK	0.0628666	1.06488	0.735907	44	NGRAM	duolin
G0732	POS	LOGRANK	0.0167944	1.01694	0.736113	608	NGRAM	apart
G3284	POS	LOGRANK	0.0556107	1.05719	0.736368	50	NGRAM	lyn
G2206	POS	LOGRANK	0.0210224	1.02124	0.736466	348	NGRAM	extremities
G1906	POS	LOGRANK	0.0303598	1.03083	0.736851	167	NGRAM	drinking
G0417	POS	LOGRANK	0.0714989	1.07412	0.737499	26	NGRAM	80’s
G1257	POS	LOGRANK	0.0467359	1.04785	0.737916	71	NGRAM	childhood
G4552	POS	LOGRANK	0.0837262	1.08733	0.738146	23	NGRAM	repaired
G4857	POS	LOGRANK	0.0148535	1.01496	0.739371	811	NGRAM	show
G5130	POS	LOGRANK	0.0158721	1.016	0.739416	644	NGRAM	suggested
G1067	POS	LOGRANK	0.0518605	1.05323	0.741187	58	NGRAM	bulk
G2916	POS	LOGRANK	0.0662198	1.06846	0.741307	30	NGRAM	insert
G4773	POS	LOGRANK	0.0375049	1.03822	0.741607	104	NGRAM	segments
G0999	POS	LOGRANK	0.0604107	1.06227	0.741705	38	NGRAM	book
G2476	POS	LOGRANK	0.0121196	1.01219	0.74198	1418	NGRAM	get
G1817	POS	LOGRANK	0.0204169	1.02063	0.742853	391	NGRAM	discontinued
G0018	POS	LOGRANK	0.0389586	1.03973	0.743324	75	NGRAM	///
G5389	POS	LOGRANK	0.062031	1.064	0.743638	40	NGRAM	today’s
G4652	POS	LOGRANK	0.0246251	1.02493	0.743655	261	NGRAM	ribs
G2288	POS	LOGRANK	0.0588373	1.0606	0.744148	38	NGRAM	fifteen
G3609	POS	LOGRANK	0.0726388	1.07534	0.745898	25	NGRAM	necessity
G3726	POS	LOGRANK	0.0179232	1.01808	0.746578	507	NGRAM	nurse
G3088	POS	LOGRANK	0.0422268	1.04313	0.747584	91	NGRAM	l1
G0725	POS	LOGRANK	0.0550877	1.05663	0.749135	42	NGRAM	anyway
G5564	POS	LOGRANK	0.019795	1.01999	0.749416	345	NGRAM	unknown
G1264	POS	LOGRANK	0.0219648	1.02221	0.749825	292	NGRAM	cholecystectomy
G2750	POS	LOGRANK	0.0292159	1.02965	0.750138	157	NGRAM	idea
G1031	POS	LOGRANK	0.0247604	1.02507	0.750734	232	NGRAM	breathing
G3530	POS	LOGRANK	0.0293564	1.02979	0.750884	161	NGRAM	movement
G4745	POS	LOGRANK	0.0306211	1.03109	0.751653	177	NGRAM	sclerotic
G0244	POS	LOGRANK	0.0747377	1.0776	0.7517	26	NGRAM	22nd
G4895	POS	LOGRANK	0.013866	1.01396	0.75196	861	NGRAM	sister
G1721	POS	LOGRANK	0.0258349	1.02617	0.752335	206	NGRAM	depression
G2595	POS	LOGRANK	0.0632851	1.06533	0.752416	38	NGRAM	happens
G3635	POS	LOGRANK	0.0568299	1.05848	0.752644	34	NGRAM	neuro
G1826	POS	LOGRANK	0.0567611	1.0584	0.752923	40	NGRAM	discussions
G0954	POS	LOGRANK	0.0464241	1.04752	0.75372	111	NGRAM	bicalutamide
G1690	POS	LOGRANK	0.042861	1.04379	0.754564	77	NGRAM	delayed
G2712	POS	LOGRANK	0.0591366	1.06092	0.755211	32	NGRAM	hrt
G1229	POS	LOGRANK	0.0434907	1.04445	0.7555	75	NGRAM	changing
G4281	POS	LOGRANK	0.0206348	1.02085	0.756191	314	NGRAM	prominent
G3494	POS	LOGRANK	0.0542663	1.05577	0.756274	45	NGRAM	moist
G3316	POS	LOGRANK	0.0126211	1.0127	0.756755	973	NGRAM	malignant
G2780	POS	LOGRANK	0.0525934	1.054	0.756802	47	NGRAM	imaged
G1803	POS	LOGRANK	0.0456533	1.04671	0.758322	55	NGRAM	dimensions
G0062	POS	LOGRANK	0.0460667	1.04714	0.758701	61	NGRAM	109
G0510	POS	LOGRANK	0.0294864	1.02993	0.758728	142	NGRAM	aches
G0207	POS	LOGRANK	0.0151926	1.01531	0.759018	618	NGRAM	2.5
G2006	POS	LOGRANK	0.0576883	1.05938	0.761013	35	NGRAM	eleven
G3056	POS	LOGRANK	0.0193739	1.01956	0.761106	370	NGRAM	keep
G5514	POS	LOGRANK	0.0383051	1.03905	0.761254	87	NGRAM	uk
G3851	POS	LOGRANK	0.0167768	1.01692	0.761887	461	NGRAM	origin
G3167	POS	LOGRANK	0.0676699	1.07001	0.762745	23	NGRAM	lft’s
G5113	POS	LOGRANK	0.052554	1.05396	0.763717	39	NGRAM	subtotal
G2017	POS	LOGRANK	0.0591239	1.06091	0.763806	31	NGRAM	embarking
G3739	POS	LOGRANK	0.0387383	1.0395	0.764179	75	NGRAM	observed
G1235	POS	LOGRANK	0.0516539	1.05301	0.764288	42	NGRAM	chat
G4370	POS	LOGRANK	0.0179609	1.01812	0.764566	394	NGRAM	questions
G2931	POS	LOGRANK	0.0321195	1.03264	0.764734	126	NGRAM	insulin
G4207	POS	LOGRANK	0.04696	1.04808	0.764886	55	NGRAM	prescriptions
G4165	POS	LOGRANK	0.0131398	1.01323	0.764992	779	NGRAM	potassium
G0377	POS	LOGRANK	0.023082	1.02335	0.765804	227	NGRAM	67
G4622	POS	LOGRANK	0.0349457	1.03556	0.76604	115	NGRAM	retention
G5542	POS	LOGRANK	0.0608293	1.06272	0.766402	32	NGRAM	underneath
G5763	POS	LOGRANK	0.0620879	1.06406	0.766527	35	NGRAM	<LOCALITY>
G0788	POS	LOGRANK	0.0263174	1.02667	0.766636	168	NGRAM	arthritis
G2925	POS	LOGRANK	0.0303034	1.03077	0.767301	149	NGRAM	instead
G1767	POS	LOGRANK	0.0102087	1.01026	0.767652	1893	NGRAM	diagnosed
G2257	POS	LOGRANK	0.0630859	1.06512	0.767932	27	NGRAM	feature
G4430	POS	LOGRANK	0.0608821	1.06277	0.770894	32	NGRAM	ready
G5274	POS	LOGRANK	0.0422532	1.04316	0.771193	61	NGRAM	temperature
G3495	POS	LOGRANK	0.0633495	1.0654	0.772155	26	NGRAM	molecular
G3831	POS	LOGRANK	0.0377726	1.0385	0.773516	83	NGRAM	optimal
G0283	POS	LOGRANK	0.0271277	1.0275	0.773813	159	NGRAM	31
G1688	POS	LOGRANK	0.055475	1.05704	0.77391	40	NGRAM	dehydration
G1796	POS	LOGRANK	0.0404818	1.04131	0.774055	62	NGRAM	diffusely
G1277	POS	LOGRANK	0.0430197	1.04396	0.774138	53	NGRAM	cigarette
G0718	POS	LOGRANK	0.0543582	1.05586	0.774415	34	NGRAM	antrum
G2725	POS	LOGRANK	0.0301382	1.0306	0.775268	138	NGRAM	hyperlipidaemia
G2108	POS	LOGRANK	0.052193	1.05358	0.775795	48	NGRAM	established
G3258	POS	LOGRANK	0.045194	1.04623	0.775863	82	NGRAM	lucrin
G1349	POS	LOGRANK	0.0638189	1.0659	0.775882	25	NGRAM	cognitive
G1266	POS	LOGRANK	0.0621413	1.06411	0.776392	28	NGRAM	cholelithiasis
G5478	POS	LOGRANK	0.0592218	1.06101	0.777041	27	NGRAM	truter
G0332	POS	LOGRANK	0.0568157	1.05846	0.777061	32	NGRAM	5.4
G4419	POS	LOGRANK	0.0579093	1.05962	0.777304	32	NGRAM	reach
G4391	POS	LOGRANK	0.0555738	1.05715	0.777563	33	NGRAM	raise
G3505	POS	LOGRANK	0.0098355	1.00988	0.779939	3112	NGRAM	months
G2930	POS	LOGRANK	0.0448805	1.0459	0.780379	53	NGRAM	insufficient
G4598	POS	LOGRANK	0.0212028	1.02143	0.781092	240	NGRAM	respond
G2590	POS	LOGRANK	0.036157	1.03682	0.781165	78	NGRAM	hand/foot
G1145	POS	LOGRANK	0.0121441	1.01222	0.781831	798	NGRAM	cardiac
G5616	POS	LOGRANK	0.0619875	1.06395	0.782123	27	NGRAM	vaccine
G5146	POS	LOGRANK	0.0602924	1.06215	0.782889	25	NGRAM	supermarket
G4616	POS	LOGRANK	0.063334	1.06538	0.782948	23	NGRAM	resultant
G3039	POS	LOGRANK	0.0179012	1.01806	0.783647	359	NGRAM	joint
G0760	POS	LOGRANK	0.0346182	1.03522	0.78368	80	NGRAM	approximate
G4197	POS	LOGRANK	0.0539795	1.05546	0.783821	32	NGRAM	preliminary
G0014	POS	LOGRANK	0.0599663	1.0618	0.783982	23	NGRAM	-3-
G1437	POS	LOGRANK	0.0626272	1.06463	0.785351	24	NGRAM	conduit
G5249	POS	LOGRANK	0.0545474	1.05606	0.785723	38	NGRAM	tapering
G0279	POS	LOGRANK	0.0261146	1.02646	0.786444	168	NGRAM	300
G0965	POS	LOGRANK	0.0620946	1.06406	0.787138	29	NGRAM	biochemical
G4013	POS	LOGRANK	0.0192471	1.01943	0.787197	275	NGRAM	penicillin
G0921	POS	LOGRANK	0.057552	1.05924	0.787789	25	NGRAM	bee
G2286	POS	LOGRANK	0.0257244	1.02606	0.787836	155	NGRAM	field
G0096	POS	LOGRANK	0.0333303	1.03389	0.790006	86	NGRAM	130
G1530	POS	LOGRANK	0.0458276	1.04689	0.790241	41	NGRAM	cords
G4885	POS	LOGRANK	0.0378606	1.03859	0.790316	67	NGRAM	similarly
G1616	POS	LOGRANK	0.0208145	1.02103	0.791582	203	NGRAM	cytokeratin
G3446	POS	LOGRANK	0.0607322	1.06261	0.791695	26	NGRAM	michelle
G4457	POS	LOGRANK	0.0607178	1.0626	0.791757	25	NGRAM	reconsider
G0116	POS	LOGRANK	0.0324395	1.03297	0.7925	82	NGRAM	142
G3787	POS	LOGRANK	0.048143	1.04932	0.792796	43	NGRAM	okay
G1488	POS	LOGRANK	0.0656958	1.0679	0.793068	25	NGRAM	consuming
G0419	POS	LOGRANK	0.0259155	1.02625	0.793575	138	NGRAM	82
G2558	POS	LOGRANK	0.0387852	1.03955	0.793739	51	NGRAM	guidelines
G4034	POS	LOGRANK	0.0145048	1.01461	0.794383	489	NGRAM	period
G2392	POS	LOGRANK	0.042973	1.04391	0.794749	37	NGRAM	fracp
G5002	POS	LOGRANK	0.0568283	1.05847	0.795077	28	NGRAM	spontaneous
G4751	POS	LOGRANK	0.0411954	1.04206	0.795535	46	NGRAM	seated
G2591	POS	LOGRANK	0.0177877	1.01795	0.7958	309	NGRAM	hands
G1241	POS	LOGRANK	0.0151312	1.01525	0.795881	368	NGRAM	chemistry
G2715	POS	LOGRANK	0.0450193	1.04605	0.79678	50	NGRAM	humeral
G2297	POS	LOGRANK	0.032465	1.033	0.796853	82	NGRAM	finally
G3604	POS	LOGRANK	0.047843	1.04901	0.797443	33	NGRAM	nearest
G1012	POS	LOGRANK	0.0089369	1.00898	0.797835	1725	NGRAM	bowel
G3659	POS	LOGRANK	0.052424	1.05382	0.797932	24	NGRAM	niddm
G0511	POS	LOGRANK	0.0249906	1.02531	0.798112	141	NGRAM	achieve
G0424	POS	LOGRANK	0.0453801	1.04643	0.79824	43	NGRAM	850
G1823	POS	LOGRANK	0.0330835	1.03364	0.799377	76	NGRAM	discussing
G2973	POS	LOGRANK	0.0251378	1.02546	0.800554	137	NGRAM	invading
G1809	POS	LOGRANK	0.0336293	1.0342	0.801121	76	NGRAM	directly
G4546	POS	LOGRANK	0.0451975	1.04623	0.802083	43	NGRAM	remote
G4561	POS	LOGRANK	0.0129503	1.01303	0.802761	542	NGRAM	reported
G2456	POS	LOGRANK	0.0428892	1.04382	0.8034	40	NGRAM	gastrectomy
G2344	POS	LOGRANK	0.0306666	1.03114	0.803605	85	NGRAM	fluoxetine
G0727	POS	LOGRANK	0.0265312	1.02689	0.804708	113	NGRAM	aorta
G1671	POS	LOGRANK	0.0413887	1.04226	0.804779	48	NGRAM	defer
G0260	POS	LOGRANK	0.0484847	1.04968	0.805218	33	NGRAM	28th
G5318	POS	LOGRANK	0.0090578	1.0091	0.805898	1431	NGRAM	they
G0988	POS	LOGRANK	0.0525251	1.05393	0.805941	32	NGRAM	blue
G3096	POS	LOGRANK	0.0216319	1.02187	0.806626	176	NGRAM	laboratory
G2565	POS	LOGRANK	0.0509469	1.05227	0.80747	35	NGRAM	gynaecomastia
G5572	POS	LOGRANK	0.0288466	1.02927	0.808527	93	NGRAM	unspecified
G4131	POS	LOGRANK	0.0485972	1.0498	0.808605	33	NGRAM	points
G2525	POS	LOGRANK	0.0408373	1.04168	0.809884	46	NGRAM	grateful
G1818	POS	LOGRANK	0.0501827	1.05146	0.810363	32	NGRAM	discontinuing
G2640	POS	LOGRANK	0.0291154	1.02954	0.810632	83	NGRAM	hemithorax
G4965	POS	LOGRANK	0.0344622	1.03506	0.810637	65	NGRAM	source
G4866	POS	LOGRANK	0.0428611	1.04379	0.812154	43	NGRAM	shrinking
G3841	POS	LOGRANK	0.0256093	1.02594	0.81244	101	NGRAM	ordered
G3262	POS	LOGRANK	0.0560537	1.05765	0.812443	23	NGRAM	luminal
G4493	POS	LOGRANK	0.0394237	1.04021	0.813861	50	NGRAM	refractory
G5007	POS	LOGRANK	0.0411469	1.04201	0.813923	45	NGRAM	spreading
G5483	POS	LOGRANK	0.0139869	1.01409	0.814144	382	NGRAM	ttf1
G5492	POS	LOGRANK	0.018988	1.01917	0.814956	207	NGRAM	tumours
G2048	POS	LOGRANK	0.0294977	1.02994	0.814987	70	NGRAM	enema
G2333	POS	LOGRANK	0.0343341	1.03493	0.815084	60	NGRAM	flight
G1139	POS	LOGRANK	0.0306203	1.03109	0.815548	77	NGRAM	carboplatin/paclitaxel
G4693	POS	LOGRANK	0.0497317	1.05099	0.816065	33	NGRAM	s2
G4386	POS	LOGRANK	0.0350584	1.03568	0.817199	55	NGRAM	radiologically
G5523	POS	LOGRANK	0.0353141	1.03595	0.817816	58	NGRAM	ultrasound-guided
G4465	POS	LOGRANK	0.0229527	1.02322	0.818413	144	NGRAM	recovering
G4691	POS	LOGRANK	0.0326019	1.03314	0.818886	66	NGRAM	s1
G3335	POS	LOGRANK	0.0206699	1.02089	0.819707	158	NGRAM	maori
G1844	POS	LOGRANK	0.0456397	1.0467	0.820051	31	NGRAM	distention
G5614	POS	LOGRANK	0.0327031	1.03324	0.820131	57	NGRAM	utility
G2838	POS	LOGRANK	0.0196898	1.01988	0.820517	171	NGRAM	indeed
G4446	POS	LOGRANK	0.0454904	1.04654	0.820655	31	NGRAM	receives
G1239	POS	LOGRANK	0.0436691	1.04464	0.821116	37	NGRAM	cheek
G3814	POS	LOGRANK	0.0301292	1.03059	0.821456	73	NGRAM	opacity
G5115	POS	LOGRANK	0.0305789	1.03105	0.821934	74	NGRAM	successful
G5366	POS	LOGRANK	0.0434079	1.04436	0.822175	33	NGRAM	tibia
G1870	POS	LOGRANK	0.0441211	1.04511	0.822599	32	NGRAM	dog
G0336	POS	LOGRANK	0.0514486	1.0528	0.822982	24	NGRAM	5.8
G1019	POS	LOGRANK	0.0514136	1.05276	0.823101	26	NGRAM	brachiocephalic
G1444	POS	LOGRANK	0.0138388	1.01393	0.825246	346	NGRAM	confirming
G2144	POS	LOGRANK	0.0180977	1.01826	0.826115	226	NGRAM	examined
G5742	POS	LOGRANK	0.0074167	1.00744	0.826157	2198	NGRAM	week
G2446	POS	LOGRANK	0.0239608	1.02425	0.826241	112	NGRAM	gains
G4916	POS	LOGRANK	0.0150223	1.01514	0.826649	302	NGRAM	slight
G2032	POS	LOGRANK	0.0490893	1.05031	0.826677	24	NGRAM	enable
G4795	POS	LOGRANK	0.0335842	1.03415	0.826693	60	NGRAM	separated
G0796	POS	LOGRANK	0.018243	1.01841	0.82908	190	NGRAM	ask
G0730	POS	LOGRANK	0.0409338	1.04178	0.829153	35	NGRAM	aortopulmonary
G1562	POS	LOGRANK	0.0183582	1.01853	0.829689	201	NGRAM	cr
G0547	POS	LOGRANK	0.0506152	1.05192	0.830344	23	NGRAM	adipose
G5566	POS	LOGRANK	0.0131932	1.01328	0.830854	381	NGRAM	unlikely
G2710	POS	LOGRANK	0.0105264	1.01058	0.831012	677	NGRAM	how
G0531	POS	LOGRANK	0.0110127	1.01107	0.832673	573	NGRAM	added
G0752	POS	LOGRANK	0.010241	1.01029	0.833005	658	NGRAM	appointment
G0764	POS	LOGRANK	0.0372961	1.038	0.833542	40	NGRAM	arch
G0589	POS	LOGRANK	0.0235616	1.02384	0.833922	123	NGRAM	afternoon
G2693	POS	LOGRANK	0.0364942	1.03717	0.83467	50	NGRAM	hoping
G3913	POS	LOGRANK	0.0307677	1.03125	0.835705	62	NGRAM	painkillers
G0770	POS	LOGRANK	0.019991	1.02019	0.836351	163	NGRAM	arimidex
G0952	POS	LOGRANK	0.0429217	1.04386	0.837384	30	NGRAM	bezalip
G1685	POS	LOGRANK	0.0215314	1.02176	0.837622	128	NGRAM	degenerative
G5118	POS	LOGRANK	0.0272559	1.02763	0.838218	73	NGRAM	sudden
G1504	POS	LOGRANK	0.0189576	1.01914	0.838232	154	NGRAM	continuing
G1047	POS	LOGRANK	0.0426529	1.04358	0.838405	33	NGRAM	bronchiectasis
G4282	POS	LOGRANK	0.0276412	1.02803	0.838788	74	NGRAM	prompted
G1320	POS	LOGRANK	0.0397814	1.04058	0.83979	34	NGRAM	closed
G2584	POS	LOGRANK	0.0113382	1.0114	0.840004	460	NGRAM	half
G4080	POS	LOGRANK	0.0503562	1.05165	0.840617	26	NGRAM	pituitary
G0420	POS	LOGRANK	0.0187969	1.01897	0.841508	159	NGRAM	83
G1837	POS	LOGRANK	0.0117221	1.01179	0.841671	403	NGRAM	distal
G1856	POS	LOGRANK	0.0458795	1.04695	0.841868	25	NGRAM	division
G4938	POS	LOGRANK	0.0446758	1.04569	0.84204	26	NGRAM	sold
G3242	POS	LOGRANK	0.0480462	1.04922	0.843289	23	NGRAM	loratadine
G2943	POS	LOGRANK	0.0349942	1.03561	0.843735	41	NGRAM	interesting
G5641	POS	LOGRANK	0.0144121	1.01452	0.845181	257	NGRAM	veins
G2936	POS	LOGRANK	0.0277878	1.02818	0.84529	66	NGRAM	intensity
G3159	POS	LOGRANK	0.0144249	1.01453	0.845479	257	NGRAM	letter
G5291	POS	LOGRANK	0.0124607	1.01254	0.84576	337	NGRAM	terms
G4083	POS	LOGRANK	0.0127486	1.01283	0.845834	337	NGRAM	placed
G3818	POS	LOGRANK	0.0396419	1.04044	0.846504	30	NGRAM	operated
G0153	POS	LOGRANK	0.0422822	1.04319	0.846782	26	NGRAM	16th
G2085	POS	LOGRANK	0.01252	1.0126	0.846971	329	NGRAM	episode
G0447	POS	LOGRANK	0.0294959	1.02994	0.847453	59	NGRAM	99
G5596	POS	LOGRANK	0.0162337	1.01637	0.848159	187	NGRAM	urgently
G4590	POS	LOGRANK	0.0510338	1.05236	0.848817	24	NGRAM	resolves
G2915	POS	LOGRANK	0.0343736	1.03497	0.84885	41	NGRAM	inseparable
G1451	POS	LOGRANK	0.0361316	1.03679	0.848933	34	NGRAM	conglomerate
G4100	POS	LOGRANK	0.0077164	1.00775	0.848962	979	NGRAM	platelets
G1489	POS	LOGRANK	0.0257839	1.02612	0.850823	76	NGRAM	consumption
G4255	POS	LOGRANK	0.0262206	1.02657	0.851094	76	NGRAM	production
G2494	POS	LOGRANK	0.0298044	1.03025	0.851274	62	NGRAM	glaucoma
G1617	POS	LOGRANK	0.0133522	1.01344	0.851418	261	NGRAM	cytology
G2959	POS	LOGRANK	0.023387	1.02366	0.85177	77	NGRAM	intestinal
G2016	POS	LOGRANK	0.0353778	1.03601	0.852037	37	NGRAM	embark
G2184	POS	LOGRANK	0.0353435	1.03598	0.852179	38	NGRAM	explanation
G2301	POS	LOGRANK	0.0102836	1.01034	0.852356	507	NGRAM	findings
G2348	POS	LOGRANK	0.0099056	1.00995	0.852739	500	NGRAM	fna
G1455	POS	LOGRANK	0.0231338	1.0234	0.853366	84	NGRAM	cons
G4297	POS	LOGRANK	0.0231338	1.0234	0.853366	84	NGRAM	pros
G3890	POS	LOGRANK	0.0363474	1.03702	0.853418	37	NGRAM	owns
G0668	POS	LOGRANK	0.0348505	1.03546	0.854237	35	NGRAM	anaesthetic
G3662	POS	LOGRANK	0.0299411	1.03039	0.854304	46	NGRAM	nights
G0188	POS	LOGRANK	0.0325411	1.03308	0.854563	40	NGRAM	1993
G4912	POS	LOGRANK	0.0214645	1.0217	0.855929	109	NGRAM	skull
G4535	POS	LOGRANK	0.015669	1.01579	0.856787	188	NGRAM	remain
G0712	POS	LOGRANK	0.0383304	1.03907	0.85772	39	NGRAM	anticoagulation
G1845	POS	LOGRANK	0.0294968	1.02994	0.858287	44	NGRAM	distinct
G5416	POS	LOGRANK	0.014731	1.01484	0.858524	202	NGRAM	touch
G4668	POS	LOGRANK	0.0445879	1.0456	0.858731	26	NGRAM	robyn
G0575	POS	LOGRANK	0.0204962	1.02071	0.858781	91	NGRAM	advise
G5668	POS	LOGRANK	0.0408679	1.04171	0.858927	23	NGRAM	viewed
G5664	POS	LOGRANK	0.0125652	1.01264	0.859163	300	NGRAM	via
G3382	POS	LOGRANK	0.00709	1.00712	0.859296	1090	NGRAM	measuring
G0146	POS	LOGRANK	0.0169968	1.01714	0.859469	150	NGRAM	163
G1074	POS	LOGRANK	0.0158714	1.016	0.85952	169	NGRAM	business
G1102	POS	LOGRANK	0.0429818	1.04392	0.859625	24	NGRAM	caking
G2991	POS	LOGRANK	0.0123704	1.01245	0.860418	282	NGRAM	iron
G4117	POS	LOGRANK	0.0305692	1.03104	0.861209	45	NGRAM	plexus
G0364	POS	LOGRANK	0.0350228	1.03564	0.86144	32	NGRAM	6.9
G5273	POS	LOGRANK	0.0101334	1.01018	0.861923	413	NGRAM	tells
G4153	POS	LOGRANK	0.0082099	1.00824	0.862946	675	NGRAM	possibly
G3792	POS	LOGRANK	0.01381	1.01391	0.863644	203	NGRAM	omentum
G1760	POS	LOGRANK	0.0380829	1.03882	0.865111	26	NGRAM	deviation
G0878	POS	LOGRANK	0.009652	1.0097	0.86576	452	NGRAM	axilla
G2408	POS	LOGRANK	0.0192076	1.01939	0.865913	103	NGRAM	friday
G5834	POS	LOGRANK	0.0260423	1.02638	0.866733	51	NGRAM	write
G3185	POS	LOGRANK	0.0270751	1.02744	0.868128	53	NGRAM	limit
G1634	POS	LOGRANK	0.0326425	1.03318	0.868256	37	NGRAM	dating
G2460	POS	LOGRANK	0.0289843	1.02941	0.868345	44	NGRAM	gastroenterology
G1693	POS	LOGRANK	0.0289474	1.02937	0.868511	38	NGRAM	delightful
G5091	POS	LOGRANK	0.0111383	1.0112	0.868678	307	NGRAM	studies
G1839	POS	LOGRANK	0.0207963	1.02101	0.868993	80	NGRAM	distance
G3158	POS	LOGRANK	0.015671	1.01579	0.869187	155	NGRAM	letrozole
G0785	POS	LOGRANK	0.0241461	1.02444	0.869359	60	NGRAM	arteries
G5238	POS	LOGRANK	0.0110096	1.01107	0.869404	327	NGRAM	takes
G4799	POS	LOGRANK	0.0212205	1.02145	0.869415	69	NGRAM	septic
G5106	POS	LOGRANK	0.0367801	1.03746	0.869687	27	NGRAM	suboptimal
G2047	POS	LOGRANK	0.010855	1.01091	0.871004	304	NGRAM	endoscopy
G1072	POS	LOGRANK	0.0345003	1.0351	0.871812	31	NGRAM	bus
G1238	POS	LOGRANK	0.0380593	1.03879	0.872009	27	NGRAM	checking
G5223	POS	LOGRANK	0.0236114	1.02389	0.872234	63	NGRAM	t7
G1301	POS	LOGRANK	0.0316383	1.03214	0.872271	35	NGRAM	claudication
G2347	POS	LOGRANK	0.0294008	1.02984	0.872411	63	NGRAM	flutamide
G1237	POS	LOGRANK	0.0118443	1.01191	0.872555	259	NGRAM	checked
G4932	POS	LOGRANK	0.0059444	1.00596	0.872738	1387	NGRAM	so
G1371	POS	LOGRANK	0.0075702	1.0076	0.873711	688	NGRAM	combination
G2086	POS	LOGRANK	0.0112473	1.01131	0.874083	279	NGRAM	episodes
G0340	POS	LOGRANK	0.0126454	1.01273	0.874317	232	NGRAM	500
G1053	POS	LOGRANK	0.0077302	1.00776	0.874551	654	NGRAM	brother
G1357	POS	LOGRANK	0.0225569	1.02281	0.875379	61	NGRAM	colleague
G3799	POS	LOGRANK	0.0127911	1.01287	0.876236	210	NGRAM	oncologists
G0009	POS	LOGRANK	0.0318673	1.03238	0.876329	34	NGRAM	2
G1050	POS	LOGRANK	0.0318522	1.03236	0.876365	27	NGRAM	bronchoscopic
G0561	POS	LOGRANK	0.0210213	1.02124	0.877048	69	NGRAM	admits
G1569	POS	LOGRANK	0.0058653	1.00588	0.87708	1236	NGRAM	creatinine
G0574	POS	LOGRANK	0.0150036	1.01512	0.877411	140	NGRAM	advice
G1621	POS	LOGRANK	0.0352806	1.03591	0.878058	25	NGRAM	cytotoxic
G4365	POS	LOGRANK	0.0320043	1.03252	0.878376	30	NGRAM	quarter
G0087	POS	LOGRANK	0.033449	1.03401	0.878502	29	NGRAM	123
G5471	POS	LOGRANK	0.0199222	1.02012	0.880355	79	NGRAM	troubled
G4065	POS	LOGRANK	0.0275694	1.02795	0.880438	37	NGRAM	photosensitivity
G1498	POS	LOGRANK	0.0175896	1.01775	0.880968	93	NGRAM	contd….3
G3379	POS	LOGRANK	0.0174568	1.01761	0.881075	100	NGRAM	measure
G0864	POS	LOGRANK	0.0070719	1.0071	0.881682	706	NGRAM	available
G4955	POS	LOGRANK	0.0082835	1.00832	0.881699	448	NGRAM	soon
G0930	POS	LOGRANK	0.0211707	1.0214	0.881803	73	NGRAM	behalf
G2104	POS	LOGRANK	0.0148639	1.01497	0.882362	145	NGRAM	essence
G2110	POS	LOGRANK	0.0185009	1.01867	0.88248	87	NGRAM	estimate
G3426	POS	LOGRANK	0.0087793	1.00882	0.882549	477	NGRAM	met
G4043	POS	LOGRANK	0.0132973	1.01339	0.882561	170	NGRAM	peritoneum
G2514	POS	LOGRANK	0.0295041	1.02994	0.883102	39	NGRAM	gradual
G0708	POS	LOGRANK	0.0326212	1.03316	0.884311	28	NGRAM	antibodies
G0274	POS	LOGRANK	0.0179932	1.01816	0.884846	89	NGRAM	3.6
G3811	POS	LOGRANK	0.036139	1.0368	0.885288	24	NGRAM	oozing
G4132	POS	LOGRANK	0.0157135	1.01584	0.887472	108	NGRAM	pole
G3455	POS	LOGRANK	0.0066937	1.00672	0.888292	666	NGRAM	might
G2674	POS	LOGRANK	0.0163799	1.01651	0.888364	101	NGRAM	histological
G0578	POS	LOGRANK	0.0196328	1.01983	0.890304	61	NGRAM	ae1/ae3
G3107	POS	LOGRANK	0.0157439	1.01587	0.891282	110	NGRAM	largely
G3543	POS	LOGRANK	0.0132003	1.01329	0.891584	137	NGRAM	mucinous
G0815	POS	LOGRANK	0.0197889	1.01999	0.892784	68	NGRAM	association
G4825	POS	LOGRANK	0.005545	1.00556	0.89339	981	NGRAM	several
G2060	POS	LOGRANK	0.0263506	1.0267	0.893459	34	NGRAM	enjoying
G4808	POS	LOGRANK	0.0227396	1.023	0.893495	53	NGRAM	serology
G1930	POS	LOGRANK	0.0197838	1.01998	0.893923	53	NGRAM	duodenal
G4858	POS	LOGRANK	0.0044892	1.0045	0.894289	2659	NGRAM	showed
G5675	POS	LOGRANK	0.0283687	1.02877	0.894443	31	NGRAM	viral
G5036	POS	LOGRANK	0.0121644	1.01224	0.894533	161	NGRAM	states
G5766	POS	LOGRANK	0.0281765	1.02858	0.895156	28	NGRAM	whatsoever
G3460	POS	LOGRANK	0.0089718	1.00901	0.897218	293	NGRAM	mildly
G3414	POS	LOGRANK	0.0244192	1.02472	0.897578	35	NGRAM	menstrual
G2816	POS	LOGRANK	0.0257908	1.02613	0.897738	31	NGRAM	inappropriate
G2953	POS	LOGRANK	0.0256478	1.02598	0.8983	29	NGRAM	interpreted
G3927	POS	LOGRANK	0.0136044	1.0137	0.898582	123	NGRAM	palpate
G1729	POS	LOGRANK	0.0237207	1.024	0.898742	39	NGRAM	dermatitis
G0571	POS	LOGRANK	0.0060823	1.0061	0.899935	715	NGRAM	advanced
G4779	POS	LOGRANK	0.0136401	1.01373	0.899947	112	NGRAM	self
G2791	POS	LOGRANK	0.0135084	1.0136	0.900328	122	NGRAM	immunostains
G1339	POS	LOGRANK	0.0169059	1.01705	0.900982	77	NGRAM	cn2
G3923	POS	LOGRANK	0.0050216	1.00503	0.901552	971	NGRAM	pallor
G0106	POS	LOGRANK	0.0129818	1.01307	0.902166	116	NGRAM	137
G2423	POS	LOGRANK	0.005266	1.00528	0.902984	816	NGRAM	functional
G1560	POS	LOGRANK	0.0271951	1.02757	0.90345	27	NGRAM	covering
G2396	POS	LOGRANK	0.015719	1.01584	0.903886	81	NGRAM	fractured
G5271	POS	LOGRANK	0.0110888	1.01115	0.904157	141	NGRAM	telephone
G5715	POS	LOGRANK	0.0193021	1.01949	0.904564	54	NGRAM	warm
G3963	POS	LOGRANK	0.0083629	1.0084	0.90477	294	NGRAM	partial
G2993	POS	LOGRANK	0.0116311	1.0117	0.905665	133	NGRAM	irradiation
G0356	POS	LOGRANK	0.0233127	1.02359	0.905702	29	NGRAM	6.1
G0242	POS	LOGRANK	0.0218209	1.02206	0.906825	39	NGRAM	21st
G4068	POS	LOGRANK	0.0150816	1.0152	0.907027	77	NGRAM	physician
G0088	POS	LOGRANK	0.0174854	1.01764	0.907204	58	NGRAM	124
G3028	POS	LOGRANK	0.0043478	1.00436	0.907527	1266	NGRAM	jaundice
G5646	POS	LOGRANK	0.025133	1.02545	0.908561	30	NGRAM	ventral
G4818	POS	LOGRANK	0.0124293	1.01251	0.909821	110	NGRAM	set
G4252	POS	LOGRANK	0.0179172	1.01808	0.910262	49	NGRAM	produce
G3282	POS	LOGRANK	0.010123	1.01017	0.910749	168	NGRAM	lymphoma
G0646	POS	LOGRANK	0.0178353	1.018	0.911781	54	NGRAM	alternating
G5814	POS	LOGRANK	0.0160572	1.01619	0.911998	63	NGRAM	work-up
G4210	POS	LOGRANK	0.0053918	1.00541	0.912	652	NGRAM	presentation
G5310	POS	LOGRANK	0.0037031	1.00371	0.912337	2353	NGRAM	then
G2903	POS	LOGRANK	0.014047	1.01415	0.912648	79	NGRAM	initiation
G3243	POS	LOGRANK	0.0182946	1.01846	0.912955	49	NGRAM	lorazepam
G2723	POS	LOGRANK	0.009586	1.00963	0.913315	180	NGRAM	hypercholesterolaemia
G0061	POS	LOGRANK	0.0178062	1.01797	0.914188	50	NGRAM	108
G0397	POS	LOGRANK	0.0087171	1.00876	0.915215	203	NGRAM	73
G5609	POS	LOGRANK	0.0273465	1.02772	0.915803	32	NGRAM	uss
G2219	POS	LOGRANK	0.0132779	1.01337	0.916034	90	NGRAM	failed
G0440	POS	LOGRANK	0.0125476	1.01263	0.916629	92	NGRAM	92
G2544	POS	LOGRANK	0.0200873	1.02029	0.917167	37	NGRAM	grow
G0656	POS	LOGRANK	0.0132947	1.01338	0.918	81	NGRAM	amenable
G3863	POS	LOGRANK	0.014113	1.01421	0.920258	54	NGRAM	<LOCALITY>
G2362	POS	LOGRANK	0.0039182	1.00393	0.920525	1174	NGRAM	following
G0977	POS	LOGRANK	0.0171773	1.01733	0.920589	47	NGRAM	blade
G3817	POS	LOGRANK	0.0141547	1.01426	0.920823	68	NGRAM	opening
G3045	POS	LOGRANK	0.0048033	1.00481	0.920975	680	NGRAM	july
G2536	POS	LOGRANK	0.017847	1.01801	0.921174	45	NGRAM	groins
G3861	POS	LOGRANK	0.0086472	1.00868	0.922051	194	NGRAM	osteoarthritis
G3823	POS	LOGRANK	0.018375	1.01854	0.922832	44	NGRAM	operator
G2455	POS	LOGRANK	0.0169178	1.01706	0.922918	38	NGRAM	gas
G3800	POS	LOGRANK	0.0034191	1.00342	0.923025	1794	NGRAM	oncology
G0318	POS	LOGRANK	0.0089271	1.00897	0.924641	141	NGRAM	47
G3830	POS	LOGRANK	0.0150245	1.01514	0.924712	58	NGRAM	opted
G0621	POS	LOGRANK	0.0068966	1.00692	0.92501	254	NGRAM	alert
G0149	POS	LOGRANK	0.0093537	1.0094	0.927219	126	NGRAM	166
G5663	POS	LOGRANK	0.0086434	1.00868	0.927315	146	NGRAM	vessels
G1345	POS	LOGRANK	0.0156997	1.01582	0.927399	43	NGRAM	coarse
G1946	POS	LOGRANK	0.0184827	1.01865	0.928082	29	NGRAM	dysplastic
G2245	POS	LOGRANK	0.0033868	1.00339	0.928608	1380	NGRAM	fatigue
G4704	POS	LOGRANK	0.0181959	1.01836	0.929195	32	NGRAM	sales
G3968	POS	LOGRANK	0.0046856	1.0047	0.929351	505	NGRAM	particular
G0755	POS	LOGRANK	0.0137957	1.01389	0.93	52	NGRAM	appreciated
G0264	POS	LOGRANK	0.0204515	1.02066	0.931008	23	NGRAM	2b
G2283	POS	LOGRANK	0.0151946	1.01531	0.932855	36	NGRAM	fibroids
G2145	POS	LOGRANK	0.0169735	1.01712	0.933928	36	NGRAM	examining
G3478	POS	LOGRANK	0.0095334	1.00958	0.934048	103	NGRAM	mixed
G0549	POS	LOGRANK	0.0165941	1.01673	0.934092	34	NGRAM	adjusted
G5321	POS	LOGRANK	0.0043238	1.00433	0.935158	534	NGRAM	thickening
G0094	POS	LOGRANK	0.014674	1.01478	0.936193	40	NGRAM	12th
G4306	POS	LOGRANK	0.0112982	1.01136	0.936759	61	NGRAM	prove
G2728	POS	LOGRANK	0.0028083	1.00281	0.937813	1595	NGRAM	hypertension
G5642	POS	LOGRANK	0.0095934	1.00964	0.937979	80	NGRAM	vena
G4518	POS	LOGRANK	0.0110247	1.01109	0.938288	70	NGRAM	relapsed
G4634	POS	LOGRANK	0.0053613	1.00538	0.938349	293	NGRAM	returned
G2058	POS	LOGRANK	0.0145483	1.01465	0.938858	36	NGRAM	enjoy
G5422	POS	LOGRANK	0.010417	1.01047	0.938874	85	NGRAM	trace
G0016	POS	LOGRANK	0.0111923	1.01126	0.939189	50	NGRAM	..
G4772	POS	LOGRANK	0.0125434	1.01262	0.939481	51	NGRAM	segmental
G0798	POS	LOGRANK	0.0066092	1.00663	0.941246	165	NGRAM	asking
G1366	POS	LOGRANK	0.0047485	1.00476	0.94144	350	NGRAM	colorectal
G2851	POS	LOGRANK	0.015743	1.01587	0.942559	27	NGRAM	indistinct
G0058	POS	LOGRANK	0.0104918	1.01055	0.944234	60	NGRAM	105
G4769	POS	LOGRANK	0.0023837	1.00239	0.946084	3033	NGRAM	seen
G4292	POS	LOGRANK	0.008518	1.00855	0.946149	82	NGRAM	proportion
G5090	POS	LOGRANK	0.0155254	1.01565	0.946178	23	NGRAM	student
G3997	POS	LOGRANK	0.0118836	1.01195	0.946639	44	NGRAM	pay
G4486	POS	LOGRANK	0.0023657	1.00237	0.946979	1606	NGRAM	referred
G0859	POS	LOGRANK	0.0095456	1.00959	0.947084	69	NGRAM	aunts
G3308	POS	LOGRANK	0.0052591	1.00527	0.948004	216	NGRAM	majority
G0715	POS	LOGRANK	0.0144815	1.01459	0.948492	29	NGRAM	antigen
G1278	POS	LOGRANK	0.0029415	1.00295	0.949666	696	NGRAM	cigarettes
G1784	POS	LOGRANK	0.0094176	1.00946	0.950491	63	NGRAM	dietary
G3907	POS	LOGRANK	0.0039991	1.00401	0.951026	343	NGRAM	paclitaxel
G5443	POS	LOGRANK	0.0140008	1.0141	0.951453	33	NGRAM	trastuzumab
G3010	POS	LOGRANK	0.0040021	1.00401	0.95244	339	NGRAM	issues
G1669	POS	LOGRANK	0.0109789	1.01104	0.953032	38	NGRAM	deeply
G4490	POS	LOGRANK	0.0131544	1.01324	0.954381	23	NGRAM	reflex
G0464	POS	LOGRANK	0.0053753	1.00539	0.954569	167	NGRAM	=
G2933	POS	LOGRANK	0.004315	1.00432	0.955729	225	NGRAM	intact
G3195	POS	LOGRANK	0.0089001	1.00894	0.955911	49	NGRAM	lingula
G3334	POS	LOGRANK	0.0025561	1.00256	0.957755	673	NGRAM	many
G3988	POS	LOGRANK	0.0059541	1.00597	0.958764	95	NGRAM	pathologist
G1825	POS	LOGRANK	0.0155989	1.01572	0.958796	23	NGRAM	discussion/management
G2252	POS	LOGRANK	0.010309	1.01036	0.959028	32	NGRAM	favours
G3333	POS	LOGRANK	0.0112244	1.01129	0.960071	28	NGRAM	manubrium
G3516	POS	LOGRANK	0.0104526	1.01051	0.96014	32	NGRAM	morphology
G3336	POS	LOGRANK	0.0023148	1.00232	0.960384	744	NGRAM	march
G0912	POS	LOGRANK	0.0042602	1.00427	0.960717	161	NGRAM	beats
G1567	POS	LOGRANK	0.0089424	1.00898	0.961743	40	NGRAM	craniotomy
G1043	POS	LOGRANK	0.0070329	1.00706	0.961792	56	NGRAM	broad
G2568	POS	LOGRANK	0.0054928	1.00551	0.962205	95	NGRAM	habits
G4222	POS	LOGRANK	0.0094937	1.00954	0.962267	30	NGRAM	presumptive
G2106	POS	LOGRANK	0.0029042	1.00291	0.962405	359	NGRAM	essentially
G2186	POS	LOGRANK	0.0066978	1.00672	0.962856	62	NGRAM	exposed
G0980	POS	LOGRANK	0.0084682	1.0085	0.963125	37	NGRAM	blind
G4543	POS	LOGRANK	0.0093564	1.0094	0.963553	32	NGRAM	remember
G4582	POS	LOGRANK	0.0074977	1.00753	0.963801	50	NGRAM	reserved
G3928	POS	LOGRANK	0.0062542	1.00627	0.964626	67	NGRAM	palpated
G5701	POS	LOGRANK	0.0088888	1.00893	0.964668	35	NGRAM	wake
G3624	POS	LOGRANK	0.0076751	1.0077	0.965521	40	NGRAM	neoplastic
G5315	POS	LOGRANK	0.0053497	1.00536	0.966426	87	NGRAM	thereafter
G5702	POS	LOGRANK	0.0063325	1.00635	0.968625	53	NGRAM	wakes
G0348	POS	LOGRANK	0.0029241	1.00293	0.968633	257	NGRAM	55
G3085	POS	LOGRANK	0.0081398	1.00817	0.968951	26	NGRAM	kumar
G4939	POS	LOGRANK	0.0033579	1.00336	0.969359	179	NGRAM	solid
G1368	POS	LOGRANK	0.0050622	1.00508	0.969753	74	NGRAM	colour
G1578	POS	LOGRANK	0.0076054	1.00763	0.96977	36	NGRAM	crutches
G4041	POS	LOGRANK	0.008244	1.00828	0.969949	23	NGRAM	perirectal
G1872	POS	LOGRANK	0.0069421	1.00697	0.970296	40	NGRAM	dome
G1099	POS	LOGRANK	0.0048397	1.00485	0.970588	78	NGRAM	caesarean
G5446	POS	LOGRANK	0.0043528	1.00436	0.971033	96	NGRAM	travel
G5689	POS	LOGRANK	0.0038092	1.00382	0.971537	130	NGRAM	voice
G5456	POS	LOGRANK	0.0047812	1.00479	0.971915	64	NGRAM	tree
G1971	POS	LOGRANK	0.0036361	1.00364	0.972393	128	NGRAM	echocardiogram
G0856	POS	LOGRANK	0.0031929	1.0032	0.972458	166	NGRAM	augmentin
G5226	POS	LOGRANK	0.0067532	1.00678	0.972625	31	NGRAM	tab
G5120	POS	LOGRANK	0.0073365	1.00736	0.972628	35	NGRAM	sue
G5058	POS	LOGRANK	0.0038377	1.00385	0.973255	115	NGRAM	stick
G1508	POS	LOGRANK	0.0076073	1.00764	0.973614	26	NGRAM	contractor
G1328	POS	LOGRANK	0.0013706	1.00137	0.973944	895	NGRAM	clubbing
G5121	POS	LOGRANK	0.0048573	1.00487	0.974166	54	NGRAM	suffer
G5570	POS	LOGRANK	0.0037229	1.00373	0.974382	99	NGRAM	unresectable
G3425	POS	LOGRANK	0.0047482	1.00476	0.975026	59	NGRAM	mesothelioma
G1129	POS	LOGRANK	0.0066892	1.00671	0.975042	31	NGRAM	capacity
G4838	POS	LOGRANK	0.0010367	1.00104	0.975545	2595	NGRAM	she
G1490	POS	LOGRANK	0.001584	1.00159	0.975788	554	NGRAM	contact
G0204	POS	LOGRANK	0.0034354	1.00344	0.976059	98	NGRAM	2.2
G2952	POS	LOGRANK	0.0026143	1.00262	0.976831	186	NGRAM	internal
G1491	POS	LOGRANK	0.0031006	1.00311	0.977597	116	NGRAM	contacted
G2499	POS	LOGRANK	0.0030778	1.00308	0.977762	114	NGRAM	glucose
G3040	POS	LOGRANK	0.0035815	1.00359	0.979543	72	NGRAM	joints
G2531	POS	LOGRANK	0.0035912	1.0036	0.9809	57	NGRAM	greatly
G4268	POS	LOGRANK	0.0043732	1.00438	0.980966	45	NGRAM	progresses
G0975	POS	LOGRANK	0.0048616	1.00487	0.981861	29	NGRAM	black
G1386	POS	LOGRANK	0.0036038	1.00361	0.982817	43	NGRAM	commented
G4303	POS	LOGRANK	0.0053878	1.0054	0.98284	23	NGRAM	prosthesis
G4657	POS	LOGRANK	0.0050745	1.00509	0.982864	28	NGRAM	rim
G0461	POS	LOGRANK	0.0010162	1.00102	0.983099	703	NGRAM	<NAME>’s
G1171	POS	LOGRANK	0.0032367	1.00324	0.985013	43	NGRAM	cartilage
G3989	POS	LOGRANK	0.0038278	1.00384	0.985713	27	NGRAM	pathologists
G1555	POS	LOGRANK	0.0026763	1.00268	0.98608	55	NGRAM	courses
G2573	POS	LOGRANK	0.0009605	1.00096	0.986478	394	NGRAM	haematology
G3402	POS	LOGRANK	0.00323	1.00324	0.986659	34	NGRAM	melan-a
G3161	POS	LOGRANK	0.0016394	1.00164	0.986917	136	NGRAM	leukaemia
G1018	POS	LOGRANK	0.0023568	1.00236	0.987192	60	NGRAM	brachial
G2947	POS	LOGRANK	0.0012993	1.0013	0.987262	224	NGRAM	interim
G3616	POS	LOGRANK	0.0011089	1.00111	0.987531	263	NGRAM	needle
G2381	POS	LOGRANK	0.0025288	1.00253	0.987786	62	NGRAM	fortnightly
G3714	POS	LOGRANK	0.0007035	1.0007	0.987938	763	NGRAM	november
G2793	POS	LOGRANK	0.0023705	1.00237	0.9884	44	NGRAM	imovane
G0716	POS	LOGRANK	0.003249	1.00325	0.988728	29	NGRAM	antihypertensive
G5679	POS	LOGRANK	0.0012694	1.00127	0.988875	165	NGRAM	visible
G1059	POS	LOGRANK	0.0031288	1.00313	0.989434	24	NGRAM	bruit
G0707	POS	LOGRANK	0.0007109	1.00071	0.990094	458	NGRAM	antibiotics
G5343	POS	LOGRANK	0.0006392	1.00064	0.990117	560	NGRAM	thought
G5329	POS	LOGRANK	0.00188	1.00188	0.991411	44	NGRAM	thinking
G2924	POS	LOGRANK	0.0007253	1.00073	0.991915	271	NGRAM	instance
G2600	POS	LOGRANK	0.0016232	1.00162	0.992483	49	NGRAM	<DOCTOR>
G2254	POS	LOGRANK	0.0018979	1.0019	0.992603	29	NGRAM	faxed
G0927	POS	LOGRANK	0.0008678	1.00087	0.992788	156	NGRAM	began
G2626	POS	LOGRANK	0.001888	1.00189	0.993803	25	NGRAM	heave
G3375	POS	LOGRANK	0.0006242	1.00062	0.994324	176	NGRAM	means
G0405	POS	LOGRANK	0.0002452	1.00025	0.994653	1419	NGRAM	8
G2180	POS	LOGRANK	0.0011256	1.00113	0.995021	41	NGRAM	expiration
G0084	POS	LOGRANK	0.0006418	1.00064	0.995174	111	NGRAM	120/80
G5506	POS	LOGRANK	0.0008229	1.00082	0.995299	68	NGRAM	tx
G4380	POS	LOGRANK	0.0009508	1.00095	0.995408	51	NGRAM	radiates
G1977	POS	LOGRANK	0.0008548	1.00086	0.995656	57	NGRAM	ed
G0931	POS	LOGRANK	0.0007791	1.00078	0.996609	36	NGRAM	behaviour
G2368	POS	LOGRANK	0.000567	1.00057	0.996792	72	NGRAM	forearm
G1580	POS	LOGRANK	0.0004151	1.00042	0.997052	102	NGRAM	ct-guided
G5669	POS	LOGRANK	0.0007189	1.00072	0.997442	26	NGRAM	views
G1125	POS	LOGRANK	0.0003609	1.00036	0.998353	44	NGRAM	cans
G2853	POS	LOGRANK	0.00012	1.00012	0.998584	292	NGRAM	individuals
G1538	POS	LOGRANK	0.0003655	1.00037	0.998636	31	NGRAM	cortex
G4251	POS	LOGRANK	7.6e-05	1.00008	0.999086	331	NGRAM	process
G5241	POS	LOGRANK	5.23e-05	1.00005	0.999769	46	NGRAM	talk
G1858	POS	LOGRANK	1.42e-05	1.00001	0.9999	104	NGRAM	dizziness
G0019	NEG	LOGRANK	-0.525509	0.591255	9.84249e-26	743	NGRAM	0
G4579	NEG	LOGRANK	-0.333801	0.716196	1.48562e-15	1013	NGRAM	resection
G3019	NEG	LOGRANK	-1.05912	0.34676	3.49311e-15	153	NGRAM	iva
G4053	NEG	LOGRANK	-0.607508	0.544706	4.87409e-15	340	NGRAM	pet
G5168	NEG	LOGRANK	-0.259141	0.771714	7.17661e-14	1855	NGRAM	surgery
G2630	NEG	LOGRANK	-0.242766	0.784455	4.16799e-12	3249	NGRAM	height
G4054	NEG	LOGRANK	-0.820921	0.440026	8.76888e-11	178	NGRAM	pet-ct
G3481	NEG	LOGRANK	-0.212847	0.80828	4.67504e-10	2053	NGRAM	mm
G3642	NEG	LOGRANK	-0.286331	0.751014	5.36872e-10	883	NGRAM	neuropathy
G0822	NEG	LOGRANK	-0.375296	0.687086	2.60611e-09	434	NGRAM	asymptomatic
G0550	NEG	LOGRANK	-0.248167	0.780229	3.92131e-09	1022	NGRAM	adjuvant
G5818	NEG	LOGRANK	-0.277504	0.757672	6.7891e-09	761	NGRAM	works
G5016	NEG	LOGRANK	-0.25867	0.772078	1.26462e-08	853	NGRAM	stable
G0901	NEG	LOGRANK	-0.286207	0.751107	1.28617e-08	752	NGRAM	baseline
G5020	NEG	LOGRANK	-0.236994	0.788996	2.85478e-08	1021	NGRAM	staging
G1606	NEG	LOGRANK	-0.207232	0.812831	4.59698e-08	1357	NGRAM	cycles
G3061	NEG	LOGRANK	-0.20967	0.810852	6.64129e-08	3725	NGRAM	kg
G3898	NEG	LOGRANK	-1.23514	0.290793	1.50429e-07	93	NGRAM	p16
G5174	NEG	LOGRANK	-0.507238	0.602157	1.92436e-07	177	NGRAM	surveillance
G4662	NEG	LOGRANK	-0.187518	0.829015	2.76063e-07	1584	NGRAM	risk
G2616	NEG	LOGRANK	-0.287405	0.750208	3.26427e-07	506	NGRAM	healed
G3667	NEG	LOGRANK	-0.34311	0.70956	4.4646e-07	4513	NGRAM	no
G0449	NEG	LOGRANK	-1.15968	0.313586	4.56589e-07	4769	NGRAM	:
G1247	NEG	LOGRANK	-0.661928	0.515856	5.50561e-07	116	NGRAM	chemoradiation
G2359	NEG	LOGRANK	-0.24012	0.786534	5.9868e-07	739	NGRAM	follow
G1433	NEG	LOGRANK	-0.452987	0.635726	8.6396e-07	227	NGRAM	concurrent
G4036	NEG	LOGRANK	-0.191447	0.825763	9.9835e-07	1288	NGRAM	peripheral
G4578	NEG	LOGRANK	-0.251224	0.777848	1.27217e-06	591	NGRAM	resected
G4554	NEG	LOGRANK	-0.193755	0.82386	1.95524e-06	1086	NGRAM	repeat
G1243	NEG	LOGRANK	-0.616901	0.539614	2.18863e-06	119	NGRAM	chemo-radiation
G1330	NEG	LOGRANK	-0.198007	0.820364	2.19406e-06	3913	NGRAM	cm
G4464	NEG	LOGRANK	-0.311505	0.732344	2.37531e-06	357	NGRAM	recovered
G5406	NEG	LOGRANK	-0.88709	0.411852	3.2136e-06	74	NGRAM	tonsil
G2884	NEG	LOGRANK	-0.170127	0.843558	3.23119e-06	1532	NGRAM	information
G5835	NEG	LOGRANK	-0.180328	0.834996	4.26514e-06	1250	NGRAM	written
G5378	NEG	LOGRANK	-0.750523	0.47212	4.47075e-06	75	NGRAM	tinnitus
G4732	NEG	LOGRANK	-0.220201	0.802358	5.01551e-06	707	NGRAM	scar
G5313	NEG	LOGRANK	-0.156056	0.855512	6.06223e-06	1985	NGRAM	therapy
G2676	NEG	LOGRANK	-0.184303	0.831684	7.3251e-06	1076	NGRAM	histology
G3692	NEG	LOGRANK	-0.151841	0.859125	8.27329e-06	2792	NGRAM	normal
G1841	NEG	LOGRANK	-0.308584	0.734486	8.89296e-06	353	NGRAM	distant
G1287	NEG	LOGRANK	-0.259984	0.771064	9.94675e-06	473	NGRAM	cisplatin
G3007	NEG	LOGRANK	-0.624503	0.535528	1.84134e-05	77	NGRAM	isolated
G3870	NEG	LOGRANK	-0.560783	0.570762	2.06535e-05	109	NGRAM	outcome
G3288	NEG	LOGRANK	-0.246104	0.781841	2.29042e-05	503	NGRAM	m0
G2545	NEG	LOGRANK	-0.510944	0.599929	2.42537e-05	121	NGRAM	growing
G4643	NEG	LOGRANK	-0.148723	0.861808	2.62623e-05	1773	NGRAM	review
G1191	NEG	LOGRANK	-0.35783	0.699192	2.65747e-05	251	NGRAM	cavity
G3506	NEG	LOGRANK	-0.565453	0.568103	2.90316e-05	109	NGRAM	months’
G3340	NEG	LOGRANK	-0.27544	0.759238	2.93432e-05	354	NGRAM	margins
G0827	NEG	LOGRANK	-0.427117	0.652387	3.15411e-05	220	NGRAM	atorvastatin
G3206	NEG	LOGRANK	-0.25037	0.778512	3.50289e-05	408	NGRAM	literature
G2663	NEG	LOGRANK	-0.167769	0.845549	3.54637e-05	1155	NGRAM	high
G0855	NEG	LOGRANK	-1.02279	0.359592	3.65473e-05	49	NGRAM	audiogram
G1708	NEG	LOGRANK	-0.531075	0.587973	3.66724e-05	121	NGRAM	dental
G4685	NEG	LOGRANK	-0.321173	0.725298	3.67113e-05	278	NGRAM	run
G2255	NEG	LOGRANK	-0.636558	0.52911	3.75819e-05	96	NGRAM	fdg
G2975	NEG	LOGRANK	-0.215693	0.805982	4.47964e-05	572	NGRAM	invasion
G4148	NEG	LOGRANK	-0.141428	0.868117	4.57245e-05	1866	NGRAM	positive
G4736	NEG	LOGRANK	-0.60772	0.544591	5.75265e-05	97	NGRAM	scc
G2622	NEG	LOGRANK	-0.24812	0.780267	6.29438e-05	454	NGRAM	hearing
G2153	NEG	LOGRANK	-0.212201	0.808802	6.52025e-05	586	NGRAM	excision
G0455	NEG	LOGRANK	-0.49808	0.607697	6.58241e-05	4704	NGRAM	<CLINICDATE>
G4308	NEG	LOGRANK	-0.404912	0.667035	8.02869e-05	145	NGRAM	proven
G1628	NEG	LOGRANK	-0.340713	0.711263	9.47122e-05	211	NGRAM	damage
G2983	NEG	LOGRANK	-0.18618	0.830124	9.62028e-05	724	NGRAM	involved
G3821	NEG	LOGRANK	-0.269881	0.763471	0.000100461	289	NGRAM	operative
G4045	NEG	LOGRANK	-0.473522	0.622805	0.000105792	111	NGRAM	permanent
G0593	NEG	LOGRANK	-0.546442	0.579006	0.000119136	4726	NGRAM	age
G3651	NEG	LOGRANK	-0.147791	0.862611	0.000121295	1314	NGRAM	new
G5794	NEG	LOGRANK	-0.206839	0.813151	0.000121575	4324	NGRAM	will
G1834	NEG	LOGRANK	-0.221	0.801716	0.000122906	495	NGRAM	dissection
G3836	NEG	LOGRANK	-0.174211	0.840119	0.000124919	4007	NGRAM	or
G1592	NEG	LOGRANK	-0.573277	0.563675	0.000127115	92	NGRAM	cured
G4734	NEG	LOGRANK	-0.368608	0.691697	0.000137442	165	NGRAM	scars
G0818	NEG	LOGRANK	-0.390711	0.676575	0.000142497	142	NGRAM	assuming
G5571	NEG	LOGRANK	-0.534869	0.585746	0.000166899	116	NGRAM	unrevealing
G0942	NEG	LOGRANK	-0.212447	0.808603	0.000180041	471	NGRAM	benign
G2609	NEG	LOGRANK	-0.651828	0.521093	0.000184909	103	NGRAM	hba1c
G0882	NEG	LOGRANK	-0.328787	0.719796	0.000185739	224	NGRAM	b
G0569	NEG	LOGRANK	-2.15751	0.115612	0.000230946	45	NGRAM	adt
G0991	NEG	LOGRANK	-0.482469	0.617258	0.000232865	122	NGRAM	board
G5798	NEG	LOGRANK	-0.305732	0.736584	0.000255525	236	NGRAM	wine
G2796	NEG	LOGRANK	-0.241763	0.785243	0.000258648	395	NGRAM	impairment
G5407	NEG	LOGRANK	-0.715318	0.489036	0.000271606	68	NGRAM	tonsillar
G3369	NEG	LOGRANK	-0.309953	0.733481	0.000275235	300	NGRAM	mdm
G4458	NEG	LOGRANK	-0.448008	0.638899	0.000275708	114	NGRAM	reconstruction
G5569	NEG	LOGRANK	-0.127735	0.880087	0.000302769	1648	NGRAM	unremarkable
G3578	NEG	LOGRANK	-0.276027	0.758792	0.000315539	280	NGRAM	n1
G2513	NEG	LOGRANK	-0.147891	0.862525	0.000324027	1115	NGRAM	grade
G5092	NEG	LOGRANK	-0.311519	0.732334	0.000328536	201	NGRAM	study
G4752	NEG	LOGRANK	-0.153791	0.857451	0.000337592	924	NGRAM	second
G3885	NEG	LOGRANK	-0.654949	0.519469	0.00034823	63	NGRAM	overnight
G3610	NEG	LOGRANK	-0.132315	0.876065	0.000374982	1476	NGRAM	neck
G4310	NEG	LOGRANK	-0.196467	0.821628	0.000394045	575	NGRAM	provided
G5405	NEG	LOGRANK	-0.369677	0.690957	0.000402557	190	NGRAM	tongue
G4218	NEG	LOGRANK	-0.127855	0.879981	0.000410805	1509	NGRAM	pressure
G2485	NEG	LOGRANK	-0.121412	0.885669	0.000439919	3039	NGRAM	given
G4933	NEG	LOGRANK	-0.168159	0.845219	0.000453975	4167	NGRAM	social
G5082	NEG	LOGRANK	-0.826086	0.43776	0.000464952	36	NGRAM	stromal
G2606	NEG	LOGRANK	-1.1692	0.310614	0.000472133	23	NGRAM	hay
G2719	NEG	LOGRANK	-0.533827	0.586357	0.000498537	80	NGRAM	hydration
G3521	NEG	LOGRANK	-0.139462	0.869826	0.000505244	1130	NGRAM	mother
G0477	NEG	LOGRANK	-0.230625	0.794037	0.00051926	325	NGRAM	abnormalities
G1907	NEG	LOGRANK	-0.163283	0.849351	0.000522612	749	NGRAM	drinks
G3236	NEG	LOGRANK	-0.172606	0.841469	0.000524325	626	NGRAM	looking
G4597	NEG	LOGRANK	-0.140075	0.869293	0.000525521	1060	NGRAM	respiratory
G3399	NEG	LOGRANK	-0.213503	0.807749	0.000545152	462	NGRAM	meeting
G3581	NEG	LOGRANK	-1.04386	0.352093	0.000562828	38	NGRAM	n2c
G3864	NEG	LOGRANK	-0.115614	0.890819	0.000572905	2385	NGRAM	other
G2617	NEG	LOGRANK	-0.27045	0.763036	0.000574816	251	NGRAM	healing
G4453	NEG	LOGRANK	-0.32071	0.725633	0.000576985	179	NGRAM	recommend
G1307	NEG	LOGRANK	-0.115274	0.891122	0.000625005	2641	NGRAM	clear
G5589	NEG	LOGRANK	-0.255946	0.774184	0.000635533	309	NGRAM	uptake
G2492	NEG	LOGRANK	-0.409228	0.664163	0.000636446	120	NGRAM	glass
G1373	NEG	LOGRANK	-0.303233	0.738427	0.000716635	202	NGRAM	combined
G2619	NEG	LOGRANK	-0.281413	0.754716	0.000737846	215	NGRAM	healthy
G4861	NEG	LOGRANK	-0.139945	0.869406	0.000806701	1006	NGRAM	showing
G3103	NEG	LOGRANK	-0.288415	0.749451	0.000822031	214	NGRAM	laparoscopic
G2629	NEG	LOGRANK	-0.379783	0.68401	0.00084177	150	NGRAM	heent
G4012	NEG	LOGRANK	-0.214028	0.807326	0.000850268	360	NGRAM	pending
G5754	NEG	LOGRANK	-0.121527	0.885567	0.000852713	3439	NGRAM	well
G5842	NEG	LOGRANK	-1.06129	0.346009	0.000858721	23	NGRAM	xerostomia
G0757	NEG	LOGRANK	-0.251149	0.777906	0.000877796	283	NGRAM	approach
G2140	NEG	LOGRANK	-0.175217	0.839275	0.000882774	548	NGRAM	exam
G5408	NEG	LOGRANK	-0.309666	0.733692	0.00089435	174	NGRAM	tonsillectomy
G0478	NEG	LOGRANK	-0.178984	0.836119	0.00090106	514	NGRAM	abnormality
G5218	NEG	LOGRANK	-0.189159	0.827655	0.000918137	490	NGRAM	t3
G2854	NEG	LOGRANK	-0.433861	0.648002	0.000948897	83	NGRAM	indolent
G0090	NEG	LOGRANK	-0.718824	0.487325	0.00104556	37	NGRAM	126
G2782	NEG	LOGRANK	-0.149235	0.861366	0.00105231	860	NGRAM	imaging
G3580	NEG	LOGRANK	-0.633799	0.530572	0.00105778	69	NGRAM	n2b
G1154	NEG	LOGRANK	-0.141565	0.867999	0.00106237	868	NGRAM	cardiovascular
G5453	NEG	LOGRANK	-0.122274	0.884906	0.00108553	3554	NGRAM	treatment
G0166	NEG	LOGRANK	-0.160604	0.851629	0.00111832	662	NGRAM	18
G1079	NEG	LOGRANK	-0.126906	0.880817	0.00112758	3632	NGRAM	by
G2822	NEG	LOGRANK	-0.682157	0.505525	0.001137	49	NGRAM	inclined
G3644	NEG	LOGRANK	-0.587821	0.555537	0.0011391	49	NGRAM	neurotoxicity
G3673	NEG	LOGRANK	-0.10938	0.896389	0.00114102	2495	NGRAM	nodes
G3272	NEG	LOGRANK	-0.111634	0.894372	0.0011458	1967	NGRAM	lymph
G4424	NEG	LOGRANK	-0.266666	0.765929	0.00116583	246	NGRAM	reactive
G4823	NEG	LOGRANK	-0.222065	0.800863	0.00117887	351	NGRAM	seven
G2327	NEG	LOGRANK	-0.480714	0.618342	0.00121008	84	NGRAM	flap
G3489	NEG	LOGRANK	-0.154113	0.857175	0.00122754	709	NGRAM	moderately
G3294	NEG	LOGRANK	-0.426286	0.65293	0.00127954	88	NGRAM	macroscopic
G1956	NEG	LOGRANK	-0.532805	0.586956	0.00128588	85	NGRAM	ears
G4324	NEG	LOGRANK	-0.659733	0.516989	0.0013098	37	NGRAM	pt1
G5269	NEG	LOGRANK	-0.354413	0.701585	0.00133107	158	NGRAM	teeth
G5165	NEG	LOGRANK	-0.273128	0.760995	0.00142502	207	NGRAM	surgeon
G4978	NEG	LOGRANK	-0.231131	0.793636	0.00147909	281	NGRAM	specimen
G1722	NEG	LOGRANK	-1.13798	0.320466	0.00148724	50	NGRAM	deprivation
G0714	NEG	LOGRANK	-0.240723	0.786059	0.0015116	296	NGRAM	antiemetics
G2818	NEG	LOGRANK	-0.365555	0.693812	0.00160871	118	NGRAM	incidental
G4456	NEG	LOGRANK	-0.170915	0.842893	0.00163961	615	NGRAM	recommended
G5491	NEG	LOGRANK	-0.109246	0.89651	0.00165784	2946	NGRAM	tumour
G0746	NEG	LOGRANK	-0.229249	0.79513	0.00172859	263	NGRAM	appendicectomy
G3622	NEG	LOGRANK	-0.385248	0.680282	0.00180436	122	NGRAM	neoadjuvant
G5104	NEG	LOGRANK	-0.509882	0.600567	0.00180768	69	NGRAM	submandibular
G4778	NEG	LOGRANK	-0.604262	0.546478	0.00182466	50	NGRAM	selenium
G5755	NEG	LOGRANK	-0.294827	0.744661	0.00196383	183	NGRAM	well-looking
G4350	NEG	LOGRANK	-0.50435	0.603898	0.00200262	55	NGRAM	pursuing
G3448	NEG	LOGRANK	-0.452525	0.63602	0.00207902	73	NGRAM	microscopic
G0806	NEG	LOGRANK	-0.291758	0.746949	0.00208302	164	NGRAM	assessed
G1822	NEG	LOGRANK	-0.102509	0.90257	0.00229063	2537	NGRAM	discussed
G2552	NEG	LOGRANK	-0.6536	0.52017	0.00232035	32	NGRAM	guarantee
G4412	NEG	LOGRANK	-0.332281	0.717286	0.00234211	127	NGRAM	rationale
G5009	NEG	LOGRANK	-0.171477	0.84242	0.0023849	547	NGRAM	squamous
G4839	NEG	LOGRANK	-0.309056	0.73414	0.00243153	151	NGRAM	sheet
G1331	NEG	LOGRANK	-0.274075	0.760275	0.00252655	201	NGRAM	cm0
G1120	NEG	LOGRANK	-0.211414	0.809439	0.00254898	324	NGRAM	cancers
G0005	NEG	LOGRANK	-0.458328	0.63234	0.00257928	91	NGRAM	+
G1711	NEG	LOGRANK	-0.278495	0.756922	0.00262165	204	NGRAM	dentures
G2695	NEG	LOGRANK	-0.245352	0.782429	0.00266303	260	NGRAM	hormonal
G3819	NEG	LOGRANK	-0.181799	0.833769	0.00268678	394	NGRAM	operation
G2713	NEG	LOGRANK	-1.07917	0.339876	0.00274764	37	NGRAM	hs
G2022	NEG	LOGRANK	-0.4448	0.640952	0.00276921	118	NGRAM	emesis
G4884	NEG	LOGRANK	-0.216014	0.805724	0.00278958	287	NGRAM	similar
G4175	NEG	LOGRANK	-0.287908	0.749831	0.00283836	155	NGRAM	pre-operative
G4873	NEG	LOGRANK	-0.257483	0.772995	0.0028445	250	NGRAM	sides
G1591	NEG	LOGRANK	-0.20155	0.817463	0.00299854	338	NGRAM	cure
G1754	NEG	LOGRANK	-0.250028	0.778779	0.00300746	216	NGRAM	develop
G1588	NEG	LOGRANK	-0.55378	0.574773	0.0031051	50	NGRAM	cumulative
G4706	NEG	LOGRANK	-0.454262	0.634916	0.00313337	68	NGRAM	salpingo-oophorectomy
G0572	NEG	LOGRANK	-0.397592	0.671936	0.00319789	82	NGRAM	advantage
G1866	NEG	LOGRANK	-0.188002	0.828613	0.00329583	384	NGRAM	documented
G4819	NEG	LOGRANK	-0.231404	0.793419	0.00333605	257	NGRAM	setting
G3689	NEG	LOGRANK	-0.119721	0.887167	0.00338402	1161	NGRAM	non-tender
G4927	NEG	LOGRANK	-0.132963	0.875497	0.0033868	812	NGRAM	smoked
G1314	NEG	LOGRANK	-0.0999344	0.904897	0.00341068	2929	NGRAM	clinic
G2892	NEG	LOGRANK	-0.157406	0.854357	0.00342138	552	NGRAM	inguinal
G2146	NEG	LOGRANK	-0.528895	0.589256	0.0034933	43	NGRAM	exams
G2533	NEG	LOGRANK	-0.761594	0.466922	0.00356362	28	NGRAM	gregor
G2346	NEG	LOGRANK	-0.65726	0.51827	0.00359301	36	NGRAM	flushing
G5859	NEG	LOGRANK	-0.422656	0.655304	0.00369846	128	NGRAM	zoladex
G3063	NEG	LOGRANK	-0.672079	0.510646	0.00375002	48	NGRAM	ki-67
G2069	NEG	LOGRANK	-0.139134	0.870112	0.00377751	676	NGRAM	enquiry
G5858	NEG	LOGRANK	-0.207443	0.812659	0.00378565	307	NGRAM	zealand
G5651	NEG	LOGRANK	-0.671199	0.511095	0.00379515	42	NGRAM	verbally
G4250	NEG	LOGRANK	-0.17772	0.837177	0.0038016	367	NGRAM	proceeding
G3143	NEG	LOGRANK	-0.397802	0.671795	0.00380298	99	NGRAM	led
G3571	NEG	LOGRANK	-0.149534	0.86111	0.00400799	666	NGRAM	myelosuppression
G2211	NEG	LOGRANK	-0.269469	0.763785	0.0040119	169	NGRAM	face
G5415	NEG	LOGRANK	-0.388283	0.67822	0.00402603	106	NGRAM	totally
G4157	NEG	LOGRANK	-0.287712	0.749977	0.00405088	157	NGRAM	post-operative
G0414	NEG	LOGRANK	-0.57997	0.559915	0.0040669	44	NGRAM	80/minute
G3684	NEG	LOGRANK	-0.557592	0.572586	0.00406747	42	NGRAM	non-productive
G3686	NEG	LOGRANK	-0.132321	0.87606	0.00419709	787	NGRAM	non-smoker
G1081	NEG	LOGRANK	-0.213179	0.808011	0.00426183	263	NGRAM	c
G3629	NEG	LOGRANK	-0.502103	0.605256	0.00426478	56	NGRAM	nephrotoxicity
G2131	NEG	LOGRANK	-0.0975882	0.907022	0.00427909	1996	NGRAM	evidence
G1218	NEG	LOGRANK	-0.115918	0.890548	0.00441474	1114	NGRAM	cervical
G0551	NEG	LOGRANK	-0.309346	0.733927	0.00441571	191	NGRAM	adls
G0008	NEG	LOGRANK	-0.532792	0.586964	0.00446307	82	NGRAM	+/-
G1393	NEG	LOGRANK	-0.255843	0.774263	0.00450888	238	NGRAM	company
G5753	NEG	LOGRANK	-0.130457	0.877694	0.00451945	4083	NGRAM	weight
G4726	NEG	LOGRANK	-0.287916	0.749825	0.00453693	134	NGRAM	scanning
G5444	NEG	LOGRANK	-0.409124	0.664232	0.00457038	86	NGRAM	trauma
G0004	NEG	LOGRANK	-0.0987724	0.905949	0.00465539	3101	NGRAM	)
G0985	NEG	LOGRANK	-0.095681	0.908754	0.00473285	2714	NGRAM	blood
G3035	NEG	LOGRANK	-0.3155	0.729424	0.00480796	135	NGRAM	job
G3545	NEG	LOGRANK	-0.274519	0.759938	0.00480965	152	NGRAM	mucosal
G4482	NEG	LOGRANK	-0.232808	0.792306	0.00488329	241	NGRAM	reduction
G2155	NEG	LOGRANK	-0.376178	0.68648	0.00494765	85	NGRAM	exclude
G3594	NEG	LOGRANK	-0.788752	0.454411	0.00511556	30	NGRAM	nasopharynx
G2727	NEG	LOGRANK	-0.631004	0.532057	0.00528174	52	NGRAM	hypermetabolic
G2607	NEG	LOGRANK	-0.562648	0.569698	0.00536929	43	NGRAM	hayfever
G2352	NEG	LOGRANK	-0.221882	0.80101	0.00537323	241	NGRAM	focus
G4375	NEG	LOGRANK	-0.167819	0.845507	0.00540943	475	NGRAM	quit
G0705	NEG	LOGRANK	-0.550226	0.57682	0.00549212	51	NGRAM	anti-sickness
G1394	NEG	LOGRANK	-0.782137	0.457428	0.00550009	24	NGRAM	compare
G3318	NEG	LOGRANK	-0.273563	0.760664	0.00556357	153	NGRAM	mammogram
G5075	NEG	LOGRANK	-0.390713	0.676574	0.00573855	76	NGRAM	stress
G0860	NEG	LOGRANK	-0.111882	0.89415	0.00579023	1129	NGRAM	auscultation
G3304	NEG	LOGRANK	-0.331503	0.717844	0.00579556	129	NGRAM	maintaining
G5740	NEG	LOGRANK	-0.3863	0.679567	0.00581286	79	NGRAM	wedge
G5528	NEG	LOGRANK	-0.185797	0.830442	0.00582684	348	NGRAM	uncertain
G2507	NEG	LOGRANK	-0.0939208	0.910355	0.0059171	1955	NGRAM	good
G4199	NEG	LOGRANK	-0.843172	0.430343	0.0060932	24	NGRAM	premenopausal
G1245	NEG	LOGRANK	-0.454302	0.634891	0.00621983	62	NGRAM	chemo/radiation
G4644	NEG	LOGRANK	-0.11092	0.89501	0.00631725	1090	NGRAM	reviewed
G1985	NEG	LOGRANK	-0.0921669	0.911953	0.00636355	2278	NGRAM	effects
G3361	NEG	LOGRANK	-0.711744	0.490787	0.00662704	30	NGRAM	maxillofacial
G3104	NEG	LOGRANK	-0.293079	0.745963	0.00666892	115	NGRAM	laparoscopy
G4824	NEG	LOGRANK	-0.711128	0.49109	0.00667105	33	NGRAM	seventh
G2071	NEG	LOGRANK	-0.350254	0.704509	0.00683625	113	NGRAM	ent
G3990	NEG	LOGRANK	-0.154426	0.856907	0.00690953	469	NGRAM	pathology
G4089	NEG	LOGRANK	-0.190345	0.826674	0.00698067	319	NGRAM	planned
G2278	NEG	LOGRANK	-0.165624	0.847365	0.00707536	414	NGRAM	fever
G4804	NEG	LOGRANK	-0.488476	0.613561	0.00711016	51	NGRAM	serial
G5018	NEG	LOGRANK	-0.0932121	0.911	0.00711135	2990	NGRAM	stage
G5109	NEG	LOGRANK	-0.126929	0.880796	0.00712703	734	NGRAM	subsequently
G4880	NEG	LOGRANK	-0.229068	0.795275	0.00713339	200	NGRAM	significance
G5511	NEG	LOGRANK	-0.252946	0.77651	0.00718614	160	NGRAM	typically
G2313	NEG	LOGRANK	-0.0955283	0.908893	0.00722302	1675	NGRAM	first
G3690	NEG	LOGRANK	-0.195707	0.822253	0.00730731	274	NGRAM	none
G3546	NEG	LOGRANK	-0.136356	0.872532	0.00731429	608	NGRAM	mucositis
G5348	NEG	LOGRANK	-0.344605	0.7085	0.0073165	115	NGRAM	three-weekly
G4515	NEG	LOGRANK	-0.486512	0.614767	0.0073502	49	NGRAM	reid
G2842	NEG	LOGRANK	-0.260686	0.770523	0.00745792	182	NGRAM	indeterminate
G2044	NEG	LOGRANK	-0.575864	0.562219	0.00760889	38	NGRAM	endometrioid
G4154	NEG	LOGRANK	-0.112277	0.893797	0.00768313	898	NGRAM	post
G0003	NEG	LOGRANK	-0.0933641	0.910862	0.00775249	3133	NGRAM	(
G1821	NEG	LOGRANK	-0.118234	0.888488	0.00789021	899	NGRAM	discuss
G1610	NEG	LOGRANK	-0.205971	0.813856	0.00791489	239	NGRAM	cyst
G4454	NEG	LOGRANK	-0.172459	0.841592	0.00808631	388	NGRAM	recommendation
G2361	NEG	LOGRANK	-0.11496	0.891402	0.00819346	911	NGRAM	followed
G2520	NEG	LOGRANK	-0.171965	0.842009	0.0082726	364	NGRAM	grandchildren
G3998	NEG	LOGRANK	-0.47064	0.624602	0.00842944	70	NGRAM	pazopanib
G0520	NEG	LOGRANK	-0.369139	0.691329	0.00847953	90	NGRAM	actinic
G5539	NEG	LOGRANK	-0.273698	0.760562	0.00858902	136	NGRAM	undergoing
G4942	NEG	LOGRANK	-0.224345	0.799039	0.00863627	216	NGRAM	solitary
G3672	NEG	LOGRANK	-0.0936775	0.910576	0.00865736	1657	NGRAM	node
G5183	NEG	LOGRANK	-0.773155	0.461555	0.00865838	28	NGRAM	suv
G4511	NEG	LOGRANK	-0.0907533	0.913243	0.00891542	1851	NGRAM	regular
G5460	NEG	LOGRANK	-0.215473	0.80616	0.00898181	236	NGRAM	trials
G0480	NEG	LOGRANK	-0.101217	0.903737	0.00917919	1263	NGRAM	above
G0298	NEG	LOGRANK	-0.326871	0.721177	0.00920873	91	NGRAM	4.3
G0137	NEG	LOGRANK	-0.310513	0.733071	0.00922339	98	NGRAM	158
G3135	NEG	LOGRANK	-0.33908	0.712425	0.00943348	97	NGRAM	lead
G4450	NEG	LOGRANK	-0.189695	0.827211	0.00954425	285	NGRAM	receptor
G3139	NEG	LOGRANK	-0.477776	0.620161	0.00961689	47	NGRAM	leak
G4108	NEG	LOGRANK	-0.21612	0.805638	0.00964662	267	NGRAM	pleasure
G0544	NEG	LOGRANK	-0.394162	0.674245	0.00964855	62	NGRAM	adherent
G5267	NEG	LOGRANK	-0.429553	0.6508	0.00971061	60	NGRAM	teenager
G3313	NEG	LOGRANK	-0.171828	0.842124	0.00989982	341	NGRAM	male
G2231	NEG	LOGRANK	-0.101645	0.90335	0.00996194	3668	NGRAM	family
G5030	NEG	LOGRANK	-0.09991	0.904919	0.00996541	1291	NGRAM	start
G0276	NEG	LOGRANK	-0.318323	0.727368	0.00997109	94	NGRAM	3.8
G4383	NEG	LOGRANK	-0.184446	0.831565	0.0100675	313	NGRAM	radical
G5186	NEG	LOGRANK	-0.239233	0.787232	0.0100752	196	NGRAM	swallowing
G4663	NEG	LOGRANK	-0.133414	0.875103	0.0102412	568	NGRAM	risks
G0527	NEG	LOGRANK	-0.234736	0.79078	0.010274	179	NGRAM	actually
G4426	NEG	LOGRANK	-0.260014	0.771041	0.0104413	140	NGRAM	read
G1219	NEG	LOGRANK	-0.260779	0.770451	0.0105652	135	NGRAM	cervix
G4568	NEG	LOGRANK	-0.119748	0.887144	0.0105946	742	NGRAM	requested
G1153	NEG	LOGRANK	-0.539748	0.582895	0.0106141	40	NGRAM	cardiotoxicity
G3427	NEG	LOGRANK	-0.62751	0.53392	0.0108827	31	NGRAM	metabolic
G1406	NEG	LOGRANK	-0.141026	0.868466	0.0110177	492	NGRAM	complete
G4473	NEG	LOGRANK	-0.12213	0.885033	0.0110557	701	NGRAM	recurrence
G2356	NEG	LOGRANK	-0.178348	0.836652	0.0111249	303	NGRAM	folfox
G4631	NEG	LOGRANK	-0.572466	0.564132	0.0116064	29	NGRAM	retrospect
G1107	NEG	LOGRANK	-0.297087	0.742979	0.0116601	155	NGRAM	calf
G2547	NEG	LOGRANK	-0.20827	0.811987	0.0118391	250	NGRAM	growth
G4517	NEG	LOGRANK	-0.186856	0.829563	0.0118416	261	NGRAM	relapse
G2141	NEG	LOGRANK	-0.145859	0.864279	0.0118912	4400	NGRAM	examination
G3064	NEG	LOGRANK	-0.741591	0.476355	0.0119535	25	NGRAM	ki67
G0743	NEG	LOGRANK	-0.114469	0.89184	0.0120083	853	NGRAM	appears
G5140	NEG	LOGRANK	-0.0962877	0.908203	0.0120449	1308	NGRAM	summary
G1443	NEG	LOGRANK	-0.0899084	0.914015	0.0120584	1609	NGRAM	confirmed
G0789	NEG	LOGRANK	-0.137441	0.871586	0.0120652	4329	NGRAM	as
G2282	NEG	LOGRANK	-0.567355	0.567023	0.0121569	33	NGRAM	fibroid
G4007	NEG	LOGRANK	-0.400697	0.669853	0.0122118	74	NGRAM	peg
G5846	NEG	LOGRANK	-0.0865995	0.917044	0.0122563	2984	NGRAM	year
G5210	NEG	LOGRANK	-0.299061	0.741514	0.0122725	121	NGRAM	t1
G0535	NEG	LOGRANK	-0.13439	0.874249	0.0126242	504	NGRAM	additional
G0899	NEG	LOGRANK	-0.128817	0.879135	0.0127355	624	NGRAM	base
G1704	NEG	LOGRANK	-0.115182	0.891204	0.0129152	815	NGRAM	denies
G1225	NEG	LOGRANK	-0.225571	0.798061	0.0130262	189	NGRAM	chances
G4607	NEG	LOGRANK	-0.536414	0.584842	0.0130884	39	NGRAM	restage
G4265	NEG	LOGRANK	-0.26402	0.767958	0.0131145	132	NGRAM	programme
G5216	NEG	LOGRANK	-0.54894	0.577562	0.0131612	37	NGRAM	t2a
G3840	NEG	LOGRANK	-0.133042	0.875428	0.0132309	510	NGRAM	order
G1224	NEG	LOGRANK	-0.115548	0.890878	0.013608	716	NGRAM	chance
G5361	NEG	LOGRANK	-0.184527	0.831498	0.013651	277	NGRAM	thyroid
G2284	NEG	LOGRANK	-0.321706	0.724911	0.0138032	87	NGRAM	fibrosis
G0622	NEG	LOGRANK	-0.213692	0.807597	0.0139769	201	NGRAM	alive
G4010	NEG	LOGRANK	-0.72453	0.484552	0.0141315	50	NGRAM	pembrolizumab
G2921	NEG	LOGRANK	-0.392001	0.675703	0.0142301	59	NGRAM	inspection
G2201	NEG	LOGRANK	-0.604572	0.546308	0.014282	37	NGRAM	extraction
G2647	NEG	LOGRANK	-0.213808	0.807504	0.0142851	228	NGRAM	hepatitis
G1434	NEG	LOGRANK	-0.452693	0.635913	0.0143141	56	NGRAM	concurrently
G0263	NEG	LOGRANK	-0.757143	0.469004	0.0143242	30	NGRAM	2a
G1733	NEG	LOGRANK	-0.129858	0.87822	0.0144087	524	NGRAM	described
G0846	NEG	LOGRANK	-0.188204	0.828446	0.0147531	247	NGRAM	attention
G5807	NEG	LOGRANK	-0.0884959	0.915307	0.0150096	1504	NGRAM	without
G2215	NEG	LOGRANK	-0.337778	0.713353	0.0150177	67	NGRAM	factor
G2402	NEG	LOGRANK	-0.15039	0.860372	0.015061	385	NGRAM	free
G3791	NEG	LOGRANK	-0.319232	0.726707	0.0153923	83	NGRAM	omentectomy
G5083	NEG	LOGRANK	-0.162573	0.849954	0.0156263	325	NGRAM	strong
G4677	NEG	LOGRANK	-0.216933	0.804984	0.0157478	199	NGRAM	round
G4544	NEG	LOGRANK	-0.211454	0.809407	0.0157554	194	NGRAM	remission
G3315	NEG	LOGRANK	-0.0861287	0.917476	0.015973	1584	NGRAM	malignancy
G3504	NEG	LOGRANK	-0.196309	0.821759	0.0159773	262	NGRAM	monthly
G2289	NEG	LOGRANK	-0.52046	0.594247	0.0160742	32	NGRAM	figo
G2675	NEG	LOGRANK	-0.27987	0.755882	0.0161034	109	NGRAM	histologically
G4087	NEG	LOGRANK	-0.0837552	0.919656	0.0162184	1875	NGRAM	plan
G0738	NEG	LOGRANK	-0.158009	0.853842	0.0162567	354	NGRAM	appear
G4059	NEG	LOGRANK	-0.217323	0.80467	0.0163009	188	NGRAM	phase
G2064	NEG	LOGRANK	-0.354199	0.701735	0.0163664	78	NGRAM	enlarging
G2743	NEG	LOGRANK	-0.610054	0.543322	0.0165387	23	NGRAM	ib
G0627	NEG	LOGRANK	-0.0952281	0.909166	0.01662	3642	NGRAM	allergies
G2825	NEG	LOGRANK	-0.196871	0.821297	0.0166791	232	NGRAM	includes
G3306	NEG	LOGRANK	-0.29623	0.743617	0.0166811	95	NGRAM	maintenance
G1828	NEG	LOGRANK	-0.456147	0.63372	0.0171939	43	NGRAM	disease-free
G3676	NEG	LOGRANK	-0.103841	0.901369	0.0172022	877	NGRAM	nodule
G5289	NEG	LOGRANK	-0.184807	0.831265	0.017208	253	NGRAM	term
G1886	NEG	LOGRANK	-0.407399	0.665379	0.0172266	48	NGRAM	douglas
G3619	NEG	LOGRANK	-0.083408	0.919976	0.0173108	1762	NGRAM	negative
G1994	NEG	LOGRANK	-0.163222	0.849402	0.0178656	301	NGRAM	ejection
G0309	NEG	LOGRANK	-0.302008	0.739332	0.0179254	102	NGRAM	40s
G3984	NEG	LOGRANK	-0.195236	0.82264	0.017966	225	NGRAM	paternal
G4849	NEG	LOGRANK	-0.698698	0.497232	0.0180812	26	NGRAM	short-term
G2868	NEG	LOGRANK	-0.0885722	0.915237	0.018164	1401	NGRAM	infection
G3076	NEG	LOGRANK	-0.124023	0.88336	0.0182338	583	NGRAM	know
G5535	NEG	LOGRANK	-0.488687	0.613431	0.0182488	42	NGRAM	uncommon
G5136	NEG	LOGRANK	-0.428834	0.651268	0.0183553	48	NGRAM	suite
G0573	NEG	LOGRANK	-0.337499	0.713552	0.0183575	101	NGRAM	adverse
G2881	NEG	LOGRANK	-0.272494	0.761478	0.0183691	113	NGRAM	inflammation
G0868	NEG	LOGRANK	-0.254564	0.775254	0.0186766	138	NGRAM	avoid
G5512	NEG	LOGRANK	-0.26996	0.76341	0.0187189	116	NGRAM	tyrosine
G2238	NEG	LOGRANK	-0.42055	0.656685	0.0188197	50	NGRAM	fascia
G4398	NEG	LOGRANK	-0.30632	0.736151	0.0191164	95	NGRAM	randomised
G2025	NEG	LOGRANK	-0.300792	0.740232	0.0193422	89	NGRAM	emphasised
G3357	NEG	LOGRANK	-0.155747	0.855776	0.0193902	325	NGRAM	maternal
G3283	NEG	LOGRANK	-0.207849	0.81233	0.0197095	189	NGRAM	lymphovascular
G3068	NEG	LOGRANK	-0.250836	0.77815	0.0197645	131	NGRAM	kinase
G4234	NEG	LOGRANK	-0.0890075	0.914839	0.0198634	1302	NGRAM	prior
G3697	NEG	LOGRANK	-0.246342	0.781655	0.0200231	155	NGRAM	nose
G4162	NEG	LOGRANK	-0.257516	0.77297	0.020034	137	NGRAM	postoperative
G3320	NEG	LOGRANK	-0.291553	0.747102	0.0203109	81	NGRAM	mammography
G0470	NEG	LOGRANK	-0.0943858	0.909932	0.020405	3789	NGRAM	abdomen
G3769	NEG	LOGRANK	-0.402564	0.668603	0.0204407	56	NGRAM	odds
G2989	NEG	LOGRANK	-0.4362	0.646488	0.0204568	53	NGRAM	ipsilateral
G0534	NEG	LOGRANK	-0.118143	0.888569	0.020513	613	NGRAM	addition
G1441	NEG	LOGRANK	-0.293109	0.745941	0.02058	93	NGRAM	confirmation
G0533	NEG	LOGRANK	-0.244774	0.782882	0.0208336	148	NGRAM	adding
G2473	NEG	LOGRANK	-0.369195	0.691291	0.0210414	63	NGRAM	genetics
G3363	NEG	LOGRANK	-0.179948	0.835314	0.0211175	235	NGRAM	maximum
G2316	NEG	LOGRANK	-0.208649	0.81168	0.0211767	203	NGRAM	fish
G0268	NEG	LOGRANK	-0.223388	0.799804	0.0213535	185	NGRAM	3
G1745	NEG	LOGRANK	-0.195234	0.822642	0.0214306	188	NGRAM	detected
G1790	NEG	LOGRANK	-0.0909551	0.913059	0.0217651	1126	NGRAM	differentiated
G3105	NEG	LOGRANK	-0.145058	0.864972	0.0219206	353	NGRAM	laparotomy
G5207	NEG	LOGRANK	-0.128696	0.879241	0.0219415	522	NGRAM	systems
G5854	NEG	LOGRANK	-0.296847	0.743158	0.0220866	91	NGRAM	youngest
G2370	NEG	LOGRANK	-0.115768	0.890682	0.0221795	672	NGRAM	form
G4905	NEG	LOGRANK	-0.0825848	0.920733	0.0223535	1535	NGRAM	six
G0913	NEG	LOGRANK	-0.222629	0.800412	0.0223968	153	NGRAM	beats/minute
G3095	NEG	LOGRANK	-0.245275	0.782489	0.022671	157	NGRAM	lab
G5417	NEG	LOGRANK	-0.600254	0.548672	0.0228521	28	NGRAM	tough
G4577	NEG	LOGRANK	-0.226908	0.796994	0.0229287	144	NGRAM	resectable
G2828	NEG	LOGRANK	-0.420148	0.65695	0.0230344	47	NGRAM	inconclusive
G5072	NEG	LOGRANK	-0.309765	0.733619	0.023229	77	NGRAM	strategy
G3867	NEG	LOGRANK	-0.419585	0.65732	0.0233771	52	NGRAM	ototoxicity
G2781	NEG	LOGRANK	-0.241229	0.785661	0.023495	179	NGRAM	images
G5531	NEG	LOGRANK	-0.22813	0.796021	0.0235007	151	NGRAM	uncle
G4137	NEG	LOGRANK	-0.226878	0.797018	0.0235666	144	NGRAM	polyps
G4058	NEG	LOGRANK	-0.337569	0.713503	0.0237327	70	NGRAM	pharynx
G4937	NEG	LOGRANK	-0.0765842	0.926275	0.0237426	2205	NGRAM	soft
G5550	NEG	LOGRANK	-0.38045	0.683554	0.0242268	61	NGRAM	underway
G5377	NEG	LOGRANK	-0.332627	0.717038	0.0243102	76	NGRAM	tingling
G2618	NEG	LOGRANK	-0.132202	0.876164	0.0243656	466	NGRAM	health
G0762	NEG	LOGRANK	-0.734438	0.479775	0.0243947	23	NGRAM	aprepitant
G1710	NEG	LOGRANK	-0.284962	0.752043	0.0244591	106	NGRAM	dentition
G5613	NEG	LOGRANK	-0.203155	0.816151	0.0245968	172	NGRAM	uterus
G5346	NEG	LOGRANK	-0.0756338	0.927156	0.0247348	2592	NGRAM	three
G3080	NEG	LOGRANK	-0.167139	0.846082	0.0247791	253	NGRAM	knows
G5627	NEG	LOGRANK	-0.251526	0.777613	0.0248211	114	NGRAM	varicose
G4727	NEG	LOGRANK	-0.121818	0.885309	0.024905	541	NGRAM	scans
G1396	NEG	LOGRANK	-0.446135	0.640097	0.0249086	44	NGRAM	comparing
G4340	NEG	LOGRANK	-0.0775599	0.925372	0.0251222	1741	NGRAM	pulse
G1667	NEG	LOGRANK	-0.244869	0.782807	0.0251886	106	NGRAM	deemed
G4325	NEG	LOGRANK	-0.3945	0.674017	0.0253244	56	NGRAM	pt1c
G1351	NEG	LOGRANK	-0.218956	0.803357	0.025336	140	NGRAM	colectomy
G2542	NEG	LOGRANK	-0.294876	0.744624	0.025368	88	NGRAM	group
G5666	NEG	LOGRANK	-0.45342	0.635451	0.0255318	52	NGRAM	vibration
G4619	NEG	LOGRANK	-0.0984087	0.906278	0.0256612	838	NGRAM	results
G2753	NEG	LOGRANK	-0.105319	0.900037	0.0256787	685	NGRAM	identified
G3150	NEG	LOGRANK	-0.0771579	0.925744	0.0258043	1850	NGRAM	lesion
G5529	NEG	LOGRANK	-0.427232	0.652312	0.0258179	48	NGRAM	uncertainty
G2988	NEG	LOGRANK	-0.609429	0.543661	0.02588	24	NGRAM	ipilimumab
G4407	NEG	LOGRANK	-0.5346	0.585904	0.0260421	34	NGRAM	rashes
G2621	NEG	LOGRANK	-0.163692	0.849003	0.0264355	318	NGRAM	heard
G1062	NEG	LOGRANK	-0.274766	0.75975	0.0264545	99	NGRAM	bso
G4989	NEG	LOGRANK	-0.410683	0.663197	0.0264856	48	NGRAM	spindle
G2165	NEG	LOGRANK	-0.440967	0.643414	0.0267419	47	NGRAM	exophytic
G5554	NEG	LOGRANK	-0.254251	0.775497	0.0268552	106	NGRAM	uneventful
G5813	NEG	LOGRANK	-0.0884823	0.915319	0.0269783	1151	NGRAM	work
G3797	NEG	LOGRANK	-0.50323	0.604575	0.0270064	55	NGRAM	oncological
G0659	NEG	LOGRANK	-0.401575	0.669265	0.0274383	60	NGRAM	amlodipine
G5338	NEG	LOGRANK	-0.36692	0.692865	0.0274914	48	NGRAM	thoracotomy
G3942	NEG	LOGRANK	-0.23439	0.791054	0.0276802	124	NGRAM	papillary
G2985	NEG	LOGRANK	-0.235679	0.790034	0.0277272	134	NGRAM	involves
G1426	NEG	LOGRANK	-0.138303	0.870835	0.0278664	382	NGRAM	concern
G3903	NEG	LOGRANK	-0.124199	0.883205	0.0280959	510	NGRAM	pack
G5785	NEG	LOGRANK	-0.164288	0.848497	0.0281787	283	NGRAM	wide
G2755	NEG	LOGRANK	-0.314337	0.730273	0.0281797	99	NGRAM	identifying
G5385	NEG	LOGRANK	-0.455032	0.634428	0.0282064	46	NGRAM	tki
G5601	NEG	LOGRANK	-0.320614	0.725703	0.0283039	93	NGRAM	urology
G4357	NEG	LOGRANK	-0.715997	0.488705	0.0283043	38	NGRAM	q3
G5852	NEG	LOGRANK	-0.180323	0.835	0.0283418	215	NGRAM	young
G0608	NEG	LOGRANK	-0.338192	0.713058	0.0285266	79	NGRAM	aids
G1432	NEG	LOGRANK	-0.423706	0.654616	0.0300067	39	NGRAM	concomitant
G4120	NEG	LOGRANK	-0.216839	0.805059	0.0305028	140	NGRAM	pn0
G4200	NEG	LOGRANK	-0.306773	0.735817	0.0305234	72	NGRAM	preoperative
G4399	NEG	LOGRANK	-0.188768	0.827979	0.0305921	194	NGRAM	range
G3868	NEG	LOGRANK	-0.087877	0.915874	0.0310961	1042	NGRAM	our
G2526	NEG	LOGRANK	-0.258963	0.771852	0.0314029	114	NGRAM	gravida
G2826	NEG	LOGRANK	-0.0773567	0.92556	0.0314839	1607	NGRAM	including
G3563	NEG	LOGRANK	-0.188862	0.827901	0.0315919	240	NGRAM	musculoskeletal
G1428	NEG	LOGRANK	-0.323504	0.723609	0.0321711	77	NGRAM	concerning
G5718	NEG	LOGRANK	-0.499155	0.607043	0.0325614	26	NGRAM	warranted
G0618	NEG	LOGRANK	-0.0725977	0.929975	0.032954	2115	NGRAM	alcohol
G0700	NEG	LOGRANK	-1.16192	0.312886	0.0332826	26	NGRAM	anti-androgen
G3152	NEG	LOGRANK	-0.108051	0.897582	0.0335942	626	NGRAM	less
G5334	NEG	LOGRANK	-0.45031	0.63743	0.0336128	31	NGRAM	thirty
G2012	NEG	LOGRANK	-0.100419	0.904458	0.0336352	659	NGRAM	else
G4246	NEG	LOGRANK	-0.137976	0.87112	0.0339254	358	NGRAM	procedure
G2500	NEG	LOGRANK	-0.0905561	0.913423	0.0340707	931	NGRAM	go
G4219	NEG	LOGRANK	-0.273749	0.760523	0.0348682	97	NGRAM	presumably
G5237	NEG	LOGRANK	-0.094514	0.909815	0.0348734	894	NGRAM	taken
G5625	NEG	LOGRANK	-0.337668	0.713432	0.0349084	58	NGRAM	variable
G1410	NEG	LOGRANK	-0.172828	0.841282	0.0351134	233	NGRAM	completion
G3958	NEG	LOGRANK	-0.371135	0.689951	0.0354947	52	NGRAM	parotid
G4345	NEG	LOGRANK	-0.197307	0.820938	0.0355107	182	NGRAM	pupils
G4163	NEG	LOGRANK	-0.345513	0.707857	0.0355351	66	NGRAM	postoperatively
G4809	NEG	LOGRANK	-0.520173	0.594418	0.0357082	25	NGRAM	seroma
G0600	NEG	LOGRANK	-0.0705273	0.931902	0.0359176	2447	NGRAM	ago
G1321	NEG	LOGRANK	-0.214164	0.807216	0.036028	132	NGRAM	closely
G2200	NEG	LOGRANK	-0.300382	0.740535	0.0360351	83	NGRAM	extracapsular
G3712	NEG	LOGRANK	-0.417439	0.658732	0.0361264	41	NGRAM	nourished
G0312	NEG	LOGRANK	-0.219563	0.802869	0.0362662	138	NGRAM	42
G4687	NEG	LOGRANK	-0.249636	0.779084	0.0367425	103	NGRAM	runs
G1574	NEG	LOGRANK	-0.334439	0.715739	0.0368716	64	NGRAM	criteria
G2537	NEG	LOGRANK	-0.311655	0.732234	0.0369557	74	NGRAM	<DOCTOR>
G2202	NEG	LOGRANK	-0.571698	0.564566	0.0369716	27	NGRAM	extractions
G2433	NEG	LOGRANK	-0.373933	0.688023	0.0369925	48	NGRAM	furthermore
G3577	NEG	LOGRANK	-0.144293	0.865634	0.0371916	316	NGRAM	n0
G5088	NEG	LOGRANK	-0.532574	0.587092	0.0372422	30	NGRAM	stubbies
G4442	NEG	LOGRANK	-0.321406	0.725129	0.0374215	73	NGRAM	recall
G0867	NEG	LOGRANK	-0.44137	0.643155	0.0374408	51	NGRAM	avid
G0570	NEG	LOGRANK	-0.158082	0.85378	0.0375127	251	NGRAM	adult
G0521	NEG	LOGRANK	-0.271751	0.762044	0.0377093	81	NGRAM	action
G4851	NEG	LOGRANK	-0.18528	0.830872	0.0378272	203	NGRAM	shortly
G0647	NEG	LOGRANK	-0.218482	0.803738	0.0382062	141	NGRAM	alternative
G4608	NEG	LOGRANK	-0.23366	0.791631	0.0383162	141	NGRAM	restaging
G4811	NEG	LOGRANK	-0.220339	0.802247	0.0385731	118	NGRAM	serosal
G2982	NEG	LOGRANK	-0.183782	0.832118	0.0386648	188	NGRAM	involve
G1689	NEG	LOGRANK	-0.201483	0.817518	0.0388683	177	NGRAM	delay
G1323	NEG	LOGRANK	-0.34364	0.709184	0.0391529	56	NGRAM	closest
G2243	NEG	LOGRANK	-0.0867234	0.916931	0.0392463	986	NGRAM	father
G2164	NEG	LOGRANK	-0.526591	0.590615	0.0394362	27	NGRAM	exon
G0821	NEG	LOGRANK	-0.5257	0.591141	0.0397774	25	NGRAM	asymmetry
G3977	NEG	LOGRANK	-0.455668	0.634024	0.0402163	28	NGRAM	passive
G5297	NEG	LOGRANK	-0.524188	0.592036	0.0402998	47	NGRAM	testosterone
G1644	NEG	LOGRANK	-0.285362	0.751742	0.0403704	84	NGRAM	de
G5139	NEG	LOGRANK	-0.272653	0.761357	0.0405035	114	NGRAM	summarised
G5487	NEG	LOGRANK	-0.523431	0.592484	0.0406005	25	NGRAM	tubes
G0365	NEG	LOGRANK	-0.0883101	0.915477	0.040657	900	NGRAM	60
G3517	NEG	LOGRANK	-0.44405	0.641433	0.0407308	36	NGRAM	<LOCALITY>
G1681	NEG	LOGRANK	-0.216629	0.805229	0.0409201	152	NGRAM	definitive
G4907	NEG	LOGRANK	-0.0892676	0.914601	0.0409398	857	NGRAM	size
G2846	NEG	LOGRANK	-0.372557	0.68897	0.0409417	53	NGRAM	indicates
G1990	NEG	LOGRANK	-0.15373	0.857503	0.0409523	295	NGRAM	egfr
G2741	NEG	LOGRANK	-0.234677	0.790826	0.0411612	116	NGRAM	i.e
G3442	NEG	LOGRANK	-0.452863	0.635805	0.0416196	48	NGRAM	mg/m2
G2859	NEG	LOGRANK	-0.412833	0.661773	0.0423355	47	NGRAM	induction
G0579	NEG	LOGRANK	-0.34296	0.709667	0.0424318	57	NGRAM	aetiology
G1112	NEG	LOGRANK	-0.240559	0.786188	0.042792	126	NGRAM	calves
G1308	NEG	LOGRANK	-0.185494	0.830694	0.0427945	174	NGRAM	clearance
G1226	NEG	LOGRANK	-0.0952451	0.90915	0.042908	741	NGRAM	change
G2944	NEG	LOGRANK	-0.342082	0.71029	0.0429242	53	NGRAM	interestingly
G2404	NEG	LOGRANK	-0.213207	0.807989	0.0431296	144	NGRAM	frequent
G0767	NEG	LOGRANK	-0.0832784	0.920095	0.0435303	987	NGRAM	area
G4168	NEG	LOGRANK	-0.311078	0.732657	0.0441119	57	NGRAM	pouch
G5105	NEG	LOGRANK	-0.282765	0.753697	0.0441267	66	NGRAM	submitted
G5474	NEG	LOGRANK	-0.237451	0.788636	0.0441345	112	NGRAM	truck
G2142	NEG	LOGRANK	-0.197196	0.821029	0.0441752	162	NGRAM	examinations
G2063	NEG	LOGRANK	-0.145772	0.864355	0.0444969	311	NGRAM	enlargement
G0300	NEG	LOGRANK	-0.197628	0.820675	0.044659	149	NGRAM	4.5
G0107	NEG	LOGRANK	-0.213834	0.807482	0.0447548	130	NGRAM	138
G4468	NEG	LOGRANK	-0.217286	0.804699	0.0448287	126	NGRAM	rectosigmoid
G4777	NEG	LOGRANK	-0.468595	0.625881	0.0450317	30	NGRAM	selective
G2203	NEG	LOGRANK	-0.511688	0.599483	0.0454136	25	NGRAM	extranodal
G0167	NEG	LOGRANK	-0.232869	0.792257	0.0454928	114	NGRAM	180
G1152	NEG	LOGRANK	-0.376822	0.686038	0.045662	40	NGRAM	cardiothoracic
G0853	NEG	LOGRANK	-0.110103	0.895742	0.0459579	524	NGRAM	<LOCALITY>
G0252	NEG	LOGRANK	-0.254924	0.774976	0.0459724	104	NGRAM	250
G5340	NEG	LOGRANK	-0.227919	0.796189	0.0459878	118	NGRAM	thoroughly
G0493	NEG	LOGRANK	-0.315833	0.729181	0.046031	60	NGRAM	accepted
G2848	NEG	LOGRANK	-0.274908	0.759642	0.0461741	79	NGRAM	indication
G3342	NEG	LOGRANK	-0.510209	0.60037	0.0461743	29	NGRAM	mark
G1248	NEG	LOGRANK	-0.494173	0.610076	0.0462687	30	NGRAM	chemoradiotherapy
G4871	NEG	LOGRANK	-0.0677721	0.934473	0.0462848	2843	NGRAM	side
G3163	NEG	LOGRANK	-0.0946033	0.909734	0.0463594	817	NGRAM	level
G5033	NEG	LOGRANK	-0.233354	0.791873	0.0464488	129	NGRAM	starts
G0565	NEG	LOGRANK	-0.26474	0.767405	0.0467026	86	NGRAM	adopted
G2483	NEG	LOGRANK	-0.431318	0.649652	0.0468984	34	NGRAM	gist
G2109	NEG	LOGRANK	-0.465166	0.628031	0.0469519	31	NGRAM	estate
G2441	NEG	LOGRANK	-0.284325	0.752522	0.0471056	68	NGRAM	g3
G5696	NEG	LOGRANK	-0.403687	0.667853	0.0471424	40	NGRAM	<LOCALITY>
G4750	NEG	LOGRANK	-0.209107	0.811308	0.0471706	171	NGRAM	script
G1381	NEG	LOGRANK	-0.101544	0.903441	0.0473961	590	NGRAM	commence
G1836	NEG	LOGRANK	-0.367368	0.692555	0.0474758	42	NGRAM	dissemination
G1115	NEG	LOGRANK	-0.411551	0.662622	0.0475056	35	NGRAM	campbell
G3725	NEG	LOGRANK	-0.410838	0.663095	0.0478846	37	NGRAM	nurofen
G2897	NEG	LOGRANK	-0.277829	0.757426	0.0481006	100	NGRAM	inhibitors
G2783	NEG	LOGRANK	-0.163554	0.849121	0.0482335	213	NGRAM	immediate
G0956	NEG	LOGRANK	-0.348158	0.705987	0.0482358	46	NGRAM	bifurcation
G3030	NEG	LOGRANK	-0.258048	0.772558	0.0486786	100	NGRAM	jaw
G2523	NEG	LOGRANK	-0.154193	0.857107	0.0487807	232	NGRAM	grandmother
G0908	NEG	LOGRANK	-0.125421	0.882125	0.0495451	4440	NGRAM	be
G2858	NEG	LOGRANK	-0.399295	0.670793	0.0495697	33	NGRAM	inducing
G4862	NEG	LOGRANK	-0.0836766	0.919729	0.0495938	962	NGRAM	shown
G2938	NEG	LOGRANK	-0.144664	0.865313	0.0496438	369	NGRAM	intent
G4149	NEG	LOGRANK	-0.157013	0.854693	0.0497488	233	NGRAM	positivity
G4712	NEG	LOGRANK	-0.340206	0.711624	0.0503154	50	NGRAM	sampling
G0680	NEG	LOGRANK	-0.414554	0.660635	0.0504601	76	NGRAM	androgen
G2524	NEG	LOGRANK	-0.298806	0.741703	0.0504839	68	NGRAM	grandson
G2504	NEG	LOGRANK	-0.135941	0.872894	0.050717	276	NGRAM	goitre
G4067	NEG	LOGRANK	-0.317234	0.728161	0.0507596	60	NGRAM	physically
G0924	NEG	LOGRANK	-0.309225	0.734015	0.050807	72	NGRAM	beers
G2599	NEG	LOGRANK	-0.34488	0.708305	0.0508811	53	NGRAM	hartmann’s
G4748	NEG	LOGRANK	-0.445161	0.640721	0.0509705	31	NGRAM	screen
G3891	NEG	LOGRANK	-0.154265	0.857044	0.0513284	220	NGRAM	oxaliplatin
G2403	NEG	LOGRANK	-0.173765	0.840495	0.0515074	190	NGRAM	frequency
G1005	NEG	LOGRANK	-0.304428	0.737545	0.0516122	63	NGRAM	born
G4749	NEG	LOGRANK	-0.2155	0.806138	0.0518546	121	NGRAM	screening
G0737	NEG	LOGRANK	-0.11693	0.889648	0.0519694	401	NGRAM	apparently
G5098	NEG	LOGRANK	-0.513608	0.598333	0.0524492	29	NGRAM	subcentimetre
G4290	NEG	LOGRANK	-0.220025	0.802498	0.0526249	115	NGRAM	prophylactic
G0683	NEG	LOGRANK	-0.322052	0.724661	0.0534588	60	NGRAM	angiogram
G1468	NEG	LOGRANK	-0.0963622	0.908135	0.0535171	653	NGRAM	considered
G5521	NEG	LOGRANK	-0.254384	0.775394	0.053859	89	NGRAM	ultimately
G3226	NEG	LOGRANK	-0.462948	0.629425	0.0546366	30	NGRAM	lodge
G3352	NEG	LOGRANK	-0.0673354	0.934882	0.0546661	1676	NGRAM	masses
G0290	NEG	LOGRANK	-0.191337	0.825854	0.0551512	140	NGRAM	37
G4539	NEG	LOGRANK	-0.105491	0.899882	0.0551879	536	NGRAM	remains
G4764	NEG	LOGRANK	-0.165032	0.847866	0.055356	199	NGRAM	seek
G1746	NEG	LOGRANK	-0.460802	0.630778	0.0555479	23	NGRAM	detection
G4550	NEG	LOGRANK	-0.0821466	0.921137	0.0561508	917	NGRAM	renal
G1336	NEG	LOGRANK	-0.206796	0.813186	0.0562956	136	NGRAM	cmx
G2751	NEG	LOGRANK	-0.435442	0.646978	0.05634	32	NGRAM	ideal
G2493	NEG	LOGRANK	-0.216615	0.80524	0.0563544	110	NGRAM	glasses
G3853	NEG	LOGRANK	-0.194083	0.82359	0.0564579	153	NGRAM	originally
G2788	NEG	LOGRANK	-0.250755	0.778213	0.0574442	82	NGRAM	immunohistochemical
G2147	NEG	LOGRANK	-0.138447	0.870709	0.05753	276	NGRAM	excellent
G1854	NEG	LOGRANK	-0.345902	0.707582	0.0578614	42	NGRAM	diverticulitis
G2056	NEG	LOGRANK	-0.205072	0.814589	0.0583528	126	NGRAM	enhancement
G2738	NEG	LOGRANK	-0.104669	0.900622	0.0588594	479	NGRAM	hysterectomy
G0346	NEG	LOGRANK	-0.166105	0.846958	0.0588702	180	NGRAM	53
G0932	NEG	LOGRANK	-0.207984	0.81222	0.0590786	115	NGRAM	behind
G1728	NEG	LOGRANK	-0.498796	0.607262	0.0597887	26	NGRAM	dermal
G5633	NEG	LOGRANK	-0.120998	0.886036	0.0599505	340	NGRAM	vascular
G1484	NEG	LOGRANK	-0.375231	0.687131	0.0599946	45	NGRAM	consulted
G3565	NEG	LOGRANK	-0.132665	0.875759	0.0602456	308	NGRAM	mutation
G3136	NEG	LOGRANK	-0.170624	0.843138	0.0606307	194	NGRAM	leading
G1717	NEG	LOGRANK	-0.479965	0.618805	0.0609753	23	NGRAM	depends
G5847	NEG	LOGRANK	-0.359163	0.69826	0.0615441	4756	NGRAM	years
G4341	NEG	LOGRANK	-0.231214	0.79357	0.0621395	98	NGRAM	pulses
G2972	NEG	LOGRANK	-0.379193	0.684413	0.0621826	33	NGRAM	invaded
G4812	NEG	LOGRANK	-0.21284	0.808286	0.0622492	111	NGRAM	serous
G1003	NEG	LOGRANK	-0.229129	0.795226	0.0624579	94	NGRAM	border
G4793	NEG	LOGRANK	-0.208673	0.811661	0.0628333	138	NGRAM	sentinel
G5296	NEG	LOGRANK	-0.157001	0.854703	0.062859	212	NGRAM	testing
G4011	NEG	LOGRANK	-0.274879	0.759664	0.0630892	66	NGRAM	pemetrexed
G3671	NEG	LOGRANK	-0.102947	0.902174	0.0631737	530	NGRAM	nodal
G0316	NEG	LOGRANK	-0.378097	0.685164	0.0632321	35	NGRAM	45gy
G3215	NEG	LOGRANK	-0.249305	0.779342	0.0633209	76	NGRAM	lobectomy
G0245	NEG	LOGRANK	-0.126489	0.881183	0.0638066	302	NGRAM	23
G0465	NEG	LOGRANK	-0.279973	0.755804	0.0638879	82	NGRAM	>90
G3881	NEG	LOGRANK	-0.158127	0.853741	0.0643632	185	NGRAM	ovary
G0199	NEG	LOGRANK	-0.41168	0.662536	0.064376	33	NGRAM	1Ѕ
G3879	NEG	LOGRANK	-0.108403	0.897266	0.0644459	422	NGRAM	ovarian
G2623	NEG	LOGRANK	-0.0624444	0.939465	0.0649638	2776	NGRAM	heart
G2506	NEG	LOGRANK	-0.116336	0.890176	0.0650625	371	NGRAM	gone
G1709	NEG	LOGRANK	-0.472076	0.623706	0.0654907	30	NGRAM	dentist
G1452	NEG	LOGRANK	-0.29888	0.741649	0.0657538	62	NGRAM	conjunction
G3681	NEG	LOGRANK	-0.278083	0.757234	0.0658651	73	NGRAM	non-distended
G4155	NEG	LOGRANK	-0.346785	0.706958	0.0661145	42	NGRAM	post-menopausal
G2560	NEG	LOGRANK	-0.504139	0.604025	0.0665661	24	NGRAM	gym
G1966	NEG	LOGRANK	-0.282969	0.753543	0.0672607	72	NGRAM	ebus
G4553	NEG	LOGRANK	-0.502617	0.604945	0.0675064	23	NGRAM	repairs
G4899	NEG	LOGRANK	-0.0961229	0.908352	0.0675484	575	NGRAM	site
G4624	NEG	LOGRANK	-0.428345	0.651587	0.0677162	35	NGRAM	retinopathy
G3431	NEG	LOGRANK	-0.312871	0.731344	0.0681141	48	NGRAM	metastasised
G0054	NEG	LOGRANK	-0.251681	0.777492	0.0681617	77	NGRAM	101
G0726	NEG	LOGRANK	-0.2963	0.743564	0.0681885	57	NGRAM	anywhere
G1088	NEG	LOGRANK	-0.215164	0.806409	0.068277	119	NGRAM	ca15
G4271	NEG	LOGRANK	-0.344029	0.708908	0.0683522	60	NGRAM	progression-free
G1228	NEG	LOGRANK	-0.0845859	0.918893	0.0683555	766	NGRAM	changes
G2391	NEG	LOGRANK	-0.261262	0.770079	0.0683744	81	NGRAM	fourth
G5263	NEG	LOGRANK	-0.198528	0.819937	0.068435	126	NGRAM	teacher
G3332	NEG	LOGRANK	-0.386967	0.679113	0.0685307	34	NGRAM	manipulation
G0488	NEG	LOGRANK	-0.225587	0.798048	0.068745	98	NGRAM	abutting
G3475	NEG	LOGRANK	-0.426236	0.652962	0.0687887	28	NGRAM	mitomycin
G0756	NEG	LOGRANK	-0.287351	0.750248	0.0693783	110	NGRAM	appreciates
G1344	NEG	LOGRANK	-0.394045	0.674324	0.0697163	31	NGRAM	coagulation
G5503	NEG	LOGRANK	-0.0649387	0.937125	0.0697545	3279	NGRAM	two
G3445	NEG	LOGRANK	-0.241115	0.785751	0.0700343	81	NGRAM	<DOCTOR>
G0673	NEG	LOGRANK	-0.259759	0.771237	0.0700437	68	NGRAM	analysis
G2290	NEG	LOGRANK	-0.403113	0.668237	0.0702117	30	NGRAM	figure
G5277	NEG	LOGRANK	-0.160902	0.851376	0.0703565	184	NGRAM	temporary
G2871	NEG	LOGRANK	-0.159034	0.852967	0.0706118	194	NGRAM	infective
G1258	NEG	LOGRANK	-0.0659027	0.936222	0.0710542	1463	NGRAM	children
G5266	NEG	LOGRANK	-0.46262	0.629632	0.0711029	25	NGRAM	technician
G1181	NEG	LOGRANK	-0.101529	0.903455	0.0711755	478	NGRAM	caucasian
G4689	NEG	LOGRANK	-0.346488	0.707167	0.0713318	38	NGRAM	ruptured
G3766	NEG	LOGRANK	-0.47804	0.619998	0.0714801	33	NGRAM	octreotide
G4584	NEG	LOGRANK	-0.115369	0.891037	0.0714889	358	NGRAM	residual
G4295	NEG	LOGRANK	-0.269113	0.764057	0.0717891	61	NGRAM	propria
G5687	NEG	LOGRANK	-0.155726	0.855793	0.0725722	215	NGRAM	vitamin
G5084	NEG	LOGRANK	-0.111946	0.894092	0.0728333	380	NGRAM	strongly
G0497	NEG	LOGRANK	-0.180723	0.834667	0.0729755	155	NGRAM	accident
G3270	NEG	LOGRANK	-0.232779	0.792328	0.0729981	112	NGRAM	lvi
G5809	NEG	LOGRANK	-0.445388	0.640576	0.073029	27	NGRAM	women
G1279	NEG	LOGRANK	-0.178793	0.836279	0.0732028	186	NGRAM	cilazapril
G4742	NEG	LOGRANK	-0.172425	0.841622	0.0732643	173	NGRAM	sclera
G0904	NEG	LOGRANK	-0.103119	0.90202	0.0734993	465	NGRAM	basis
G4123	NEG	LOGRANK	-0.389167	0.677621	0.0735011	34	NGRAM	pn2b
G2535	NEG	LOGRANK	-0.138108	0.871004	0.0736651	242	NGRAM	groin
G0525	NEG	LOGRANK	-0.153459	0.857736	0.07374	206	NGRAM	activity
G3065	NEG	LOGRANK	-0.0884917	0.915311	0.0738547	663	NGRAM	kidney
G5279	NEG	LOGRANK	-0.294077	0.745219	0.0740121	53	NGRAM	tend
G4262	NEG	LOGRANK	-0.100793	0.90412	0.0740158	557	NGRAM	prognosis
G4595	NEG	LOGRANK	-0.133054	0.875418	0.0740423	246	NGRAM	respect
G2687	NEG	LOGRANK	-0.510333	0.600296	0.074372	24	NGRAM	holmes
G1934	NEG	LOGRANK	-0.430301	0.650313	0.074414	34	NGRAM	durable
G2754	NEG	LOGRANK	-0.348944	0.705432	0.0744369	40	NGRAM	identify
G2792	NEG	LOGRANK	-0.320179	0.726019	0.0744732	79	NGRAM	immunotherapy
G4072	NEG	LOGRANK	-0.146638	0.863607	0.0755221	262	NGRAM	picc
G0474	NEG	LOGRANK	-0.369263	0.691243	0.0757737	35	NGRAM	ablation
G2817	NEG	LOGRANK	-0.24714	0.781032	0.075997	73	NGRAM	incidence
G2111	NEG	LOGRANK	-0.183027	0.832746	0.0763957	132	NGRAM	estimated
G3910	NEG	LOGRANK	-0.440156	0.643936	0.076487	27	NGRAM	paget’s
G1472	NEG	LOGRANK	-0.227872	0.796226	0.07693	85	NGRAM	consisting
G2896	NEG	LOGRANK	-0.139215	0.870041	0.0778708	249	NGRAM	inhibitor
G0802	NEG	LOGRANK	-0.37431	0.687764	0.0781422	32	NGRAM	aspirated
G5376	NEG	LOGRANK	-0.424312	0.65422	0.0786308	29	NGRAM	timing
G3783	NEG	LOGRANK	-0.344224	0.70877	0.0787842	45	NGRAM	officer
G4653	NEG	LOGRANK	-0.242606	0.78458	0.078794	76	NGRAM	richard
G2427	NEG	LOGRANK	-0.175387	0.839132	0.078995	173	NGRAM	funded
G1927	NEG	LOGRANK	-0.184077	0.831872	0.0790623	107	NGRAM	duke’s
G2234	NEG	LOGRANK	-0.201121	0.817813	0.0803282	123	NGRAM	farm
G3856	NEG	LOGRANK	-0.245929	0.781978	0.0803897	84	NGRAM	oropharynx
G3072	NEG	LOGRANK	-0.250264	0.778596	0.0809905	85	NGRAM	km
G0459	NEG	LOGRANK	-0.106126	0.899311	0.0812317	4402	NGRAM	<NAME>
G1256	NEG	LOGRANK	-0.123999	0.883381	0.0817488	281	NGRAM	child
G1976	NEG	LOGRANK	-0.446396	0.639931	0.0817614	26	NGRAM	eczema
G5298	NEG	LOGRANK	-0.0684145	0.933873	0.0817945	1189	NGRAM	tests
G1265	NEG	LOGRANK	-0.378344	0.684995	0.081816	28	NGRAM	cholecystitis
G5725	NEG	LOGRANK	-0.340761	0.711229	0.0818744	43	NGRAM	watch
G0778	NEG	LOGRANK	-0.0921734	0.911947	0.0820422	582	NGRAM	arrange
G4404	NEG	LOGRANK	-0.170329	0.843387	0.082254	150	NGRAM	rare
G5081	NEG	LOGRANK	-0.333822	0.716181	0.0823801	38	NGRAM	stroma
G0713	NEG	LOGRANK	-0.209124	0.811294	0.0825412	108	NGRAM	antiemetic
G2960	NEG	LOGRANK	-0.0691201	0.933215	0.0830115	1105	NGRAM	into
G2628	NEG	LOGRANK	-0.106954	0.898567	0.083187	410	NGRAM	heavy
G0494	NEG	LOGRANK	-0.236709	0.789221	0.0832906	72	NGRAM	accepting
G3572	NEG	LOGRANK	-0.13449	0.874162	0.0832989	217	NGRAM	myelosuppressive
G5832	NEG	LOGRANK	-0.253395	0.776161	0.0835239	74	NGRAM	wounds
G1613	NEG	LOGRANK	-0.320717	0.725629	0.0839626	37	NGRAM	cystitis
G2053	NEG	LOGRANK	-0.416156	0.659578	0.084464	30	NGRAM	english
G3377	NEG	LOGRANK	-0.263566	0.768307	0.0848208	70	NGRAM	meanwhile
G3417	NEG	LOGRANK	-0.2181	0.804045	0.0854455	90	NGRAM	mention
G3852	NEG	LOGRANK	-0.160755	0.8515	0.0855408	166	NGRAM	original
G3846	NEG	LOGRANK	-0.0765328	0.926323	0.0855499	795	NGRAM	organomegaly
G1493	NEG	LOGRANK	-0.241704	0.785288	0.0856856	70	NGRAM	contained
G4740	NEG	LOGRANK	-0.179366	0.8358	0.0857371	137	NGRAM	school
G3996	NEG	LOGRANK	-0.382809	0.681943	0.085824	38	NGRAM	pax8
G1672	NEG	LOGRANK	-0.290689	0.747748	0.0858292	55	NGRAM	deferred
G5414	NEG	LOGRANK	-0.0829975	0.920353	0.085869	699	NGRAM	total
G1782	NEG	LOGRANK	-0.0661897	0.935953	0.0859826	1228	NGRAM	died
G1999	NEG	LOGRANK	-0.318595	0.72717	0.0860597	47	NGRAM	elective
G0333	NEG	LOGRANK	-0.228282	0.795899	0.086555	80	NGRAM	5.5
G4103	NEG	LOGRANK	-0.261951	0.769549	0.0867615	65	NGRAM	playing
G5317	NEG	LOGRANK	-0.0611611	0.940672	0.0869396	1534	NGRAM	these
G1918	NEG	LOGRANK	-0.0914248	0.91263	0.0869792	575	NGRAM	drugs
G3645	NEG	LOGRANK	-0.12329	0.884007	0.0870212	283	NGRAM	neutropenia
G4004	NEG	LOGRANK	-0.101202	0.903751	0.0871833	463	NGRAM	pedal
G0198	NEG	LOGRANK	-0.223826	0.799454	0.0874664	90	NGRAM	1st
G1969	NEG	LOGRANK	-0.125828	0.881766	0.0879085	244	NGRAM	ecg
G1774	NEG	LOGRANK	-0.257799	0.772751	0.0882299	65	NGRAM	diastolic
G1554	NEG	LOGRANK	-0.0722645	0.930285	0.0884598	965	NGRAM	course
G5349	NEG	LOGRANK	-0.135963	0.872875	0.0886553	268	NGRAM	throat
G5280	NEG	LOGRANK	-0.321468	0.725084	0.0887233	46	NGRAM	tendency
G0239	NEG	LOGRANK	-0.291739	0.746963	0.0891915	55	NGRAM	20s
G2261	NEG	LOGRANK	-0.27625	0.758623	0.0892107	65	NGRAM	feeding
G2015	NEG	LOGRANK	-0.451046	0.636961	0.0893229	27	NGRAM	email
G1324	NEG	LOGRANK	-0.23221	0.79278	0.0895245	77	NGRAM	closure
G1354	NEG	LOGRANK	-0.33869	0.712703	0.0899154	50	NGRAM	colitis
G1118	NEG	LOGRANK	-0.409273	0.664133	0.0899269	30	NGRAM	cancelled
G4596	NEG	LOGRANK	-0.205632	0.814133	0.0899777	94	NGRAM	respectively
G2856	NEG	LOGRANK	-0.219894	0.802604	0.0905302	82	NGRAM	induced
G0871	NEG	LOGRANK	-0.146102	0.864069	0.0909524	203	NGRAM	awaiting
G2984	NEG	LOGRANK	-0.0764011	0.926445	0.0910437	843	NGRAM	involvement
G3420	NEG	LOGRANK	-0.35905	0.69834	0.0913775	35	NGRAM	mentions
G1741	NEG	LOGRANK	-0.0965283	0.907984	0.0915873	447	NGRAM	detail
G2228	NEG	LOGRANK	-0.406648	0.665879	0.0919123	26	NGRAM	fallopian
G0192	NEG	LOGRANK	-0.204335	0.815189	0.0921424	94	NGRAM	1997
G2230	NEG	LOGRANK	-0.365485	0.69386	0.0926205	28	NGRAM	familial
G3803	NEG	LOGRANK	-0.446265	0.640014	0.0927928	23	NGRAM	one-third
G0763	NEG	LOGRANK	-0.0798542	0.923251	0.0929716	728	NGRAM	april
G3776	NEG	LOGRANK	-0.15217	0.858842	0.0930471	176	NGRAM	oestrogen
G4850	NEG	LOGRANK	-0.322541	0.724306	0.0934597	42	NGRAM	shorter
G1365	NEG	LOGRANK	-0.0819517	0.921316	0.0934828	652	NGRAM	colonoscopy
G0513	NEG	LOGRANK	-0.445224	0.640681	0.0936104	23	NGRAM	achieves
G2876	NEG	LOGRANK	-0.393448	0.674727	0.0936895	26	NGRAM	infiltrates
G4215	NEG	LOGRANK	-0.461155	0.630555	0.0939858	23	NGRAM	preservation
G5630	NEG	LOGRANK	-0.144262	0.865661	0.0939871	194	NGRAM	various
G0100	NEG	LOGRANK	-0.271182	0.762477	0.0952112	54	NGRAM	131
G2654	NEG	LOGRANK	-0.299564	0.741141	0.0953386	51	NGRAM	herbal
G4390	NEG	LOGRANK	-0.427958	0.651839	0.0955036	25	NGRAM	<LOCALITY>
G3291	NEG	LOGRANK	-0.176606	0.83811	0.0958001	139	NGRAM	m1b
G0933	NEG	LOGRANK	-0.0634982	0.938476	0.0958758	1272	NGRAM	being
G0108	NEG	LOGRANK	-0.190279	0.826728	0.0959672	109	NGRAM	139
G5722	NEG	LOGRANK	-0.13985	0.869488	0.096291	184	NGRAM	washings
G5476	NEG	LOGRANK	-0.298625	0.741838	0.0964158	46	NGRAM	truly
G1147	NEG	LOGRANK	-0.331729	0.717682	0.0966911	38	NGRAM	cardiology
G2114	NEG	LOGRANK	-0.369985	0.690745	0.0969401	27	NGRAM	ethanol
G3924	NEG	LOGRANK	-0.313546	0.730851	0.0969563	43	NGRAM	<LOCALITY>
G1014	NEG	LOGRANK	-0.412216	0.662181	0.0973096	23	NGRAM	boys
G3411	NEG	LOGRANK	-0.169457	0.844123	0.0975866	129	NGRAM	menopausal
G5853	NEG	LOGRANK	-0.184718	0.831339	0.0976729	116	NGRAM	younger
G5202	NEG	LOGRANK	-0.241934	0.785108	0.0977584	69	NGRAM	synaptophysin
G3765	NEG	LOGRANK	-0.0788406	0.924187	0.098207	734	NGRAM	october
G5208	NEG	LOGRANK	-0.108072	0.897563	0.0986139	337	NGRAM	systolic
G1605	NEG	LOGRANK	-0.0667404	0.935438	0.098904	1101	NGRAM	cycle
G1650	NEG	LOGRANK	-0.197348	0.820905	0.0990054	97	NGRAM	death
G3675	NEG	LOGRANK	-0.204283	0.815232	0.0991041	96	NGRAM	nodularity
G5143	NEG	LOGRANK	-0.174551	0.839834	0.0997555	133	NGRAM	superficial
G2976	NEG	LOGRANK	-0.102405	0.902664	0.0998569	396	NGRAM	invasive
G0463	NEG	LOGRANK	-0.0577165	0.943918	0.100307	1813	NGRAM	<RANGE:TO/>
G3866	NEG	LOGRANK	-0.0664562	0.935704	0.100398	1081	NGRAM	otherwise
G1998	NEG	LOGRANK	-0.253877	0.775787	0.100951	67	NGRAM	elected
G0518	NEG	LOGRANK	-0.407607	0.66524	0.101269	27	NGRAM	act
G0943	NEG	LOGRANK	-0.450882	0.637066	0.101685	24	NGRAM	besides
G1953	NEG	LOGRANK	-0.169902	0.843748	0.101853	147	NGRAM	ear
G1797	NEG	LOGRANK	-0.272983	0.761106	0.10204	58	NGRAM	digital
G1397	NEG	LOGRANK	-0.253014	0.776457	0.102141	62	NGRAM	comparison
G0288	NEG	LOGRANK	-0.110699	0.895208	0.102881	328	NGRAM	35
G1127	NEG	LOGRANK	-0.65418	0.519868	0.10295	23	NGRAM	cap
G0358	NEG	LOGRANK	-0.346534	0.707134	0.103219	30	NGRAM	6.3
G4077	NEG	LOGRANK	-0.307544	0.735251	0.103285	41	NGRAM	pills
G4627	NEG	LOGRANK	-0.283406	0.753214	0.103845	44	NGRAM	retrieved
G2756	NEG	LOGRANK	-0.652458	0.520764	0.103954	24	NGRAM	idiosyncratic
G1945	NEG	LOGRANK	-0.214641	0.806831	0.104225	94	NGRAM	dysplasia
G3649	NEG	LOGRANK	-0.0829967	0.920354	0.104496	621	NGRAM	never
G2486	NEG	LOGRANK	-0.179972	0.835294	0.104628	134	NGRAM	gives
G0115	NEG	LOGRANK	-0.194161	0.823525	0.104648	91	NGRAM	141
G4253	NEG	LOGRANK	-0.323752	0.72343	0.104736	39	NGRAM	produces
G1645	NEG	LOGRANK	-0.446796	0.639674	0.104848	27	NGRAM	deaf
G2802	NEG	LOGRANK	-0.256966	0.773395	0.105011	55	NGRAM	importance
G0135	NEG	LOGRANK	-0.202184	0.816945	0.105399	84	NGRAM	156
G2763	NEG	LOGRANK	-0.134933	0.873775	0.105484	216	NGRAM	iii
G3487	NEG	LOGRANK	-0.211553	0.809326	0.106183	80	NGRAM	modality
G3896	NEG	LOGRANK	-0.226691	0.797167	0.107154	72	NGRAM	o’clock
G3119	NEG	LOGRANK	-0.350222	0.704532	0.107448	35	NGRAM	lately
G1753	NEG	LOGRANK	-0.303953	0.737896	0.107609	47	NGRAM	determined
G1550	NEG	LOGRANK	-0.367403	0.69253	0.107889	28	NGRAM	counselling
G1064	NEG	LOGRANK	-0.245626	0.782215	0.108454	66	NGRAM	builder
G2127	NEG	LOGRANK	-0.147686	0.862702	0.108588	180	NGRAM	eventually
G1319	NEG	LOGRANK	-0.100676	0.904226	0.108621	386	NGRAM	close
G3880	NEG	LOGRANK	-0.189354	0.827494	0.108672	100	NGRAM	ovaries
G3647	NEG	LOGRANK	-0.357424	0.699476	0.108879	28	NGRAM	neutrophil
G1026	NEG	LOGRANK	-0.458946	0.631949	0.109286	23	NGRAM	breakdown
G3561	NEG	LOGRANK	-0.357012	0.699764	0.109364	30	NGRAM	muscular
G1140	NEG	LOGRANK	-0.29692	0.743103	0.109691	47	NGRAM	carcinoid
G3472	NEG	LOGRANK	-0.397662	0.671889	0.110084	29	NGRAM	mismatch
G1425	NEG	LOGRANK	-0.325326	0.722292	0.110297	34	NGRAM	computer
G4639	NEG	LOGRANK	-0.126423	0.881242	0.110377	224	NGRAM	revealing
G5779	NEG	LOGRANK	-0.364867	0.694289	0.110625	35	NGRAM	<LOCALITY>
G1150	NEG	LOGRANK	-0.235901	0.789859	0.111027	64	NGRAM	cardiopulmonary
G2318	NEG	LOGRANK	-0.255373	0.774628	0.11164	55	NGRAM	fissure
G2189	NEG	LOGRANK	-0.395632	0.673254	0.111873	28	NGRAM	expression
G2194	NEG	LOGRANK	-0.105964	0.899457	0.112083	362	NGRAM	extension
G2904	NEG	LOGRANK	-0.179149	0.835981	0.112463	149	NGRAM	injection
G4570	NEG	LOGRANK	-0.0931932	0.911017	0.112685	462	NGRAM	require
G5190	NEG	LOGRANK	-0.242588	0.784595	0.112891	74	NGRAM	switch
G2094	NEG	LOGRANK	-0.0783983	0.924596	0.112958	662	NGRAM	er
G2503	NEG	LOGRANK	-0.0721724	0.93037	0.113651	810	NGRAM	going
G5485	NEG	LOGRANK	-0.160078	0.852077	0.114059	150	NGRAM	tube
G5513	NEG	LOGRANK	-0.260259	0.770852	0.114225	64	NGRAM	u&es
G0375	NEG	LOGRANK	-0.100496	0.904389	0.114738	354	NGRAM	65
G1028	NEG	LOGRANK	-0.0569381	0.944653	0.114803	1506	NGRAM	breast
G0324	NEG	LOGRANK	-0.211896	0.809048	0.11484	88	NGRAM	4th
G5245	NEG	LOGRANK	-0.0919162	0.912182	0.115615	451	NGRAM	tamoxifen
G0073	NEG	LOGRANK	-0.258978	0.77184	0.115854	51	NGRAM	115
G3224	NEG	LOGRANK	-0.204235	0.81527	0.115913	91	NGRAM	locoregional
G0679	NEG	LOGRANK	-0.222825	0.800255	0.116786	77	NGRAM	and/or
G4551	NEG	LOGRANK	-0.10354	0.90164	0.116788	342	NGRAM	repair
G4444	NEG	LOGRANK	-0.0924368	0.911707	0.117204	433	NGRAM	receive
G2658	NEG	LOGRANK	-0.0981296	0.906531	0.117236	379	NGRAM	hernia
G3263	NEG	LOGRANK	-0.0965802	0.907937	0.117723	408	NGRAM	lump
G3665	NEG	LOGRANK	-0.171381	0.8425	0.117946	119	NGRAM	nipple
G0111	NEG	LOGRANK	-0.152576	0.858494	0.118016	143	NGRAM	140
G0413	NEG	LOGRANK	-0.0621969	0.939698	0.118021	1074	NGRAM	80
G3941	NEG	LOGRANK	-0.36708	0.692754	0.118112	31	NGRAM	paper
G5107	NEG	LOGRANK	-0.215361	0.80625	0.118899	81	NGRAM	subpleural
G0553	NEG	LOGRANK	-0.115831	0.890626	0.118954	303	NGRAM	administered
G3013	NEG	LOGRANK	-0.429347	0.650934	0.11938	24	NGRAM	itching
G1939	NEG	LOGRANK	-0.133617	0.874925	0.119591	189	NGRAM	dying
G1470	NEG	LOGRANK	-0.223354	0.799832	0.119605	72	NGRAM	consist
G5347	NEG	LOGRANK	-0.543849	0.58051	0.119689	24	NGRAM	three-monthly
G3886	NEG	LOGRANK	-0.232504	0.792547	0.120046	70	NGRAM	overseas
G3173	NEG	LOGRANK	-0.123732	0.883617	0.121337	242	NGRAM	lifelong
G1568	NEG	LOGRANK	-0.270054	0.763338	0.121347	58	NGRAM	cream
G4761	NEG	LOGRANK	-0.0526958	0.948669	0.121416	2104	NGRAM	see
G1735	NEG	LOGRANK	-0.374095	0.687911	0.121575	25	NGRAM	description
G4204	NEG	LOGRANK	-0.345138	0.708123	0.121792	36	NGRAM	presacral
G5112	NEG	LOGRANK	-0.228647	0.795609	0.122522	69	NGRAM	subtle
G3657	NEG	LOGRANK	-0.32128	0.72522	0.122833	32	NGRAM	nicely
G0313	NEG	LOGRANK	-0.154788	0.856596	0.122955	146	NGRAM	43
G0967	NEG	LOGRANK	-0.13561	0.873183	0.123265	191	NGRAM	biopsied
G5423	NEG	LOGRANK	-0.396041	0.672979	0.123286	23	NGRAM	tracer
G2193	NEG	LOGRANK	-0.145863	0.864276	0.123353	154	NGRAM	extends
G1025	NEG	LOGRANK	-0.183966	0.831965	0.124111	105	NGRAM	break
G1742	NEG	LOGRANK	-0.146182	0.864	0.124249	166	NGRAM	detailed
G2461	NEG	LOGRANK	-0.285525	0.75162	0.124326	48	NGRAM	gastroesophageal
G1223	NEG	LOGRANK	-0.423699	0.654621	0.124347	25	NGRAM	challenging
G1020	NEG	LOGRANK	-0.263747	0.768168	0.124585	54	NGRAM	brachytherapy
G3145	NEG	LOGRANK	-0.146575	0.863661	0.124778	185	NGRAM	left-sided
G3160	NEG	LOGRANK	-0.21372	0.807574	0.125027	65	NGRAM	leucovorin
G3956	NEG	LOGRANK	-0.162582	0.849946	0.125329	144	NGRAM	parents
G2291	NEG	LOGRANK	-0.240018	0.786613	0.125481	53	NGRAM	figures
G3917	NEG	LOGRANK	-0.312504	0.731613	0.125489	45	NGRAM	palate
G1236	NEG	LOGRANK	-0.0970523	0.907509	0.125804	377	NGRAM	check
G3999	NEG	LOGRANK	-0.458042	0.632521	0.125888	23	NGRAM	pci
G4642	NEG	LOGRANK	-0.35962	0.697942	0.125942	29	NGRAM	reversed
G1692	NEG	LOGRANK	-0.359282	0.698178	0.126269	30	NGRAM	delays
G3557	NEG	LOGRANK	-0.0765422	0.926314	0.126274	629	NGRAM	murmur
G0614	NEG	LOGRANK	-0.270535	0.762972	0.126282	46	NGRAM	airway
G5420	NEG	LOGRANK	-0.0715729	0.930928	0.126437	708	NGRAM	toxicities
G4201	NEG	LOGRANK	-0.305373	0.736848	0.126597	38	NGRAM	preoperatively
G0259	NEG	LOGRANK	-0.105527	0.89985	0.126904	307	NGRAM	28
G2882	NEG	LOGRANK	-0.140461	0.868958	0.126912	170	NGRAM	inflammatory
G0366	NEG	LOGRANK	-0.456635	0.633412	0.127111	23	NGRAM	60/minute
G3747	NEG	LOGRANK	-0.405201	0.666843	0.12756	27	NGRAM	obturator
G3176	NEG	LOGRANK	-0.257797	0.772752	0.127915	47	NGRAM	ligament
G2779	NEG	LOGRANK	-0.419743	0.657216	0.128018	26	NGRAM	image
G5135	NEG	LOGRANK	-0.181705	0.833848	0.128674	104	NGRAM	suitable
G1149	NEG	LOGRANK	-0.240477	0.786253	0.129404	52	NGRAM	cardiomyopathy
G4741	NEG	LOGRANK	-0.277005	0.758051	0.129427	46	NGRAM	sciatica
G5220	NEG	LOGRANK	-0.377562	0.685531	0.129475	36	NGRAM	t4a
G2054	NEG	LOGRANK	-0.322265	0.724506	0.129807	33	NGRAM	enhance
G0024	NEG	LOGRANK	-0.329928	0.718975	0.129827	31	NGRAM	0.1
G1773	NEG	LOGRANK	-0.0598043	0.941949	0.129944	1195	NGRAM	diarrhoea
G2969	NEG	LOGRANK	-0.130451	0.877699	0.13003	217	NGRAM	intravenously
G1261	NEG	LOGRANK	-0.199641	0.819025	0.130796	86	NGRAM	choice
G2384	NEG	LOGRANK	-0.0894796	0.914407	0.132044	415	NGRAM	forward
G0001	NEG	LOGRANK	-0.0507656	0.950501	0.132141	2172	NGRAM	%
G4319	NEG	LOGRANK	-0.284401	0.752465	0.132477	51	NGRAM	ps
G4897	NEG	LOGRANK	-0.126991	0.880742	0.132591	194	NGRAM	sisters
G3097	NEG	LOGRANK	-0.320123	0.72606	0.132693	39	NGRAM	labs
G1244	NEG	LOGRANK	-0.306614	0.735934	0.132772	35	NGRAM	chemo-radiotherapy
G1461	NEG	LOGRANK	-0.300287	0.740605	0.133059	47	NGRAM	consequently
G2001	NEG	LOGRANK	-0.206964	0.813049	0.134039	76	NGRAM	electrolytes
G2095	NEG	LOGRANK	-0.153812	0.857433	0.13466	148	NGRAM	er/pr
G1581	NEG	LOGRANK	-0.311248	0.732532	0.135125	35	NGRAM	ct-pet
G1756	NEG	LOGRANK	-0.117365	0.88926	0.135148	234	NGRAM	developing
G2380	NEG	LOGRANK	-0.221174	0.801578	0.1353	79	NGRAM	fortnight
G4191	NEG	LOGRANK	-0.317885	0.727687	0.135441	36	NGRAM	preferable
G4428	NEG	LOGRANK	-0.249357	0.779302	0.135456	59	NGRAM	reading
G4293	NEG	LOGRANK	-0.360643	0.697228	0.135625	25	NGRAM	propose
G2945	NEG	LOGRANK	-0.410325	0.663435	0.136878	24	NGRAM	interfere
G1029	NEG	LOGRANK	-0.130314	0.87782	0.137149	199	NGRAM	breasts
G0117	NEG	LOGRANK	-0.258812	0.771968	0.137359	48	NGRAM	143
G4167	NEG	LOGRANK	-0.123328	0.883973	0.137813	236	NGRAM	potentially
G2694	NEG	LOGRANK	-0.279687	0.75602	0.138945	38	NGRAM	horizontal
G2115	NEG	LOGRANK	-0.407671	0.665198	0.139299	37	NGRAM	etoh
G5694	NEG	LOGRANK	-0.294883	0.744619	0.140272	45	NGRAM	vs
G2717	NEG	LOGRANK	-0.3208	0.725568	0.140935	34	NGRAM	<LOCALITY>
G1875	NEG	LOGRANK	-0.0532533	0.94814	0.141221	1541	NGRAM	done
G4423	NEG	LOGRANK	-0.165011	0.847884	0.141484	135	NGRAM	reactions
G1772	NEG	LOGRANK	-0.173591	0.84064	0.141541	101	NGRAM	diaphragm
G0388	NEG	LOGRANK	-0.366013	0.693494	0.141646	23	NGRAM	7.7
G0482	NEG	LOGRANK	-0.131114	0.877118	0.141891	173	NGRAM	absence
G2956	NEG	LOGRANK	-0.110676	0.895229	0.142474	245	NGRAM	interval
G2444	NEG	LOGRANK	-0.210421	0.810243	0.142708	68	NGRAM	gained
G4536	NEG	LOGRANK	-0.148411	0.862076	0.142945	151	NGRAM	remainder
G2440	NEG	LOGRANK	-0.161533	0.850838	0.14295	113	NGRAM	g2
G2563	NEG	LOGRANK	-0.353851	0.701979	0.143255	26	NGRAM	gynaecologist
G4237	NEG	LOGRANK	-0.0991087	0.905644	0.143467	328	NGRAM	private
G0079	NEG	LOGRANK	-0.0607443	0.941064	0.143604	994	NGRAM	12
G0196	NEG	LOGRANK	-0.304385	0.737577	0.143893	39	NGRAM	1b
G0289	NEG	LOGRANK	-0.144578	0.865388	0.143987	156	NGRAM	36
G1195	NEG	LOGRANK	-0.291862	0.746871	0.144272	36	NGRAM	cd117
G1230	NEG	LOGRANK	-0.203434	0.815924	0.144479	74	NGRAM	character
G4090	NEG	LOGRANK	-0.10949	0.896291	0.144808	287	NGRAM	planning
G5300	NEG	LOGRANK	-0.052404	0.948945	0.145124	1534	NGRAM	than
G1827	NEG	LOGRANK	-0.0611497	0.940682	0.145222	3842	NGRAM	disease
G1424	NEG	LOGRANK	-0.342162	0.710233	0.145572	35	NGRAM	compromising
G0808	NEG	LOGRANK	-0.0626628	0.93926	0.146831	932	NGRAM	assessment
G0983	NEG	LOGRANK	-0.340793	0.711206	0.14696	25	NGRAM	bloc
G3466	NEG	LOGRANK	-0.399612	0.67058	0.147581	30	NGRAM	minimise
G3078	NEG	LOGRANK	-0.340434	0.711462	0.147671	34	NGRAM	knowledge
G4378	NEG	LOGRANK	-0.360696	0.697191	0.147691	31	NGRAM	radial
G1453	NEG	LOGRANK	-0.1568	0.854875	0.147941	137	NGRAM	conjunctiva
G5253	NEG	LOGRANK	-0.145683	0.864431	0.148541	151	NGRAM	taste
G0180	NEG	LOGRANK	-0.339222	0.712324	0.148647	23	NGRAM	1984
G2450	NEG	LOGRANK	-0.124783	0.882688	0.148915	202	NGRAM	gallop
G3562	NEG	LOGRANK	-0.209304	0.811149	0.148928	66	NGRAM	muscularis
G5234	NEG	LOGRANK	-0.181717	0.833838	0.148953	93	NGRAM	tah
G2098	NEG	LOGRANK	-0.288544	0.749354	0.148983	37	NGRAM	erosion
G3930	NEG	LOGRANK	-0.215773	0.805918	0.149532	70	NGRAM	palpitations
G5547	NEG	LOGRANK	-0.156185	0.855401	0.149673	124	NGRAM	understood
G1584	NEG	LOGRANK	-0.217945	0.80417	0.149942	67	NGRAM	ct4
G2279	NEG	LOGRANK	-0.129465	0.878566	0.150066	178	NGRAM	fevers
G1233	NEG	LOGRANK	-0.287568	0.750085	0.150329	34	NGRAM	characteristics
G0164	NEG	LOGRANK	-0.2065	0.813426	0.150347	71	NGRAM	179
G3688	NEG	LOGRANK	-0.313092	0.731183	0.150658	30	NGRAM	non-steroidal
G4844	NEG	LOGRANK	-0.382102	0.682426	0.151041	23	NGRAM	shingles
G2587	NEG	LOGRANK	-0.0873561	0.916351	0.151263	438	NGRAM	<LOCALITY>
G2256	NEG	LOGRANK	-0.18794	0.828665	0.15135	80	NGRAM	feasible
G1215	NEG	LOGRANK	-0.139437	0.869848	0.151361	157	NGRAM	certain
G3132	NEG	LOGRANK	-0.36861	0.691695	0.151863	25	NGRAM	layer
G3111	NEG	LOGRANK	-0.304618	0.737405	0.152682	37	NGRAM	larynx
G1763	NEG	LOGRANK	-0.221058	0.80167	0.153409	63	NGRAM	dhb
G3326	NEG	LOGRANK	-0.14532	0.864746	0.153467	140	NGRAM	manager
G1910	NEG	LOGRANK	-0.260538	0.770637	0.153921	63	NGRAM	drives
G4104	NEG	LOGRANK	-0.297021	0.743028	0.153999	35	NGRAM	plays
G2869	NEG	LOGRANK	-0.110942	0.89499	0.154403	242	NGRAM	infections
G4632	NEG	LOGRANK	-0.240803	0.785996	0.155036	47	NGRAM	retrosternal
G1952	NEG	LOGRANK	-0.0908706	0.913136	0.155213	397	NGRAM	each
G3412	NEG	LOGRANK	-0.157392	0.854369	0.155788	111	NGRAM	menopause
G3221	NEG	LOGRANK	-0.0892012	0.914662	0.15726	402	NGRAM	locally
G1297	NEG	LOGRANK	-0.363807	0.695025	0.157356	29	NGRAM	claims
G4225	NEG	LOGRANK	-0.145435	0.864646	0.157357	153	NGRAM	prevent
G3592	NEG	LOGRANK	-0.176691	0.838039	0.157458	94	NGRAM	nasal
G4415	NEG	LOGRANK	-0.282575	0.75384	0.157702	34	NGRAM	re-evaluate
G0751	NEG	LOGRANK	-0.261709	0.769735	0.158947	50	NGRAM	applied
G3198	NEG	LOGRANK	-0.27631	0.758578	0.158953	40	NGRAM	lip
G2908	NEG	LOGRANK	-0.293444	0.745691	0.158966	34	NGRAM	inner
G1430	NEG	LOGRANK	-0.350855	0.704086	0.159217	30	NGRAM	concluded
G4967	NEG	LOGRANK	-0.118013	0.888685	0.159465	196	NGRAM	space
G1137	NEG	LOGRANK	-0.1785	0.836524	0.159644	86	NGRAM	carboplatin/etoposide
G1531	NEG	LOGRANK	-0.0924792	0.911668	0.159952	347	NGRAM	core
G2321	NEG	LOGRANK	-0.0631166	0.938834	0.160124	803	NGRAM	fit
G5610	NEG	LOGRANK	-0.0844915	0.918979	0.160674	422	NGRAM	usual
G3074	NEG	LOGRANK	-0.0925795	0.911577	0.161024	354	NGRAM	knee
G1743	NEG	LOGRANK	-0.109104	0.896637	0.16133	241	NGRAM	details
G3810	NEG	LOGRANK	-0.15265	0.85843	0.161428	113	NGRAM	oophorectomy
G2803	NEG	LOGRANK	-0.106341	0.899118	0.161895	236	NGRAM	important
G5027	NEG	LOGRANK	-0.0832004	0.920167	0.162091	430	NGRAM	standard
G3887	NEG	LOGRANK	-0.240131	0.786525	0.162224	46	NGRAM	overt
G0337	NEG	LOGRANK	-0.311847	0.732094	0.162485	27	NGRAM	5.9
G3001	NEG	LOGRANK	-0.198519	0.819944	0.16263	79	NGRAM	ischaemia
G1955	NEG	LOGRANK	-0.0593795	0.942349	0.162726	958	NGRAM	early
G1209	NEG	LOGRANK	-0.114907	0.891449	0.162802	205	NGRAM	centre
G4367	NEG	LOGRANK	-0.179837	0.835406	0.163112	86	NGRAM	question
G5532	NEG	LOGRANK	-0.150191	0.860544	0.163499	120	NGRAM	unclear
G3465	NEG	LOGRANK	-0.239336	0.78715	0.163781	52	NGRAM	minimally
G3771	NEG	LOGRANK	-0.0476691	0.953449	0.164341	2009	NGRAM	oedema
G0651	NEG	LOGRANK	-0.143981	0.865905	0.165344	124	NGRAM	always
G0693	NEG	LOGRANK	-0.0644526	0.937581	0.165345	769	NGRAM	another
G5260	NEG	LOGRANK	-0.249301	0.779346	0.165697	44	NGRAM	tcc
G3329	NEG	LOGRANK	-0.257621	0.772888	0.165838	53	NGRAM	mandible
G0556	NEG	LOGRANK	-0.253184	0.776325	0.165957	39	NGRAM	administrations
G0134	NEG	LOGRANK	-0.193097	0.824402	0.166133	78	NGRAM	155
G3269	NEG	LOGRANK	-0.325451	0.722202	0.166492	32	NGRAM	lv
G0669	NEG	LOGRANK	-0.14087	0.868602	0.166538	142	NGRAM	anal
G5418	NEG	LOGRANK	-0.109852	0.895967	0.166714	225	NGRAM	towards
G1076	NEG	LOGRANK	-0.0573277	0.944285	0.167333	3850	NGRAM	but
G0458	NEG	LOGRANK	-0.150471	0.860303	0.167346	113	NGRAM	<DOCTOR>’s
G2045	NEG	LOGRANK	-0.221618	0.801221	0.167622	60	NGRAM	endometrium
G1901	NEG	LOGRANK	-0.308026	0.734896	0.167669	29	NGRAM	dressed
G0075	NEG	LOGRANK	-0.265467	0.766848	0.167804	39	NGRAM	117
G0147	NEG	LOGRANK	-0.147082	0.863223	0.167923	130	NGRAM	164
G1274	NEG	LOGRANK	-0.180408	0.834929	0.167979	84	NGRAM	chromogranin
G2181	NEG	LOGRANK	-0.270495	0.763002	0.168024	47	NGRAM	expiratory
G3011	NEG	LOGRANK	-0.0516311	0.949679	0.168124	3482	NGRAM	it
G1819	NEG	LOGRANK	-0.175988	0.838628	0.168745	80	NGRAM	discovered
G4275	NEG	LOGRANK	-0.323319	0.723743	0.169283	28	NGRAM	proliferation
G3219	NEG	LOGRANK	-0.0629687	0.938973	0.169921	805	NGRAM	local
G0592	NEG	LOGRANK	-0.150508	0.860271	0.169971	133	NGRAM	against
G1924	NEG	LOGRANK	-0.0960803	0.908391	0.170926	308	NGRAM	ductal
G5540	NEG	LOGRANK	-0.182482	0.8332	0.170986	84	NGRAM	undergone
G3839	NEG	LOGRANK	-0.330857	0.718308	0.171348	27	NGRAM	orchidectomy
G3626	NEG	LOGRANK	-0.12949	0.878544	0.171571	156	NGRAM	nephrectomy
G2935	NEG	LOGRANK	-0.34039	0.711492	0.172185	30	NGRAM	intense
G2298	NEG	LOGRANK	-0.267849	0.765023	0.17224	44	NGRAM	financial
G0154	NEG	LOGRANK	-0.0816797	0.921567	0.172457	420	NGRAM	17
G4962	NEG	LOGRANK	-0.136864	0.872089	0.172684	137	NGRAM	sound
G2175	NEG	LOGRANK	-0.136132	0.872727	0.172967	148	NGRAM	experience
G4945	NEG	LOGRANK	-0.224415	0.798983	0.173295	48	NGRAM	someone
G4537	NEG	LOGRANK	-0.100736	0.904172	0.173314	263	NGRAM	remained
G4057	NEG	LOGRANK	-0.303927	0.737915	0.173528	37	NGRAM	pharyngeal
G5808	NEG	LOGRANK	-0.0794517	0.923623	0.173693	438	NGRAM	woman
G0335	NEG	LOGRANK	-0.25711	0.773283	0.174088	37	NGRAM	5.7
G3967	NEG	LOGRANK	-0.303298	0.738379	0.174489	35	NGRAM	participation
G3537	NEG	LOGRANK	-0.0606804	0.941124	0.174577	895	NGRAM	mri
G0255	NEG	LOGRANK	-0.0999286	0.904902	0.175708	268	NGRAM	26
G1978	NEG	LOGRANK	-0.214498	0.806946	0.176391	66	NGRAM	edentulous
G4620	NEG	LOGRANK	-0.326971	0.721104	0.176642	25	NGRAM	retail
G0323	NEG	LOGRANK	-0.275791	0.758972	0.176656	34	NGRAM	4b
G2317	NEG	LOGRANK	-0.347743	0.70628	0.176713	25	NGRAM	fishing
G5159	NEG	LOGRANK	-0.0760926	0.92673	0.178024	483	NGRAM	suppression
G5015	NEG	LOGRANK	-0.307668	0.735159	0.179249	27	NGRAM	stability
G1509	NEG	LOGRANK	-0.190817	0.826284	0.179585	72	NGRAM	contralateral
G3449	NEG	LOGRANK	-0.202894	0.816364	0.180131	65	NGRAM	micturition
G3584	NEG	LOGRANK	-0.236862	0.7891	0.181086	49	NGRAM	nail
G2117	NEG	LOGRANK	-0.272718	0.761307	0.18152	40	NGRAM	eua
G0990	NEG	LOGRANK	-0.188082	0.828547	0.181646	94	NGRAM	bmi
G5621	NEG	LOGRANK	-0.236138	0.789672	0.181991	52	NGRAM	value
G0330	NEG	LOGRANK	-0.261526	0.769876	0.182066	37	NGRAM	5.2
G0213	NEG	LOGRANK	-0.305462	0.736783	0.182234	32	NGRAM	2020-03-02
G2765	NEG	LOGRANK	-0.232098	0.792869	0.183291	42	NGRAM	iiib
G3126	NEG	LOGRANK	-0.331127	0.718114	0.184236	32	NGRAM	lawn
G3812	NEG	LOGRANK	-0.289284	0.748799	0.184494	30	NGRAM	op
G2799	NEG	LOGRANK	-0.321149	0.725315	0.184566	30	NGRAM	implant
G3871	NEG	LOGRANK	-0.255259	0.774716	0.185107	45	NGRAM	outcomes
G0172	NEG	LOGRANK	-0.303347	0.738343	0.185498	29	NGRAM	185
G2043	NEG	LOGRANK	-0.139609	0.869698	0.18577	139	NGRAM	endometrial
G1783	NEG	LOGRANK	-0.0677374	0.934506	0.186015	574	NGRAM	diet
G3916	NEG	LOGRANK	-0.311153	0.732602	0.186073	27	NGRAM	painter
G0979	NEG	LOGRANK	-0.0586971	0.942992	0.186256	836	NGRAM	bleeding
G3428	NEG	LOGRANK	-0.275228	0.759399	0.186778	31	NGRAM	metal
G5653	NEG	LOGRANK	-0.156949	0.854748	0.186941	115	NGRAM	versus
G4170	NEG	LOGRANK	-0.0627351	0.939192	0.186946	723	NGRAM	pr
G2564	NEG	LOGRANK	-0.223591	0.799642	0.187022	49	NGRAM	gynaecology
G5544	NEG	LOGRANK	-0.241221	0.785668	0.187132	47	NGRAM	understandably
G0150	NEG	LOGRANK	-0.134266	0.874358	0.187385	146	NGRAM	167
G0095	NEG	LOGRANK	-0.0723578	0.930198	0.187572	503	NGRAM	13
G2926	NEG	LOGRANK	-0.280736	0.755228	0.187763	33	NGRAM	institute
G1849	NEG	LOGRANK	-0.169852	0.84379	0.187829	88	NGRAM	distribution
G3579	NEG	LOGRANK	-0.084683	0.918803	0.188436	372	NGRAM	n2
G2861	NEG	LOGRANK	-0.181457	0.834054	0.188999	70	NGRAM	induration
G2948	NEG	LOGRANK	-0.219471	0.802943	0.18912	56	NGRAM	intermediate
G2350	NEG	LOGRANK	-0.162859	0.849711	0.1893	85	NGRAM	focally
G0286	NEG	LOGRANK	-0.135586	0.873204	0.18955	141	NGRAM	33
G3655	NEG	LOGRANK	-0.0487947	0.952377	0.189732	1390	NGRAM	next
G4130	NEG	LOGRANK	-0.262265	0.769307	0.189904	35	NGRAM	pointed
G3469	NEG	LOGRANK	-0.106942	0.898577	0.189912	231	NGRAM	minority
G5411	NEG	LOGRANK	-0.12958	0.878464	0.190508	159	NGRAM	took
G1789	NEG	LOGRANK	-0.135077	0.873648	0.191082	126	NGRAM	differential
G3794	NEG	LOGRANK	-0.348224	0.705941	0.191177	28	NGRAM	omitted
G3617	NEG	LOGRANK	-0.178907	0.836183	0.191347	82	NGRAM	needles
G5660	NEG	LOGRANK	-0.347727	0.706292	0.191779	28	NGRAM	vesicles
G2571	NEG	LOGRANK	-0.231161	0.793612	0.191905	49	NGRAM	haemangioma
G0257	NEG	LOGRANK	-0.0994846	0.905304	0.192004	249	NGRAM	27
G4641	NEG	LOGRANK	-0.261007	0.770275	0.19214	38	NGRAM	reversal
G1970	NEG	LOGRANK	-0.20438	0.815152	0.192254	66	NGRAM	echo
G5451	NEG	LOGRANK	-0.0474966	0.953614	0.192624	1503	NGRAM	treated
G4395	NEG	LOGRANK	-0.290935	0.747565	0.19266	29	NGRAM	raman
G3666	NEG	LOGRANK	-0.265437	0.766871	0.19353	39	NGRAM	nkda
G1093	NEG	LOGRANK	-0.24174	0.78526	0.193571	45	NGRAM	cabg
G4257	NEG	LOGRANK	-0.226753	0.797118	0.193732	48	NGRAM	products
G4771	NEG	LOGRANK	-0.0663397	0.935813	0.19393	573	NGRAM	segment
G4840	NEG	LOGRANK	-0.129135	0.878855	0.19407	140	NGRAM	sheets
G4158	NEG	LOGRANK	-0.22005	0.802479	0.194133	56	NGRAM	post-operatively
G5831	NEG	LOGRANK	-0.0830094	0.920342	0.194243	364	NGRAM	wound
G3418	NEG	LOGRANK	-0.0716861	0.930823	0.19497	502	NGRAM	mentioned
G5458	NEG	LOGRANK	-0.0650613	0.93701	0.195016	669	NGRAM	trial
G2797	NEG	LOGRANK	-0.0758298	0.926974	0.195497	425	NGRAM	impalpable
G2554	NEG	LOGRANK	-0.219068	0.803267	0.196202	57	NGRAM	guarding
G1857	NEG	LOGRANK	-0.164073	0.84868	0.196215	89	NGRAM	divorced
G4078	NEG	LOGRANK	-0.178494	0.836529	0.196479	80	NGRAM	pins
G4931	NEG	LOGRANK	-0.221927	0.800973	0.196708	48	NGRAM	smooth
G0923	NEG	LOGRANK	-0.106393	0.899071	0.197648	217	NGRAM	beer
G1192	NEG	LOGRANK	-0.0919621	0.91214	0.197934	286	NGRAM	cbc
G3944	NEG	LOGRANK	-0.148096	0.862348	0.198121	115	NGRAM	para
G3843	NEG	LOGRANK	-0.116156	0.890336	0.19822	179	NGRAM	organise
G3000	NEG	LOGRANK	-0.161999	0.850442	0.198491	4708	NGRAM	is
G2718	NEG	LOGRANK	-0.0483095	0.952839	0.198701	1292	NGRAM	husband
G5757	NEG	LOGRANK	-0.287085	0.750448	0.198839	32	NGRAM	wendy
G2013	NEG	LOGRANK	-0.0696091	0.932758	0.199008	495	NGRAM	elsewhere
G1009	NEG	LOGRANK	-0.238832	0.787547	0.199021	55	NGRAM	bottles
G3663	NEG	LOGRANK	-0.0431752	0.957744	0.200375	2509	NGRAM	nil
G1565	NEG	LOGRANK	-0.285731	0.751465	0.200907	31	NGRAM	crampy
G5364	NEG	LOGRANK	-0.125417	0.882129	0.201008	151	NGRAM	thyroxine
G4789	NEG	LOGRANK	-0.144942	0.865072	0.202248	132	NGRAM	sensitive
G3855	NEG	LOGRANK	-0.259677	0.771301	0.203527	49	NGRAM	oropharyngeal
G4651	NEG	LOGRANK	-0.0812812	0.921934	0.203727	386	NGRAM	rib
G2466	NEG	LOGRANK	-0.209537	0.81096	0.203874	52	NGRAM	gefitinib
G4113	NEG	LOGRANK	-0.119722	0.887167	0.204341	164	NGRAM	pleura
G0065	NEG	LOGRANK	-0.0680607	0.934204	0.204657	527	NGRAM	11
G4307	NEG	LOGRANK	-0.211914	0.809034	0.204941	53	NGRAM	proved
G2422	NEG	LOGRANK	-0.0495713	0.951637	0.205346	1206	NGRAM	function
G0736	NEG	LOGRANK	-0.104483	0.90079	0.205375	205	NGRAM	apparent
G4384	NEG	LOGRANK	-0.276097	0.758739	0.2056	29	NGRAM	radiologic
G1387	NEG	LOGRANK	-0.243662	0.783752	0.205915	40	NGRAM	comments
G4659	NEG	LOGRANK	-0.134855	0.873843	0.206018	150	NGRAM	rise
G3627	NEG	LOGRANK	-0.282272	0.754068	0.206296	46	NGRAM	nephropathy
G3244	NEG	LOGRANK	-0.288789	0.749171	0.207601	40	NGRAM	losartan
G0540	NEG	LOGRANK	-0.155217	0.856229	0.207671	97	NGRAM	adenoma
G3643	NEG	LOGRANK	-0.274766	0.75975	0.2078	31	NGRAM	neurotoxic
G2522	NEG	LOGRANK	-0.120805	0.886206	0.208003	151	NGRAM	grandfather
G3385	NEG	LOGRANK	-0.242459	0.784696	0.208217	39	NGRAM	mechanical
G3733	NEG	LOGRANK	-0.11679	0.889772	0.20824	172	NGRAM	obese
G4647	NEG	LOGRANK	-0.280983	0.755041	0.208575	32	NGRAM	rheumatica
G5499	NEG	LOGRANK	-0.124462	0.882971	0.208608	144	NGRAM	twelve
G2038	NEG	LOGRANK	-0.0650399	0.93703	0.209761	588	NGRAM	end
G1138	NEG	LOGRANK	-0.198833	0.819687	0.210273	74	NGRAM	carboplatin/gemcitabine
G3987	NEG	LOGRANK	-0.237062	0.788943	0.210346	42	NGRAM	pathologically
G0735	NEG	LOGRANK	-0.215312	0.80629	0.210537	50	NGRAM	apnoea
G1922	NEG	LOGRANK	-0.045393	0.955622	0.210614	1572	NGRAM	dual
G3755	NEG	LOGRANK	-0.241127	0.785742	0.210729	35	NGRAM	occluded
G1350	NEG	LOGRANK	-0.165349	0.847598	0.210997	78	NGRAM	cold
G3038	NEG	LOGRANK	-0.138797	0.870404	0.211013	136	NGRAM	joined
G5717	NEG	LOGRANK	-0.32207	0.724648	0.211085	23	NGRAM	warrant
G2078	NEG	LOGRANK	-0.467133	0.626797	0.212039	37	NGRAM	enzalutamide
G4494	NEG	LOGRANK	-0.205801	0.813995	0.212109	53	NGRAM	regained
G1561	NEG	LOGRANK	-0.278514	0.756908	0.212656	31	NGRAM	cpap
G3330	NEG	LOGRANK	-0.320759	0.725598	0.213063	26	NGRAM	mandibular
G0590	NEG	LOGRANK	-0.128683	0.879253	0.213235	137	NGRAM	afterwards
G4180	NEG	LOGRANK	-0.254134	0.775587	0.21332	38	NGRAM	preceding
G4474	NEG	LOGRANK	-0.0620408	0.939845	0.213467	631	NGRAM	recurrent
G2126	NEG	LOGRANK	-0.192385	0.824989	0.214428	67	NGRAM	events
G3631	NEG	LOGRANK	-0.127796	0.880033	0.216296	138	NGRAM	nerves
G2760	NEG	LOGRANK	-0.094615	0.909723	0.217171	250	NGRAM	ii
G2519	NEG	LOGRANK	-0.242241	0.784867	0.217203	36	NGRAM	grandchild
G4192	NEG	LOGRANK	-0.184759	0.831305	0.217354	61	NGRAM	preference
G5518	NEG	LOGRANK	-0.131525	0.876757	0.21762	130	NGRAM	ulceration
G2472	NEG	LOGRANK	-0.155292	0.856165	0.217716	93	NGRAM	genetic
G2708	NEG	LOGRANK	-0.233139	0.792043	0.218017	39	NGRAM	housewife
G2898	NEG	LOGRANK	-0.062293	0.939608	0.21812	594	NGRAM	initial
G0351	NEG	LOGRANK	-0.105655	0.899735	0.218425	206	NGRAM	58
G3142	NEG	LOGRANK	-0.2414	0.785527	0.218837	39	NGRAM	leaving
G2138	NEG	LOGRANK	-0.150256	0.860487	0.218914	89	NGRAM	exact
G4609	NEG	LOGRANK	-0.353493	0.702231	0.219019	24	NGRAM	restart
G2372	NEG	LOGRANK	-0.202405	0.816764	0.219378	58	NGRAM	formally
G4874	NEG	LOGRANK	-0.070739	0.931705	0.219602	441	NGRAM	sigmoid
G0437	NEG	LOGRANK	-0.0723836	0.930174	0.219907	430	NGRAM	90
G5527	NEG	LOGRANK	-0.236281	0.789559	0.22005	40	NGRAM	unaware
G2020	NEG	LOGRANK	-0.20491	0.814721	0.220239	45	NGRAM	embolus
G0748	NEG	LOGRANK	-0.175783	0.8388	0.220981	72	NGRAM	appendix
G5175	NEG	LOGRANK	-0.0447658	0.956221	0.22185	1500	NGRAM	survival
G4865	NEG	LOGRANK	-0.123797	0.883559	0.221959	146	NGRAM	shrinkage
G0505	NEG	LOGRANK	-0.182938	0.83282	0.222008	72	NGRAM	accuretic
G0694	NEG	LOGRANK	-0.287295	0.750291	0.222365	28	NGRAM	answer
G3290	NEG	LOGRANK	-0.150187	0.860547	0.22281	96	NGRAM	m1a
G2432	NEG	LOGRANK	-0.0422204	0.958658	0.222899	2936	NGRAM	further
G3758	NEG	LOGRANK	-0.160984	0.851306	0.222939	80	NGRAM	occult
G3962	NEG	LOGRANK	-0.174998	0.839459	0.223098	79	NGRAM	part-time
G0453	NEG	LOGRANK	-0.286644	0.750779	0.223308	25	NGRAM	<5
G4623	NEG	LOGRANK	-0.239078	0.787353	0.223317	39	NGRAM	retinal
G4991	NEG	LOGRANK	-0.265548	0.766786	0.223521	39	NGRAM	spiriva
G1954	NEG	LOGRANK	-0.0723199	0.930233	0.223586	435	NGRAM	earlier
G3634	NEG	LOGRANK	-0.265458	0.766855	0.223637	33	NGRAM	neural
G3020	NEG	LOGRANK	-0.200718	0.818143	0.223674	55	NGRAM	ivb
G4050	NEG	LOGRANK	-0.126392	0.881269	0.223891	137	NGRAM	personal
G2137	NEG	LOGRANK	-0.200605	0.818236	0.2239	53	NGRAM	exacerbation
G5438	NEG	LOGRANK	-0.180095	0.835191	0.224059	66	NGRAM	transient
G0026	NEG	LOGRANK	-0.324056	0.72321	0.224124	31	NGRAM	0.4
G0630	NEG	LOGRANK	-0.105441	0.899928	0.224134	211	NGRAM	allopurinol
G4097	NEG	LOGRANK	-0.19263	0.824788	0.22495	57	NGRAM	plastic
G4603	NEG	LOGRANK	-0.2056	0.814158	0.22523	46	NGRAM	response/stable
G4557	NEG	LOGRANK	-0.170717	0.84306	0.225475	67	NGRAM	replaced
G5158	NEG	LOGRANK	-0.293222	0.745857	0.226014	37	NGRAM	supports
G4400	NEG	LOGRANK	-0.194572	0.823187	0.226084	62	NGRAM	ranging
G5206	NEG	LOGRANK	-0.0576207	0.944008	0.226449	812	NGRAM	systemic
G5593	NEG	LOGRANK	-0.311541	0.732318	0.226512	25	NGRAM	urethral
G1612	NEG	LOGRANK	-0.0954841	0.908933	0.226602	229	NGRAM	cystic
G0083	NEG	LOGRANK	-0.199236	0.819357	0.227058	51	NGRAM	120/70
G5179	NEG	LOGRANK	-0.171743	0.842196	0.227256	77	NGRAM	suspected
G1270	NEG	LOGRANK	-0.290627	0.747795	0.22911	25	NGRAM	chose
G1559	NEG	LOGRANK	-0.203837	0.815595	0.229205	48	NGRAM	covered
G5171	NEG	LOGRANK	-0.250793	0.778184	0.229236	32	NGRAM	surprised
G3166	NEG	LOGRANK	-0.124922	0.882566	0.229286	154	NGRAM	lfts
G0273	NEG	LOGRANK	-0.105547	0.899832	0.230337	175	NGRAM	3.5
G5037	NEG	LOGRANK	-0.230781	0.793913	0.230859	35	NGRAM	station
G5391	NEG	LOGRANK	-0.162354	0.85014	0.231616	80	NGRAM	toes
G2217	NEG	LOGRANK	-0.2544	0.775381	0.232768	28	NGRAM	factory
G5003	NEG	LOGRANK	-0.199424	0.819202	0.232831	47	NGRAM	spontaneously
G5787	NEG	LOGRANK	-0.18482	0.831254	0.232991	64	NGRAM	wider
G1234	NEG	LOGRANK	-0.259989	0.77106	0.233101	32	NGRAM	<DOCTOR>
G1284	NEG	LOGRANK	-0.306903	0.735722	0.23355	23	NGRAM	circumscribed
G2216	NEG	LOGRANK	-0.151057	0.859799	0.234155	89	NGRAM	factors
G0292	NEG	LOGRANK	-0.15211	0.858894	0.234622	96	NGRAM	39
G1060	NEG	LOGRANK	-0.210515	0.810167	0.234764	38	NGRAM	bruits
G4178	NEG	LOGRANK	-0.341759	0.71052	0.234812	30	NGRAM	pre-treatment
G5732	NEG	LOGRANK	-0.0443911	0.95658	0.235307	3449	NGRAM	we
G1134	NEG	LOGRANK	-0.150661	0.860139	0.235427	86	NGRAM	car
G0750	NEG	LOGRANK	-0.201038	0.817881	0.235723	50	NGRAM	application
G3310	NEG	LOGRANK	-0.118984	0.887822	0.235876	137	NGRAM	makes
G1220	NEG	LOGRANK	-0.203714	0.815696	0.235916	76	NGRAM	cetuximab
G1415	NEG	LOGRANK	-0.0758788	0.926929	0.236247	356	NGRAM	complications
G2662	NEG	LOGRANK	-0.162048	0.8504	0.236675	80	NGRAM	hiatus
G0110	NEG	LOGRANK	-0.059916	0.941844	0.236682	617	NGRAM	14
G4075	NEG	LOGRANK	-0.294645	0.744796	0.237851	26	NGRAM	pigmented
G5695	NEG	LOGRANK	-0.227243	0.796727	0.23804	37	NGRAM	<DOCTOR>
G2648	NEG	LOGRANK	-0.285755	0.751447	0.238095	24	NGRAM	hepatocellular
G0880	NEG	LOGRANK	-0.0473574	0.953746	0.238193	1072	NGRAM	axillary
G1242	NEG	LOGRANK	-0.113997	0.89226	0.238868	162	NGRAM	chemo
G0532	NEG	LOGRANK	-0.353702	0.702084	0.238954	24	NGRAM	addendum
G3134	NEG	LOGRANK	-0.158218	0.853664	0.239403	77	NGRAM	ldh
G5306	NEG	LOGRANK	-0.18908	0.827721	0.239461	55	NGRAM	theatre
G2023	NEG	LOGRANK	-0.235244	0.790378	0.239569	41	NGRAM	emigrated
G3081	NEG	LOGRANK	-0.240127	0.786528	0.23965	29	NGRAM	koea
G0467	NEG	LOGRANK	-0.245132	0.782601	0.239998	4763	NGRAM	a
G0772	NEG	LOGRANK	-0.0865373	0.917101	0.240797	249	NGRAM	arising
G3808	NEG	LOGRANK	-0.123758	0.883593	0.240987	142	NGRAM	onto
G5430	NEG	LOGRANK	-0.292556	0.746353	0.241221	25	NGRAM	tram
G2678	NEG	LOGRANK	-0.0953231	0.909079	0.241293	4597	NGRAM	history
G3950	NEG	LOGRANK	-0.217823	0.804268	0.241707	45	NGRAM	paraesthesia
G4024	NEG	LOGRANK	-0.0441293	0.95683	0.24217	1238	NGRAM	performed
G2369	NEG	LOGRANK	-0.301236	0.739903	0.242482	24	NGRAM	forehead
G4173	NEG	LOGRANK	-0.203612	0.815779	0.243179	47	NGRAM	pre
G3162	NEG	LOGRANK	-0.206772	0.813205	0.243246	47	NGRAM	leukopenia
G3683	NEG	LOGRANK	-0.30023	0.740648	0.24402	23	NGRAM	non-insulin
G0583	NEG	LOGRANK	-0.17639	0.838291	0.244247	71	NGRAM	affected
G0541	NEG	LOGRANK	-0.0448545	0.956137	0.245187	1159	NGRAM	adenopathy
G2800	NEG	LOGRANK	-0.164616	0.84822	0.24705	62	NGRAM	implications
G0354	NEG	LOGRANK	-0.138568	0.870604	0.247156	94	NGRAM	5th
G3700	NEG	LOGRANK	-0.211689	0.809216	0.247239	40	NGRAM	notably
G5672	NEG	LOGRANK	-0.201815	0.817247	0.247269	45	NGRAM	vimentin
G1172	NEG	LOGRANK	-0.0533795	0.94802	0.247428	768	NGRAM	case
G5481	NEG	LOGRANK	-0.288693	0.749242	0.24753	28	NGRAM	tsh
G4018	NEG	LOGRANK	-0.0469467	0.954138	0.247594	1037	NGRAM	percussion
G0895	NEG	LOGRANK	-0.271998	0.761856	0.248028	28	NGRAM	barbara
G4002	NEG	LOGRANK	-0.264788	0.767369	0.248225	30	NGRAM	pectoral
G2210	NEG	LOGRANK	-0.127383	0.880396	0.248256	140	NGRAM	eyes
G4549	NEG	LOGRANK	-0.065243	0.93684	0.248263	461	NGRAM	removed
G4135	NEG	LOGRANK	-0.121694	0.885419	0.248849	121	NGRAM	polyp
G5747	NEG	LOGRANK	-0.094015	0.910269	0.248861	275	NGRAM	weeks’
G5148	NEG	LOGRANK	-0.165643	0.847349	0.248897	66	NGRAM	supple
G5181	NEG	LOGRANK	-0.0492514	0.951942	0.249014	924	NGRAM	suspicious
G5585	NEG	LOGRANK	-0.318508	0.727233	0.249464	29	NGRAM	upfront
G4174	NEG	LOGRANK	-0.271087	0.762551	0.249748	24	NGRAM	pre-menopausal
G5398	NEG	LOGRANK	-0.0816594	0.921586	0.249826	312	NGRAM	tolerance
G3593	NEG	LOGRANK	-0.27086	0.762723	0.250169	31	NGRAM	nasopharyngeal
G4294	NEG	LOGRANK	-0.154415	0.856916	0.251087	89	NGRAM	proposed
G2567	NEG	LOGRANK	-0.0799343	0.923177	0.251628	283	NGRAM	habit
G3507	NEG	LOGRANK	-0.124088	0.883302	0.252454	119	NGRAM	month’s
G2042	NEG	LOGRANK	-0.1097	0.896103	0.252914	174	NGRAM	endocrine
G1656	NEG	LOGRANK	-0.179243	0.835903	0.253048	72	NGRAM	decides
G0703	NEG	LOGRANK	-0.220199	0.802359	0.253162	38	NGRAM	anti-inflammatory
G1871	NEG	LOGRANK	-0.0672902	0.934924	0.253446	442	NGRAM	doing
G2575	NEG	LOGRANK	-0.101981	0.903047	0.253504	194	NGRAM	haematuria
G3621	NEG	LOGRANK	-0.172934	0.841193	0.253602	59	NGRAM	neo-adjuvant
G4185	NEG	LOGRANK	-0.219863	0.802629	0.254053	41	NGRAM	predict
G4758	NEG	LOGRANK	-0.117107	0.88949	0.254968	137	NGRAM	sections
G0201	NEG	LOGRANK	-0.117557	0.88909	0.255447	144	NGRAM	2
G4970	NEG	LOGRANK	-0.267599	0.765215	0.255959	27	NGRAM	sparing
G4645	NEG	LOGRANK	-0.140944	0.868538	0.256024	81	NGRAM	reviewing
G1122	NEG	LOGRANK	-0.159971	0.852169	0.256146	88	NGRAM	candesartan
G0291	NEG	LOGRANK	-0.112919	0.893223	0.256155	147	NGRAM	38
G5209	NEG	LOGRANK	-0.187138	0.82933	0.256644	55	NGRAM	t
G3083	NEG	LOGRANK	-0.340764	0.711226	0.256668	24	NGRAM	kras
G1521	NEG	LOGRANK	-0.25946	0.771468	0.257931	25	NGRAM	convinced
G3566	NEG	LOGRANK	-0.200417	0.818389	0.258163	46	NGRAM	mutations
G0173	NEG	LOGRANK	-0.266124	0.766344	0.258596	31	NGRAM	186
G3874	NEG	LOGRANK	-0.119113	0.887708	0.259068	138	NGRAM	outlined
G4216	NEG	LOGRANK	-0.121012	0.886023	0.259246	130	NGRAM	preserved
G4782	NEG	LOGRANK	-0.265491	0.766829	0.259719	29	NGRAM	self-employed
G2314	NEG	LOGRANK	-0.221316	0.801463	0.259742	36	NGRAM	first-line
G1329	NEG	LOGRANK	-0.281337	0.754774	0.259879	24	NGRAM	cluster
G3978	NEG	LOGRANK	-0.0529316	0.948445	0.26026	4063	NGRAM	past
G5745	NEG	LOGRANK	-0.0474892	0.953621	0.260327	951	NGRAM	weekly
G5716	NEG	LOGRANK	-0.151431	0.859477	0.260406	84	NGRAM	warned
G5744	NEG	LOGRANK	-0.265004	0.767203	0.26058	29	NGRAM	weekends
G4406	NEG	LOGRANK	-0.0655519	0.93655	0.261233	470	NGRAM	rash
G1579	NEG	LOGRANK	-0.0576445	0.943985	0.261422	4199	NGRAM	ct
G2309	NEG	LOGRANK	-0.289346	0.748753	0.261711	24	NGRAM	finishes
G0355	NEG	LOGRANK	-0.0411097	0.959724	0.261905	1467	NGRAM	6
G4565	NEG	LOGRANK	-0.153554	0.857655	0.262104	71	NGRAM	representing
G0568	NEG	LOGRANK	-0.162694	0.849851	0.262235	61	NGRAM	adriamycin
G3751	NEG	LOGRANK	-0.0464898	0.954574	0.262503	967	NGRAM	occasional
G2377	NEG	LOGRANK	-0.23843	0.787864	0.263647	40	NGRAM	forms
G5363	NEG	LOGRANK	-0.243726	0.783702	0.264134	30	NGRAM	thyromegaly
G0368	NEG	LOGRANK	-0.110448	0.895433	0.264629	161	NGRAM	60s
G4487	NEG	LOGRANK	-0.0460795	0.954966	0.265136	1081	NGRAM	referring
G0415	NEG	LOGRANK	-0.188955	0.827823	0.265196	61	NGRAM	800
G5195	NEG	LOGRANK	-0.19745	0.820821	0.265235	53	NGRAM	symbicort
G3785	NEG	LOGRANK	-0.179086	0.836034	0.265345	59	NGRAM	oil
G3476	NEG	LOGRANK	-0.191477	0.825739	0.265537	44	NGRAM	mitotic
G3904	NEG	LOGRANK	-0.232358	0.792663	0.265545	37	NGRAM	pack-year
G4753	NEG	LOGRANK	-0.153868	0.857385	0.265616	64	NGRAM	second-line
G2878	NEG	LOGRANK	-0.0760697	0.926752	0.265984	302	NGRAM	infiltration
G3822	NEG	LOGRANK	-0.119905	0.887004	0.266209	115	NGRAM	operatively
G0168	NEG	LOGRANK	-0.185611	0.830596	0.26709	58	NGRAM	181
G2875	NEG	LOGRANK	-0.147797	0.862606	0.267407	69	NGRAM	infiltrated
G4930	NEG	LOGRANK	-0.044165	0.956796	0.267876	1108	NGRAM	smoking
G1103	NEG	LOGRANK	-0.144061	0.865835	0.267992	77	NGRAM	calcification
G4725	NEG	LOGRANK	-0.0441976	0.956765	0.268108	3673	NGRAM	scan
G1395	NEG	LOGRANK	-0.0748821	0.927853	0.26812	350	NGRAM	compared
G3421	NEG	LOGRANK	-0.221726	0.801135	0.268216	36	NGRAM	merits
G4923	NEG	LOGRANK	-0.0879683	0.91579	0.268228	229	NGRAM	smaller
G0378	NEG	LOGRANK	-0.0897152	0.914192	0.268648	222	NGRAM	68
G0996	NEG	LOGRANK	-0.0391648	0.961592	0.268711	1708	NGRAM	bone
G3567	NEG	LOGRANK	-0.11315	0.893017	0.269011	134	NGRAM	mx
G4705	NEG	LOGRANK	-0.213057	0.80811	0.269032	36	NGRAM	salpingo
G0243	NEG	LOGRANK	-0.0707179	0.931725	0.269635	365	NGRAM	22
G4422	NEG	LOGRANK	-0.0904319	0.913537	0.270634	223	NGRAM	reaction
G0485	NEG	LOGRANK	-0.234791	0.790736	0.270681	28	NGRAM	abundant
G2031	NEG	LOGRANK	-0.212145	0.808848	0.27092	35	NGRAM	en
G3888	NEG	LOGRANK	-0.159804	0.852311	0.270925	68	NGRAM	overweight
G0950	NEG	LOGRANK	-0.211977	0.808983	0.271525	38	NGRAM	bevacuzimab
G2806	NEG	LOGRANK	-0.0568838	0.944704	0.271667	601	NGRAM	impression
G4033	NEG	LOGRANK	-0.127314	0.880457	0.271758	111	NGRAM	perineural
G2593	NEG	LOGRANK	-0.194783	0.823013	0.271782	48	NGRAM	happened
G3601	NEG	LOGRANK	-0.346022	0.707497	0.271785	31	NGRAM	nb
G4263	NEG	LOGRANK	-0.251984	0.777258	0.271976	32	NGRAM	prognostic
G0842	NEG	LOGRANK	-0.303918	0.737921	0.272097	24	NGRAM	attendant
G2088	NEG	LOGRANK	-0.224263	0.799105	0.272463	35	NGRAM	epithelium
G5169	NEG	LOGRANK	-0.0377773	0.962927	0.272531	1790	NGRAM	surgical
G0326	NEG	LOGRANK	-0.123721	0.883626	0.273468	106	NGRAM	5-fluorouracil
G3437	NEG	LOGRANK	-0.0754281	0.927346	0.274246	363	NGRAM	metoprolol
G0695	NEG	LOGRANK	-0.126596	0.88109	0.274448	114	NGRAM	answered
G4118	NEG	LOGRANK	-0.06599	0.93614	0.274746	425	NGRAM	plus
G4385	NEG	LOGRANK	-0.144221	0.865696	0.275513	83	NGRAM	radiological
G1197	NEG	LOGRANK	-0.232471	0.792572	0.275604	30	NGRAM	cd34
G3154	NEG	LOGRANK	-0.112697	0.893421	0.275632	130	NGRAM	let
G2578	NEG	LOGRANK	-0.0510352	0.950245	0.275716	702	NGRAM	haemoglobin
G4868	NEG	LOGRANK	-0.0917405	0.912342	0.275934	214	NGRAM	siblings
G4070	NEG	LOGRANK	-0.213959	0.807381	0.276025	38	NGRAM	physiotherapy
G4707	NEG	LOGRANK	-0.222487	0.800526	0.276251	45	NGRAM	salvage
G4112	NEG	LOGRANK	-0.237591	0.788525	0.276336	23	NGRAM	plethora
G3704	NEG	LOGRANK	-0.099621	0.90518	0.277023	160	NGRAM	nothing
G5840	NEG	LOGRANK	-0.280168	0.755657	0.277163	25	NGRAM	x3
G5292	NEG	LOGRANK	-0.0693701	0.932981	0.277181	369	NGRAM	test
G0711	NEG	LOGRANK	-0.134844	0.873852	0.277308	89	NGRAM	anticipated
G0159	NEG	LOGRANK	-0.132709	0.87572	0.27802	104	NGRAM	174
G1510	NEG	LOGRANK	-0.102737	0.902364	0.278179	156	NGRAM	contrast
G3398	NEG	LOGRANK	-0.137567	0.871476	0.278652	118	NGRAM	meet
G0184	NEG	LOGRANK	-0.194685	0.823094	0.279522	41	NGRAM	1989
G5166	NEG	LOGRANK	-0.077873	0.925082	0.28	272	NGRAM	surgeons
G1595	NEG	LOGRANK	-0.216253	0.805531	0.280134	34	NGRAM	curvature
G1021	NEG	LOGRANK	-0.261347	0.770014	0.280905	31	NGRAM	braemar
G1788	NEG	LOGRANK	-0.0821228	0.921159	0.281395	247	NGRAM	different
G4343	NEG	LOGRANK	-0.240739	0.786047	0.28175	31	NGRAM	punch
G3279	NEG	LOGRANK	-0.203315	0.816021	0.282971	36	NGRAM	lymphocytic
G2204	NEG	LOGRANK	-0.240089	0.786558	0.283053	30	NGRAM	extraocular
G4276	NEG	LOGRANK	-0.0863203	0.9173	0.283892	290	NGRAM	prolong
G0587	NEG	LOGRANK	-0.245817	0.782065	0.283936	27	NGRAM	africa
G5029	NEG	LOGRANK	-0.252392	0.77694	0.284114	23	NGRAM	stands
G4760	NEG	LOGRANK	-0.27611	0.758729	0.2842	23	NGRAM	security
G2453	NEG	LOGRANK	-0.17647	0.838224	0.284649	49	NGRAM	garden
G2418	NEG	LOGRANK	-0.238906	0.787489	0.285415	41	NGRAM	full-time
G3646	NEG	LOGRANK	-0.0929773	0.911214	0.285548	174	NGRAM	neutropenic
G0834	NEG	LOGRANK	-0.161748	0.850656	0.285725	63	NGRAM	attached
G2267	NEG	LOGRANK	-0.0879058	0.915847	0.28578	239	NGRAM	felodipine
G3550	NEG	LOGRANK	-0.128638	0.879292	0.286171	102	NGRAM	multidisciplinary
G4580	NEG	LOGRANK	-0.295112	0.744448	0.286345	26	NGRAM	resections
G0006	NEG	LOGRANK	-0.238287	0.787977	0.286567	24	NGRAM	++
G1480	NEG	LOGRANK	-0.257788	0.772759	0.287555	31	NGRAM	construction
G1516	NEG	LOGRANK	-0.257615	0.772892	0.287789	24	NGRAM	cont…
G2121	NEG	LOGRANK	-0.0798078	0.923294	0.287814	239	NGRAM	evaluation
G4999	NEG	LOGRANK	-0.283444	0.753185	0.288177	24	NGRAM	split
G0258	NEG	LOGRANK	-0.273875	0.760427	0.288267	26	NGRAM	27th
G1246	NEG	LOGRANK	-0.243342	0.784004	0.288816	27	NGRAM	chemo/radiotherapy
G0548	NEG	LOGRANK	-0.0610471	0.940779	0.289446	437	NGRAM	adjacent
G5149	NEG	LOGRANK	-0.136685	0.872245	0.289458	83	NGRAM	supplement
G5759	NEG	LOGRANK	-0.035832	0.964802	0.290192	2710	NGRAM	were
G1622	NEG	LOGRANK	-0.11466	0.891669	0.290527	126	NGRAM	d
G2409	NEG	LOGRANK	-0.0838544	0.919565	0.291213	239	NGRAM	friend
G0450	NEG	LOGRANK	-0.0413655	0.959478	0.291426	1308	NGRAM	;
G4035	NEG	LOGRANK	-0.121395	0.885684	0.291619	118	NGRAM	periods
G3597	NEG	LOGRANK	-0.0597758	0.941976	0.291999	467	NGRAM	nature
G4416	NEG	LOGRANK	-0.224827	0.798654	0.292047	36	NGRAM	re-excision
G1232	NEG	LOGRANK	-0.241616	0.785357	0.292242	26	NGRAM	characterised
G2315	NEG	LOGRANK	-0.247831	0.780492	0.292881	24	NGRAM	firstly
G1611	NEG	LOGRANK	-0.164939	0.847945	0.293002	54	NGRAM	cystectomy
G2269	NEG	LOGRANK	-0.0677037	0.934537	0.293619	336	NGRAM	female
G0885	NEG	LOGRANK	-0.143808	0.866054	0.293836	81	NGRAM	b12
G5639	NEG	LOGRANK	-0.163994	0.848747	0.295849	59	NGRAM	vehicle
G5774	NEG	LOGRANK	-0.0501572	0.95108	0.29615	687	NGRAM	whether
G4805	NEG	LOGRANK	-0.179661	0.835554	0.296432	58	NGRAM	series
G0328	NEG	LOGRANK	-0.233332	0.791891	0.296792	25	NGRAM	5
G4291	NEG	LOGRANK	-0.167623	0.845672	0.297167	53	NGRAM	prophylaxis
G5731	NEG	LOGRANK	-0.1908	0.826298	0.297226	47	NGRAM	wcc
G0381	NEG	LOGRANK	-0.0425949	0.9583	0.297241	1040	NGRAM	7
G4509	NEG	LOGRANK	-0.145306	0.864758	0.297692	68	NGRAM	regression
G4187	NEG	LOGRANK	-0.21728	0.804704	0.297852	28	NGRAM	predisposition
G3658	NEG	LOGRANK	-0.149352	0.861266	0.298604	74	NGRAM	nicotine
G5339	NEG	LOGRANK	-0.112546	0.893556	0.29951	124	NGRAM	thorax
G2149	NEG	LOGRANK	-0.226538	0.797289	0.299539	31	NGRAM	exception
G4082	NEG	LOGRANK	-0.244399	0.783175	0.299732	27	NGRAM	placebo
G4489	NEG	LOGRANK	-0.226211	0.79755	0.300118	28	NGRAM	reflection
G5505	NEG	LOGRANK	-0.221044	0.801682	0.300202	39	NGRAM	two-weekly
G4472	NEG	LOGRANK	-0.141899	0.867709	0.300299	73	NGRAM	recurred
G4947	NEG	LOGRANK	-0.192665	0.824758	0.300613	40	NGRAM	sometime
G3293	NEG	LOGRANK	-0.258448	0.772249	0.300906	26	NGRAM	machine
G4194	NEG	LOGRANK	-0.168031	0.845327	0.302237	58	NGRAM	prefers
G0139	NEG	LOGRANK	-0.243042	0.784239	0.302416	27	NGRAM	15th
G5177	NEG	LOGRANK	-0.197957	0.820405	0.304525	32	NGRAM	surviving
G3168	NEG	LOGRANK	-0.187809	0.828773	0.304898	49	NGRAM	liaise
G3112	NEG	LOGRANK	-0.187787	0.828791	0.304954	45	NGRAM	laser
G2334	NEG	LOGRANK	-0.228864	0.795437	0.306276	26	NGRAM	flights
G2355	NEG	LOGRANK	-0.263666	0.76823	0.30668	25	NGRAM	folfirinox
G2784	NEG	LOGRANK	-0.0841536	0.91929	0.306747	190	NGRAM	immediately
G2883	NEG	LOGRANK	-0.143995	0.865892	0.306799	72	NGRAM	inform
G4206	NEG	LOGRANK	-0.0679018	0.934352	0.306816	351	NGRAM	prescription
G1552	NEG	LOGRANK	-0.0730052	0.929596	0.307933	281	NGRAM	counts
G1646	NEG	LOGRANK	-0.233751	0.791559	0.308364	34	NGRAM	deafness
G0427	NEG	LOGRANK	-0.108514	0.897166	0.309029	121	NGRAM	87
G5203	NEG	LOGRANK	-0.154025	0.857251	0.3093	64	NGRAM	synchronous
G0636	NEG	LOGRANK	-0.0559787	0.945559	0.310391	487	NGRAM	alopecia
G2819	NEG	LOGRANK	-0.160979	0.85131	0.310767	62	NGRAM	incidentally
G0576	NEG	LOGRANK	-0.0502098	0.95103	0.311074	663	NGRAM	advised
G2516	NEG	LOGRANK	-0.130652	0.877523	0.311328	96	NGRAM	graft
G0371	NEG	LOGRANK	-0.0803664	0.922778	0.311814	225	NGRAM	62
G1632	NEG	LOGRANK	-0.103482	0.901692	0.311853	130	NGRAM	dated
G5489	NEG	LOGRANK	-0.198057	0.820323	0.313456	37	NGRAM	tubulovillous
G2942	NEG	LOGRANK	-0.105203	0.900142	0.313891	135	NGRAM	interested
G3559	NEG	LOGRANK	-0.0633952	0.938572	0.314032	367	NGRAM	muscle
G0848	NEG	LOGRANK	-0.237161	0.788864	0.314294	28	NGRAM	attributable
G5551	NEG	LOGRANK	-0.0452419	0.955766	0.314352	832	NGRAM	underwent
G4448	NEG	LOGRANK	-0.0402048	0.960593	0.315377	1152	NGRAM	recent
G2323	NEG	LOGRANK	-0.0413436	0.959499	0.315665	1006	NGRAM	five
G4248	NEG	LOGRANK	-0.052067	0.949265	0.316669	557	NGRAM	proceed
G0334	NEG	LOGRANK	-0.196459	0.821635	0.317316	39	NGRAM	5.6
G4279	NEG	LOGRANK	-0.177265	0.837558	0.317364	52	NGRAM	prolonging
G0552	NEG	LOGRANK	-0.11582	0.890635	0.317398	104	NGRAM	administer
G5549	NEG	LOGRANK	-0.117999	0.888697	0.318048	107	NGRAM	undertaken
G3115	NEG	LOGRANK	-0.213	0.808156	0.318166	28	NGRAM	lasted
G4369	NEG	LOGRANK	-0.171735	0.842203	0.318254	55	NGRAM	questioning
G1360	NEG	LOGRANK	-0.117919	0.888768	0.318319	103	NGRAM	collection
G0776	NEG	LOGRANK	-0.141825	0.867773	0.318879	80	NGRAM	aromatase
G2870	NEG	LOGRANK	-0.131836	0.876485	0.318945	89	NGRAM	infectious
G0865	NEG	LOGRANK	-0.199635	0.81903	0.318971	38	NGRAM	avastin
G0823	NEG	LOGRANK	-0.0608437	0.94097	0.319123	4408	NGRAM	at
G1899	NEG	LOGRANK	-0.0910188	0.913001	0.319149	161	NGRAM	drawn
G3034	NEG	LOGRANK	-0.212403	0.808638	0.319627	29	NGRAM	jill
G4636	NEG	LOGRANK	-0.191839	0.82544	0.31989	46	NGRAM	returns
G1539	NEG	LOGRANK	-0.188206	0.828444	0.320417	42	NGRAM	cortical
G1724	NEG	LOGRANK	-0.178746	0.836319	0.32075	41	NGRAM	der
G4329	NEG	LOGRANK	-0.25531	0.774677	0.32234	24	NGRAM	pt4a
G4032	NEG	LOGRANK	-0.19444	0.823296	0.322393	39	NGRAM	perineal
G2191	NEG	LOGRANK	-0.0792857	0.923776	0.322605	214	NGRAM	extended
G5265	NEG	LOGRANK	-0.211072	0.809716	0.322697	30	NGRAM	technically
G2845	NEG	LOGRANK	-0.070943	0.931515	0.322814	284	NGRAM	indicated
G3761	NEG	LOGRANK	-0.0879749	0.915784	0.322833	172	NGRAM	occur
G1391	NEG	LOGRANK	-0.0995787	0.905219	0.323141	201	NGRAM	comorbidities
G2843	NEG	LOGRANK	-0.137808	0.871266	0.323334	70	NGRAM	index
G3498	NEG	LOGRANK	-0.0721491	0.930392	0.323769	275	NGRAM	monitor
G1715	NEG	LOGRANK	-0.110817	0.895102	0.323816	123	NGRAM	dependent
G3527	NEG	LOGRANK	-0.0439775	0.956975	0.323863	840	NGRAM	mouth
G5708	NEG	LOGRANK	-0.102937	0.902184	0.324474	140	NGRAM	walks
G5577	NEG	LOGRANK	-0.120542	0.88644	0.32451	92	NGRAM	unsure
G3022	NEG	LOGRANK	-0.214759	0.806736	0.324916	24	NGRAM	iv”
G1938	NEG	LOGRANK	-0.104194	0.901051	0.326005	131	NGRAM	dvt
G3536	NEG	LOGRANK	-0.0358027	0.964831	0.327095	1400	NGRAM	mr
G2855	NEG	LOGRANK	-0.170628	0.843135	0.328455	43	NGRAM	induce
G0504	NEG	LOGRANK	-0.260729	0.77049	0.328746	23	NGRAM	accurately
G0690	NEG	LOGRANK	-0.203799	0.815626	0.329011	33	NGRAM	anne
G5562	NEG	LOGRANK	-0.0526053	0.948754	0.329665	535	NGRAM	units
G0836	NEG	LOGRANK	-0.158668	0.85328	0.330058	51	NGRAM	attacks
G0212	NEG	LOGRANK	-0.243263	0.784066	0.330343	26	NGRAM	2020-10-02
G4716	NEG	LOGRANK	-0.187669	0.828889	0.330514	42	NGRAM	satisfaction
G4625	NEG	LOGRANK	-0.0460429	0.955001	0.330901	744	NGRAM	retired
G0319	NEG	LOGRANK	-0.102069	0.902967	0.330995	141	NGRAM	47.5
G3992	NEG	LOGRANK	-0.0415124	0.959337	0.331016	942	NGRAM	patients
G5643	NEG	LOGRANK	-0.259236	0.771641	0.331552	24	NGRAM	venlafaxine
G2382	NEG	LOGRANK	-0.16957	0.844028	0.331615	55	NGRAM	fortunately
G1614	NEG	LOGRANK	-0.130473	0.87768	0.332144	79	NGRAM	cystoscopy
G5176	NEG	LOGRANK	-0.20695	0.81306	0.332189	27	NGRAM	survive
G3959	NEG	LOGRANK	-0.211282	0.809546	0.333414	34	NGRAM	paroxetine
G2940	NEG	LOGRANK	-0.147951	0.862473	0.334331	58	NGRAM	intercostal
G2360	NEG	LOGRANK	-0.0646884	0.937359	0.335003	353	NGRAM	follow-up
G4347	NEG	LOGRANK	-0.15287	0.858241	0.335808	58	NGRAM	purpose
G0900	NEG	LOGRANK	-0.0553569	0.946147	0.335924	442	NGRAM	based
G3378	NEG	LOGRANK	-0.111432	0.894552	0.336229	99	NGRAM	measurable
G2512	NEG	LOGRANK	-0.0428594	0.958046	0.336679	837	NGRAM	gp
G1997	NEG	LOGRANK	-0.181978	0.83362	0.336768	47	NGRAM	eldest
G2642	NEG	LOGRANK	-0.0964115	0.90809	0.336852	152	NGRAM	hence
G2426	NEG	LOGRANK	-0.256238	0.773958	0.337232	25	NGRAM	fund
G5652	NEG	LOGRANK	-0.139317	0.869953	0.337247	70	NGRAM	verge
G4953	NEG	LOGRANK	-0.0688704	0.933448	0.337261	294	NGRAM	sons
G5634	NEG	LOGRANK	-0.226088	0.797648	0.337476	29	NGRAM	vasectomy
G0247	NEG	LOGRANK	-0.209149	0.811274	0.338249	29	NGRAM	23rd
G2241	NEG	LOGRANK	-0.0718692	0.930653	0.339692	242	NGRAM	fat
G2295	NEG	LOGRANK	-0.0776244	0.925312	0.339795	194	NGRAM	films
G5131	NEG	LOGRANK	-0.0660528	0.936081	0.340372	286	NGRAM	suggesting
G3721	NEG	LOGRANK	-0.0506129	0.950647	0.340723	550	NGRAM	number
G2274	NEG	LOGRANK	-0.180002	0.835268	0.34203	43	NGRAM	ferritin
G0317	NEG	LOGRANK	-0.0818472	0.921413	0.342351	198	NGRAM	46
G0484	NEG	LOGRANK	-0.173645	0.840595	0.342535	36	NGRAM	absolutely
G1984	NEG	LOGRANK	-0.21222	0.808787	0.342899	32	NGRAM	effectiveness
G1299	NEG	LOGRANK	-0.182827	0.832913	0.343233	44	NGRAM	clark’s
G5217	NEG	LOGRANK	-0.229852	0.794651	0.343258	27	NGRAM	t2b
G1623	NEG	LOGRANK	-0.236693	0.789234	0.343631	36	NGRAM	dabigatran
G4836	NEG	LOGRANK	-0.229403	0.795008	0.344238	27	NGRAM	sharon
G5488	NEG	LOGRANK	-0.165009	0.847886	0.344587	41	NGRAM	tubular
G3652	NEG	LOGRANK	-0.228596	0.79565	0.345401	26	NGRAM	newer
G1626	NEG	LOGRANK	-0.115407	0.891003	0.345563	93	NGRAM	dairy
G1608	NEG	LOGRANK	-0.107915	0.897704	0.345586	105	NGRAM	cyclophosphamide
G5738	NEG	LOGRANK	-0.181759	0.833802	0.346034	40	NGRAM	wears
G0973	NEG	LOGRANK	-0.192322	0.825041	0.346713	49	NGRAM	bisphosphonates
G3636	NEG	LOGRANK	-0.106269	0.899183	0.346929	121	NGRAM	neuroendocrine
G0601	NEG	LOGRANK	-0.106664	0.898827	0.348009	109	NGRAM	agree
G2487	NEG	LOGRANK	-0.0733043	0.929318	0.348129	237	NGRAM	giving
G0379	NEG	LOGRANK	-0.0816039	0.921637	0.348743	197	NGRAM	69
G5624	NEG	LOGRANK	-0.138845	0.870363	0.348828	61	NGRAM	van
G2496	NEG	LOGRANK	-0.121874	0.88526	0.348894	84	NGRAM	gliclazide
G0663	NEG	LOGRANK	-0.250009	0.778793	0.348897	37	NGRAM	amplified
G2651	NEG	LOGRANK	-0.0317187	0.968779	0.349854	2698	NGRAM	her
G2767	NEG	LOGRANK	-0.187232	0.829251	0.349979	35	NGRAM	ileal
G2343	NEG	LOGRANK	-0.0610633	0.940764	0.35004	326	NGRAM	fluorouracil
G0564	NEG	LOGRANK	-0.141522	0.868036	0.350234	63	NGRAM	adnexal
G5362	NEG	LOGRANK	-0.124525	0.882916	0.350474	77	NGRAM	thyroidectomy
G1267	NEG	LOGRANK	-0.109555	0.896233	0.350755	109	NGRAM	cholesterol
G1732	NEG	LOGRANK	-0.123384	0.883924	0.35099	80	NGRAM	descending
G4656	NEG	LOGRANK	-0.0798014	0.9233	0.35127	221	NGRAM	right-sided
G4684	NEG	LOGRANK	-0.194426	0.823307	0.351728	35	NGRAM	ruled
G0555	NEG	LOGRANK	-0.0786635	0.924351	0.351788	208	NGRAM	administration
G5612	NEG	LOGRANK	-0.0998673	0.904957	0.351963	126	NGRAM	uterine
G0382	NEG	LOGRANK	-0.208237	0.812015	0.352114	25	NGRAM	7.1
G0594	NEG	LOGRANK	-0.0414612	0.959387	0.352639	813	NGRAM	aged
G0858	NEG	LOGRANK	-0.070083	0.932316	0.354384	246	NGRAM	aunt
G2294	NEG	LOGRANK	-0.127988	0.879864	0.354529	72	NGRAM	film
G2171	NEG	LOGRANK	-0.0779663	0.924996	0.355912	213	NGRAM	expected
G5556	NEG	LOGRANK	-0.223848	0.799437	0.356113	27	NGRAM	unexplained
G0203	NEG	LOGRANK	-0.152291	0.858738	0.35617	48	NGRAM	2.1
G0733	NEG	LOGRANK	-0.0443744	0.956596	0.356403	653	NGRAM	apex
G1701	NEG	LOGRANK	-0.144373	0.865565	0.357455	80	NGRAM	demonstrates
G5734	NEG	LOGRANK	-0.171193	0.842659	0.357902	43	NGRAM	weakly
G4524	NEG	LOGRANK	-0.140711	0.86874	0.358508	59	NGRAM	relationship
G4614	NEG	LOGRANK	-0.162817	0.849747	0.358596	48	NGRAM	restriction
G4774	NEG	LOGRANK	-0.162577	0.849951	0.359176	47	NGRAM	seizure
G3191	NEG	LOGRANK	-0.228312	0.795876	0.360989	27	NGRAM	linda
G2303	NEG	LOGRANK	-0.055165	0.946329	0.361876	390	NGRAM	fine
G2510	NEG	LOGRANK	-0.0746052	0.92811	0.361953	237	NGRAM	gout
G1831	NEG	LOGRANK	-0.159154	0.852865	0.362165	49	NGRAM	disorders
G0606	NEG	LOGRANK	-0.0555694	0.945946	0.362209	408	NGRAM	ahead
G2468	NEG	LOGRANK	-0.156734	0.854932	0.362489	44	NGRAM	gene
G0611	NEG	LOGRANK	-0.137976	0.871119	0.36251	77	NGRAM	aiming
G3770	NEG	LOGRANK	-0.182341	0.833317	0.362854	38	NGRAM	odynophagia
G1194	NEG	LOGRANK	-0.154245	0.857062	0.363298	47	NGRAM	cd10
G4690	NEG	LOGRANK	-0.19392	0.823724	0.363575	25	NGRAM	rush
G3544	NEG	LOGRANK	-0.0766104	0.926251	0.364539	206	NGRAM	mucosa
G3281	NEG	LOGRANK	-0.213775	0.80753	0.364646	28	NGRAM	lymphoid
G2839	NEG	LOGRANK	-0.207964	0.812236	0.365026	30	NGRAM	indefinitely
G2113	NEG	LOGRANK	-0.115055	0.891317	0.365105	90	NGRAM	etc
G1439	NEG	LOGRANK	-0.11683	0.889736	0.365323	83	NGRAM	confined
G0157	NEG	LOGRANK	-0.103467	0.901706	0.365672	120	NGRAM	172
G2135	NEG	LOGRANK	-0.0495629	0.951645	0.366215	570	NGRAM	ex-smoker
G0800	NEG	LOGRANK	-0.180922	0.8345	0.366635	38	NGRAM	aspects
G0343	NEG	LOGRANK	-0.148606	0.861909	0.367844	46	NGRAM	50’s
G2240	NEG	LOGRANK	-0.180242	0.835068	0.368072	33	NGRAM	fast
G5721	NEG	LOGRANK	-0.162099	0.850357	0.368149	38	NGRAM	washing
G4522	NEG	LOGRANK	-0.206403	0.813505	0.36861	24	NGRAM	relating
G0314	NEG	LOGRANK	-0.0920114	0.912095	0.368716	141	NGRAM	44
G4798	NEG	LOGRANK	-0.0424801	0.95841	0.36901	740	NGRAM	september
G5541	NEG	LOGRANK	-0.0758821	0.926925	0.369122	212	NGRAM	underlying
G1793	NEG	LOGRANK	-0.117744	0.888924	0.369438	86	NGRAM	difficulties
G1859	NEG	LOGRANK	-0.183468	0.832379	0.369555	37	NGRAM	dizzy
G0642	NEG	LOGRANK	-0.217082	0.804864	0.370785	32	NGRAM	alter
G0949	NEG	LOGRANK	-0.101068	0.903872	0.371	129	NGRAM	bevacizumab
G4156	NEG	LOGRANK	-0.210917	0.809842	0.371113	32	NGRAM	post-op
G2995	NEG	LOGRANK	-0.195364	0.822535	0.371202	29	NGRAM	irregularity
G4574	NEG	LOGRANK	-0.0603632	0.941423	0.372085	344	NGRAM	requiring
G2130	NEG	LOGRANK	-0.178762	0.836305	0.372383	36	NGRAM	everything
G3079	NEG	LOGRANK	-0.0300312	0.970415	0.372532	2278	NGRAM	known
G2874	NEG	LOGRANK	-0.135091	0.873636	0.372697	58	NGRAM	infiltrate
G3201	NEG	LOGRANK	-0.175122	0.839355	0.372956	39	NGRAM	lipoma
G2398	NEG	LOGRANK	-0.171708	0.842225	0.373434	40	NGRAM	fragments
G4934	NEG	LOGRANK	-0.0953019	0.909098	0.374402	126	NGRAM	socially
G5760	NEG	LOGRANK	-0.229215	0.795158	0.374461	23	NGRAM	we’ll
G2652	NEG	LOGRANK	-0.0687414	0.933568	0.374797	280	NGRAM	her-2
G4500	NEG	LOGRANK	-0.0717378	0.930775	0.374997	217	NGRAM	regime
G3815	NEG	LOGRANK	-0.0686901	0.933616	0.375471	252	NGRAM	open
G3463	NEG	LOGRANK	-0.221525	0.801296	0.375537	24	NGRAM	mineral
G1352	NEG	LOGRANK	-0.208877	0.811495	0.375663	24	NGRAM	colic
G4171	NEG	LOGRANK	-0.159256	0.852778	0.376699	44	NGRAM	practice
G4911	NEG	LOGRANK	-0.03741	0.963281	0.37711	960	NGRAM	skin
G2823	NEG	LOGRANK	-0.0416304	0.959224	0.377421	793	NGRAM	include
G0872	NEG	LOGRANK	-0.227626	0.796422	0.377833	23	NGRAM	awaits
G4783	NEG	LOGRANK	-0.176648	0.838075	0.377993	45	NGRAM	seminal
G1133	NEG	LOGRANK	-0.192556	0.824848	0.378049	28	NGRAM	capsules
G1911	NEG	LOGRANK	-0.111119	0.894833	0.378058	97	NGRAM	driving
G0267	NEG	LOGRANK	-0.0296471	0.970788	0.378291	2363	NGRAM	3
G5611	NEG	LOGRANK	-0.0401135	0.96068	0.378328	813	NGRAM	usually
G1070	NEG	LOGRANK	-0.111901	0.894133	0.378334	108	NGRAM	burden
G4581	NEG	LOGRANK	-0.0910986	0.912928	0.378356	136	NGRAM	reserve
G4302	NEG	LOGRANK	-0.220199	0.802359	0.378465	23	NGRAM	prostatism
G5134	NEG	LOGRANK	-0.0823337	0.920965	0.378983	165	NGRAM	suggests
G2561	NEG	LOGRANK	-0.161049	0.85125	0.379133	41	NGRAM	gynae
G2691	NEG	LOGRANK	-0.133276	0.875224	0.379227	69	NGRAM	hopeful
G1582	NEG	LOGRANK	-0.172472	0.841582	0.380218	42	NGRAM	ct2
G4586	NEG	LOGRANK	-0.124819	0.882657	0.38026	96	NGRAM	resistant
G4264	NEG	LOGRANK	-0.226255	0.797515	0.380809	26	NGRAM	program
G4694	NEG	LOGRANK	-0.196031	0.821987	0.381045	27	NGRAM	sac
G4646	NEG	LOGRANK	-0.104809	0.900496	0.381604	94	NGRAM	rheumatic
G1980	NEG	LOGRANK	-0.148381	0.862103	0.381777	56	NGRAM	education
G4025	NEG	LOGRANK	-0.206114	0.81374	0.382061	25	NGRAM	performing
G0609	NEG	LOGRANK	-0.0539707	0.94746	0.382147	424	NGRAM	aim
G2434	NEG	LOGRANK	-0.152232	0.858789	0.383515	47	NGRAM	fusion
G5367	NEG	LOGRANK	-0.199906	0.818808	0.383881	26	NGRAM	tibial
G3200	NEG	LOGRANK	-0.109618	0.896177	0.384507	82	NGRAM	lipitor
G1494	NEG	LOGRANK	-0.105548	0.899832	0.384724	86	NGRAM	containing
G4316	NEG	LOGRANK	-0.194237	0.823463	0.385186	28	NGRAM	proximally
G5780	NEG	LOGRANK	-0.0290995	0.97132	0.38702	2451	NGRAM	who
G1304	NEG	LOGRANK	-0.142783	0.866942	0.387128	58	NGRAM	clean
G2505	NEG	LOGRANK	-0.114306	0.891985	0.387554	78	NGRAM	golf
G3433	NEG	LOGRANK	-0.0670836	0.935117	0.387998	255	NGRAM	metformin
G0676	NEG	LOGRANK	-0.176264	0.838397	0.388753	35	NGRAM	anastomotic
G5445	NEG	LOGRANK	-0.138507	0.870658	0.38922	57	NGRAM	traumatic
G4710	NEG	LOGRANK	-0.179683	0.835535	0.389626	30	NGRAM	sampled
G5155	NEG	LOGRANK	-0.134692	0.873985	0.390692	63	NGRAM	supported
G1649	NEG	LOGRANK	-0.107252	0.8983	0.391115	76	NGRAM	dear
G3125	NEG	LOGRANK	-0.0935596	0.910684	0.391185	121	NGRAM	latter
G3164	NEG	LOGRANK	-0.045082	0.955919	0.391804	619	NGRAM	levels
G5739	NEG	LOGRANK	-0.214019	0.807333	0.392068	26	NGRAM	wedding
G4817	NEG	LOGRANK	-0.187015	0.829432	0.392102	28	NGRAM	session
G1992	NEG	LOGRANK	-0.132664	0.87576	0.392306	52	NGRAM	eighteen
G1991	NEG	LOGRANK	-0.0451032	0.955899	0.392365	524	NGRAM	eight
G2696	NEG	LOGRANK	-0.066705	0.935471	0.393157	252	NGRAM	hormone
G4190	NEG	LOGRANK	-0.0815727	0.921666	0.39336	154	NGRAM	prefer
G2887	NEG	LOGRANK	-0.158687	0.853264	0.393787	41	NGRAM	infrequent
G5469	NEG	LOGRANK	-0.206827	0.81316	0.39401	25	NGRAM	troponin
G0281	NEG	LOGRANK	-0.135393	0.873373	0.394062	63	NGRAM	30s
G2650	NEG	LOGRANK	-0.0487699	0.9524	0.394265	430	NGRAM	hepatosplenomegaly
G0851	NEG	LOGRANK	-0.177926	0.837004	0.394316	32	NGRAM	atypia
G0857	NEG	LOGRANK	-0.0401672	0.960629	0.394451	741	NGRAM	august
G4144	NEG	LOGRANK	-0.0950062	0.909367	0.394723	116	NGRAM	portal
G0499	NEG	LOGRANK	-0.044889	0.956104	0.395083	600	NGRAM	accompanied
G5142	NEG	LOGRANK	-0.115374	0.891033	0.395555	79	NGRAM	sunitinib
G1475	NEG	LOGRANK	-0.12585	0.881747	0.396033	69	NGRAM	constant
G2236	NEG	LOGRANK	-0.200134	0.818621	0.396173	28	NGRAM	farmers
G4692	NEG	LOGRANK	-0.0940009	0.910282	0.396406	118	NGRAM	s100
G3914	NEG	LOGRANK	-0.180088	0.835196	0.399045	32	NGRAM	painless
G5011	NEG	LOGRANK	-0.132324	0.876057	0.399151	64	NGRAM	st
G5516	NEG	LOGRANK	-0.105476	0.899896	0.399191	97	NGRAM	ulcerated
G3706	NEG	LOGRANK	-0.179936	0.835324	0.39945	33	NGRAM	noticeable
G2448	NEG	LOGRANK	-0.142646	0.867061	0.40036	39	NGRAM	gall
G5303	NEG	LOGRANK	-0.0483641	0.952787	0.400715	476	NGRAM	thanks
G2083	NEG	LOGRANK	-0.111096	0.894853	0.401048	82	NGRAM	epilepsy
G4299	NEG	LOGRANK	-0.0485766	0.952584	0.402706	530	NGRAM	prostate
G3251	NEG	LOGRANK	-0.167637	0.845661	0.402968	37	NGRAM	lots
G5086	NEG	LOGRANK	-0.107771	0.897833	0.403597	83	NGRAM	structures
G5555	NEG	LOGRANK	-0.215573	0.806079	0.403729	23	NGRAM	unexpected
G0077	NEG	LOGRANK	-0.141679	0.8679	0.403739	45	NGRAM	119
G2179	NEG	LOGRANK	-0.160809	0.851455	0.404365	36	NGRAM	experimental
G1941	NEG	LOGRANK	-0.122107	0.885054	0.405198	90	NGRAM	dyslipidaemia
G1778	NEG	LOGRANK	-0.160463	0.85175	0.405497	33	NGRAM	dictation
G0396	NEG	LOGRANK	-0.0585652	0.943117	0.40614	294	NGRAM	72
G0398	NEG	LOGRANK	-0.0718376	0.930682	0.406223	195	NGRAM	74
G5749	NEG	LOGRANK	-0.151971	0.859013	0.406348	42	NGRAM	weigh
G3982	NEG	LOGRANK	-0.0845793	0.918899	0.406416	134	NGRAM	patchy
G4722	NEG	LOGRANK	-0.0895084	0.914381	0.406708	118	NGRAM	say
G3827	NEG	LOGRANK	-0.0603313	0.941453	0.407027	304	NGRAM	opportunity
G3828	NEG	LOGRANK	-0.165585	0.847398	0.408731	38	NGRAM	opposed
G3231	NEG	LOGRANK	-0.10925	0.896506	0.408974	86	NGRAM	long-term
G3305	NEG	LOGRANK	-0.159199	0.852827	0.409316	44	NGRAM	maintains
G1054	NEG	LOGRANK	-0.0770811	0.925815	0.410166	166	NGRAM	brothers
G0722	NEG	LOGRANK	-0.028533	0.97187	0.411115	3008	NGRAM	any
G1993	NEG	LOGRANK	-0.0430705	0.957844	0.411615	558	NGRAM	either
G1670	NEG	LOGRANK	-0.121324	0.885747	0.413006	64	NGRAM	defect
G1917	NEG	LOGRANK	-0.0310357	0.969441	0.413087	1336	NGRAM	drug
G3392	NEG	LOGRANK	-0.154899	0.856502	0.413548	58	NGRAM	medical/surgical
G0038	NEG	LOGRANK	-0.107855	0.897758	0.414914	76	NGRAM	1.1
G3253	NEG	LOGRANK	-0.132289	0.876088	0.416662	44	NGRAM	lovely
G3608	NEG	LOGRANK	-0.20951	0.810981	0.417105	23	NGRAM	necessitating
G4388	NEG	LOGRANK	-0.0727299	0.929852	0.417151	165	NGRAM	radiology
G2888	NEG	LOGRANK	-0.1141	0.892168	0.418172	69	NGRAM	infrequently
G4467	NEG	LOGRANK	-0.0438579	0.95709	0.42022	516	NGRAM	rectal
G1881	NEG	LOGRANK	-0.215151	0.806419	0.420778	24	NGRAM	dosing
G5322	NEG	LOGRANK	-0.0836888	0.919717	0.420816	135	NGRAM	thickness
G5426	NEG	LOGRANK	-0.171865	0.842093	0.420906	31	NGRAM	tracheostomy
G4462	NEG	LOGRANK	-0.168103	0.845267	0.42098	45	NGRAM	records
G4977	NEG	LOGRANK	-0.0781207	0.924853	0.421781	144	NGRAM	specifically
G4996	NEG	LOGRANK	-0.171496	0.842403	0.421942	28	NGRAM	splenectomy
G2761	NEG	LOGRANK	-0.154913	0.85649	0.422092	40	NGRAM	iia
G3820	NEG	LOGRANK	-0.0909811	0.913035	0.423515	105	NGRAM	operations
G3809	NEG	LOGRANK	-0.188485	0.828213	0.424285	24	NGRAM	onwards
G0052	NEG	LOGRANK	-0.13943	0.869854	0.424734	64	NGRAM	1000
G4560	NEG	LOGRANK	-0.0401814	0.960615	0.425396	592	NGRAM	report
G1442	NEG	LOGRANK	-0.159751	0.852356	0.425471	34	NGRAM	confirmatory
G0074	NEG	LOGRANK	-0.14838	0.862104	0.425669	45	NGRAM	116
G2905	NEG	LOGRANK	-0.0812249	0.921986	0.427578	160	NGRAM	injections
G1113	NEG	LOGRANK	-0.11627	0.890235	0.428125	74	NGRAM	<LOCALITY>
G2209	NEG	LOGRANK	-0.0558583	0.945673	0.428186	314	NGRAM	eye
G2557	NEG	LOGRANK	-0.0615802	0.940278	0.429172	225	NGRAM	guided
G3066	NEG	LOGRANK	-0.0697392	0.932637	0.429226	169	NGRAM	kidneys
G3900	NEG	LOGRANK	-0.117219	0.88939	0.429267	74	NGRAM	p63
G3552	NEG	LOGRANK	-0.149393	0.86123	0.430532	42	NGRAM	multinodular
G3964	NEG	LOGRANK	-0.0938123	0.910454	0.430533	109	NGRAM	partially
G1556	NEG	LOGRANK	-0.0805194	0.922637	0.431627	138	NGRAM	cousin
G2551	NEG	LOGRANK	-0.171852	0.842104	0.431695	30	NGRAM	gu
G1576	NEG	LOGRANK	-0.164233	0.848544	0.43179	31	NGRAM	cross
G2307	NEG	LOGRANK	-0.202872	0.816383	0.432158	25	NGRAM	finish
G4635	NEG	LOGRANK	-0.0656825	0.936428	0.432169	199	NGRAM	returning
G4227	NEG	LOGRANK	-0.0288039	0.971607	0.43278	1478	NGRAM	previous
G4214	NEG	LOGRANK	-0.0577333	0.943902	0.43417	273	NGRAM	presents
G3477	NEG	LOGRANK	-0.0993487	0.905427	0.434222	89	NGRAM	mitral
G2831	NEG	LOGRANK	-0.0441705	0.956791	0.435627	473	NGRAM	increase
G3144	NEG	LOGRANK	-0.0298323	0.970608	0.436427	3532	NGRAM	left
G0179	NEG	LOGRANK	-0.200982	0.817927	0.436433	24	NGRAM	1982
G2669	NEG	LOGRANK	-0.0526261	0.948735	0.437181	349	NGRAM	himself
G2589	NEG	LOGRANK	-0.116445	0.890079	0.437306	70	NGRAM	hand-foot
G3500	NEG	LOGRANK	-0.0772071	0.925698	0.437699	152	NGRAM	monitoring
G0055	NEG	LOGRANK	-0.117558	0.889089	0.438004	61	NGRAM	102
G2997	NEG	LOGRANK	-0.128022	0.879834	0.43804	41	NGRAM	irresectable
G0697	NEG	LOGRANK	-0.0657302	0.936383	0.438059	191	NGRAM	anteriorly
G1868	NEG	LOGRANK	-0.0262855	0.974057	0.438772	2096	NGRAM	does
G3682	NEG	LOGRANK	-0.169194	0.844345	0.438878	35	NGRAM	non-drinker
G2721	NEG	LOGRANK	-0.122573	0.884641	0.440252	62	NGRAM	hygiene
G4737	NEG	LOGRANK	-0.157501	0.854276	0.44126	32	NGRAM	scenario
G4957	NEG	LOGRANK	-0.055181	0.946314	0.441739	312	NGRAM	sore
G4317	NEG	LOGRANK	-0.176562	0.838147	0.442085	26	NGRAM	proximity
G1306	NEG	LOGRANK	-0.120572	0.886413	0.442396	68	NGRAM	cleaning
G3902	NEG	LOGRANK	-0.186295	0.830029	0.442786	29	NGRAM	pacemaker
G5806	NEG	LOGRANK	-0.0264316	0.973915	0.443569	1771	NGRAM	within
G4714	NEG	LOGRANK	-0.104978	0.900345	0.443675	79	NGRAM	satellite
G0045	NEG	LOGRANK	-0.111071	0.894875	0.444128	66	NGRAM	1.7
G0143	NEG	LOGRANK	-0.139895	0.86945	0.445033	38	NGRAM	160/90
G1431	NEG	LOGRANK	-0.06121	0.940626	0.445139	224	NGRAM	conclusion
G4497	NEG	LOGRANK	-0.0335871	0.966971	0.445329	805	NGRAM	regarding
G0473	NEG	LOGRANK	-0.133021	0.875447	0.445426	93	NGRAM	abiraterone
G2562	NEG	LOGRANK	-0.106527	0.89895	0.445458	78	NGRAM	gynaecological
G0152	NEG	LOGRANK	-0.0873102	0.916393	0.44551	110	NGRAM	169
G1583	NEG	LOGRANK	-0.115512	0.89091	0.446036	70	NGRAM	ct3
G1427	NEG	LOGRANK	-0.0595409	0.942197	0.446042	235	NGRAM	concerned
G2576	NEG	LOGRANK	-0.184714	0.831342	0.44664	28	NGRAM	haemochromatosis
G2371	NEG	LOGRANK	-0.0937758	0.910487	0.446728	96	NGRAM	formal
G2087	NEG	LOGRANK	-0.0811135	0.922089	0.447147	113	NGRAM	epithelial
G1695	NEG	LOGRANK	-0.0822738	0.92102	0.448276	120	NGRAM	delivered
G2603	NEG	LOGRANK	-0.0593899	0.942339	0.448296	4582	NGRAM	have
G4713	NEG	LOGRANK	-0.102909	0.902209	0.448626	82	NGRAM	sarcoma
G3004	NEG	LOGRANK	-0.183561	0.832301	0.44951	25	NGRAM	ischial
G0964	NEG	LOGRANK	-0.151235	0.859645	0.45063	35	NGRAM	bill
G3694	NEG	LOGRANK	-0.0884891	0.915313	0.451094	105	NGRAM	north
G4633	NEG	LOGRANK	-0.0524365	0.948915	0.452176	302	NGRAM	return
G5786	NEG	LOGRANK	-0.0969555	0.907596	0.45242	81	NGRAM	widely
G3738	NEG	LOGRANK	-0.135185	0.873554	0.453203	47	NGRAM	observe
G1082	NEG	LOGRANK	-0.0896878	0.914217	0.453802	87	NGRAM	c-erb
G5392	NEG	LOGRANK	-0.0548848	0.946594	0.453875	278	NGRAM	together
G5373	NEG	LOGRANK	-0.025792	0.974538	0.45395	2924	NGRAM	time
G5741	NEG	LOGRANK	-0.0974454	0.907152	0.45396	86	NGRAM	wednesday
G3986	NEG	LOGRANK	-0.0676467	0.934591	0.453997	180	NGRAM	pathological
G1718	NEG	LOGRANK	-0.0478001	0.953324	0.454063	351	NGRAM	deposit
G0881	NEG	LOGRANK	-0.0666573	0.935516	0.455503	176	NGRAM	axis
G4355	NEG	LOGRANK	-0.11296	0.893186	0.455896	63	NGRAM	pv
G0156	NEG	LOGRANK	-0.0858293	0.917751	0.456085	120	NGRAM	171
G3713	NEG	LOGRANK	-0.175642	0.838918	0.456486	36	NGRAM	novel
G3952	NEG	LOGRANK	-0.162669	0.849872	0.456778	35	NGRAM	parasternal
G4195	NEG	LOGRANK	-0.111292	0.894677	0.457885	59	NGRAM	pregnancy
G1429	NEG	LOGRANK	-0.0533883	0.948012	0.457975	285	NGRAM	concerns
G2737	NEG	LOGRANK	-0.0901309	0.913812	0.458221	103	NGRAM	hypothyroidism
G3623	NEG	LOGRANK	-0.0842235	0.919226	0.45869	107	NGRAM	neoplasm
G4333	NEG	LOGRANK	-0.135567	0.873221	0.459164	39	NGRAM	published
G5023	NEG	LOGRANK	-0.0565329	0.945035	0.459593	229	NGRAM	staining
G4870	NEG	LOGRANK	-0.1096	0.896193	0.459745	59	NGRAM	sickness
G1034	NEG	LOGRANK	-0.121996	0.885152	0.460038	60	NGRAM	breslow
G2592	NEG	LOGRANK	-0.151126	0.859739	0.46004	34	NGRAM	happen
G1908	NEG	LOGRANK	-0.0707867	0.931661	0.460656	165	NGRAM	drive
G5019	NEG	LOGRANK	-0.115779	0.890672	0.460735	52	NGRAM	staged
G0097	NEG	LOGRANK	-0.132842	0.875604	0.461021	44	NGRAM	130/70
G5607	NEG	LOGRANK	-0.0593172	0.942408	0.462029	229	NGRAM	uses
G5427	NEG	LOGRANK	-0.132357	0.876028	0.462745	44	NGRAM	track
G1411	NEG	LOGRANK	-0.075924	0.926887	0.462922	129	NGRAM	complex
G2285	NEG	LOGRANK	-0.173108	0.841047	0.463152	27	NGRAM	fibrous
G4501	NEG	LOGRANK	-0.0435359	0.957398	0.463305	438	NGRAM	regimen
G1880	NEG	LOGRANK	-0.0653772	0.936714	0.464261	195	NGRAM	doses
G4047	NEG	LOGRANK	-0.0535588	0.94785	0.46493	277	NGRAM	persistent
G5783	NEG	LOGRANK	-0.117477	0.889161	0.46532	52	NGRAM	whose
G0787	NEG	LOGRANK	-0.172227	0.841788	0.465405	30	NGRAM	arthralgia
G4300	NEG	LOGRANK	-0.115202	0.891186	0.468195	76	NGRAM	prostatectomy
G0322	NEG	LOGRANK	-0.13282	0.875623	0.468425	45	NGRAM	4a
G2296	NEG	LOGRANK	-0.0530025	0.948378	0.468523	272	NGRAM	final
G2287	NEG	LOGRANK	-0.0792751	0.923786	0.470008	110	NGRAM	fields
G5350	NEG	LOGRANK	-0.07746	0.925464	0.47035	128	NGRAM	thrombocytopenia
G0148	NEG	LOGRANK	-0.0719336	0.930593	0.471725	147	NGRAM	165
G0078	NEG	LOGRANK	-0.102417	0.902653	0.4718	71	NGRAM	11th
G4151	NEG	LOGRANK	-0.0363579	0.964295	0.472636	589	NGRAM	possibility
G1820	NEG	LOGRANK	-0.074248	0.928441	0.47282	123	NGRAM	discrete
G2239	NEG	LOGRANK	-0.0667776	0.935403	0.473748	171	NGRAM	fashion
G4017	NEG	LOGRANK	-0.149591	0.86106	0.473902	32	NGRAM	percentage
G5538	NEG	LOGRANK	-0.0901911	0.913757	0.474377	93	NGRAM	undergo
G3339	NEG	LOGRANK	-0.138038	0.871066	0.474446	39	NGRAM	marginal
G5693	NEG	LOGRANK	-0.0251563	0.975157	0.474512	1690	NGRAM	vomiting
G0456	NEG	LOGRANK	-0.0492692	0.951925	0.475086	285	NGRAM	<DOB>
G4020	NEG	LOGRANK	-0.112086	0.893968	0.475158	58	NGRAM	perforated
G0067	NEG	LOGRANK	-0.142927	0.866817	0.475936	37	NGRAM	110/60
G4728	NEG	LOGRANK	-0.17263	0.841449	0.477037	24	NGRAM	scanty
G0928	NEG	LOGRANK	-0.0789346	0.9241	0.477118	120	NGRAM	begin
G2901	NEG	LOGRANK	-0.0855696	0.917989	0.478157	118	NGRAM	initiated
G1077	NEG	LOGRANK	-0.104017	0.90121	0.478202	64	NGRAM	buttock
G1642	NEG	LOGRANK	-0.158777	0.853186	0.478309	37	NGRAM	days’
G3036	NEG	LOGRANK	-0.101832	0.903181	0.47868	68	NGRAM	jobs
G4038	NEG	LOGRANK	-0.176624	0.838095	0.480189	30	NGRAM	peripheries
G2873	NEG	LOGRANK	-0.0759774	0.926837	0.481363	115	NGRAM	inferiorly
G2101	NEG	LOGRANK	-0.138433	0.870722	0.481457	37	NGRAM	erythromycin
G4121	NEG	LOGRANK	-0.0608101	0.941002	0.482053	180	NGRAM	pn1
G2928	NEG	LOGRANK	-0.146817	0.863452	0.48218	35	NGRAM	instructed
G4186	NEG	LOGRANK	-0.0770565	0.925838	0.482536	110	NGRAM	predicted
G0327	NEG	LOGRANK	-0.047155	0.95394	0.483025	318	NGRAM	5-fu
G5314	NEG	LOGRANK	-0.0286257	0.97178	0.484052	3742	NGRAM	there
G5163	NEG	LOGRANK	-0.0545207	0.946939	0.484162	218	NGRAM	surface
G4475	NEG	LOGRANK	-0.160684	0.851561	0.484277	25	NGRAM	recurring
G3974	NEG	LOGRANK	-0.146054	0.864111	0.484621	31	NGRAM	passage
G3639	NEG	LOGRANK	-0.139806	0.869527	0.485231	31	NGRAM	neurologically
G2154	NEG	LOGRANK	-0.174395	0.839965	0.485809	26	NGRAM	excisional
G1598	NEG	LOGRANK	-0.067069	0.935131	0.486518	161	NGRAM	cut
G1418	NEG	LOGRANK	-0.136673	0.872256	0.486521	31	NGRAM	composed
G3588	NEG	LOGRANK	-0.164095	0.848661	0.486861	31	NGRAM	naproxen
G4405	NEG	LOGRANK	-0.0670146	0.935182	0.486885	164	NGRAM	rarely
G0214	NEG	LOGRANK	-0.163681	0.849013	0.487952	24	NGRAM	2020-06-02
G3140	NEG	LOGRANK	-0.0307725	0.969696	0.488031	836	NGRAM	least
G4098	NEG	LOGRANK	-0.124946	0.882544	0.488146	47	NGRAM	plate
G0935	NEG	LOGRANK	-0.114417	0.891886	0.488397	51	NGRAM	believes
G3473	NEG	LOGRANK	-0.141747	0.86784	0.488407	34	NGRAM	miss
G0605	NEG	LOGRANK	-0.114362	0.891935	0.488527	56	NGRAM	agrees
G2849	NEG	LOGRANK	-0.131168	0.877071	0.488645	36	NGRAM	indicative
G2757	NEG	LOGRANK	-0.119048	0.887765	0.489306	66	NGRAM	ie
G2167	NEG	LOGRANK	-0.099241	0.905524	0.489816	64	NGRAM	expansion
G3117	NEG	LOGRANK	-0.120235	0.886712	0.491192	51	NGRAM	lasts
G3753	NEG	LOGRANK	-0.0715102	0.930987	0.491557	131	NGRAM	occasions
G4976	NEG	LOGRANK	-0.0453469	0.955666	0.491579	325	NGRAM	specific
G4143	NEG	LOGRANK	-0.0329486	0.967588	0.491611	692	NGRAM	portacath
G2484	NEG	LOGRANK	-0.0305084	0.969952	0.492398	865	NGRAM	give
G3611	NEG	LOGRANK	-0.0699329	0.932456	0.492509	134	NGRAM	necrosis
G5548	NEG	LOGRANK	-0.161855	0.850565	0.492748	31	NGRAM	undertake
G4332	NEG	LOGRANK	-0.087053	0.916629	0.493269	79	NGRAM	public
G0269	NEG	LOGRANK	-0.121316	0.885754	0.494166	44	NGRAM	3.1
G2941	NEG	LOGRANK	-0.119262	0.887575	0.494931	47	NGRAM	interest
G4006	NEG	LOGRANK	-0.156258	0.855339	0.496445	30	NGRAM	pedigree
G0151	NEG	LOGRANK	-0.0754871	0.927292	0.49659	122	NGRAM	168
G2008	NEG	LOGRANK	-0.164816	0.84805	0.497259	24	NGRAM	eligibility
G2482	NEG	LOGRANK	-0.111885	0.894147	0.49808	58	NGRAM	<LOCALITY>
G0393	NEG	LOGRANK	-0.0683221	0.93396	0.498282	148	NGRAM	70s
G5360	NEG	LOGRANK	-0.125953	0.881656	0.498939	35	NGRAM	thyroglobulin
G0041	NEG	LOGRANK	-0.0909729	0.913042	0.499111	71	NGRAM	1.3
G1376	NEG	LOGRANK	-0.0621	0.939789	0.500155	172	NGRAM	comes
G1318	NEG	LOGRANK	-0.158862	0.853114	0.500882	30	NGRAM	clopidogrel
G0678	NEG	LOGRANK	-0.106751	0.89875	0.501746	4748	NGRAM	and
G0357	NEG	LOGRANK	-0.158523	0.853404	0.501792	23	NGRAM	6.2
G3405	NEG	LOGRANK	-0.110677	0.895228	0.502755	51	NGRAM	melbourne
G2336	NEG	LOGRANK	-0.108868	0.896849	0.504145	60	NGRAM	floor
G3983	NEG	LOGRANK	-0.14598	0.864175	0.50421	28	NGRAM	patent
G4495	NEG	LOGRANK	-0.0520486	0.949283	0.504239	241	NGRAM	regard
G4556	NEG	LOGRANK	-0.102136	0.902907	0.505269	54	NGRAM	repeating
G1358	NEG	LOGRANK	-0.0566456	0.944929	0.505412	205	NGRAM	colleagues
G3654	NEG	LOGRANK	-0.0929735	0.911218	0.505492	79	NGRAM	news
G5359	NEG	LOGRANK	-0.0684782	0.933814	0.505814	144	NGRAM	thus
G0863	NEG	LOGRANK	-0.130854	0.877346	0.505824	39	NGRAM	autoimmune
G2508	NEG	LOGRANK	-0.112917	0.893225	0.505927	56	NGRAM	gord
G0546	NEG	LOGRANK	-0.0937161	0.910541	0.506102	61	NGRAM	adhesions
G4780	NEG	LOGRANK	-0.221255	0.801512	0.506305	23	NGRAM	self-cares
G5546	NEG	LOGRANK	-0.0281498	0.972243	0.50642	886	NGRAM	understands
G3613	NEG	LOGRANK	-0.0243522	0.975942	0.506656	1479	NGRAM	need
G3264	NEG	LOGRANK	-0.145143	0.864898	0.506762	25	NGRAM	lumpectomy
G0265	NEG	LOGRANK	-0.0954051	0.909005	0.506976	67	NGRAM	2nd
G4126	NEG	LOGRANK	-0.135726	0.873082	0.507134	44	NGRAM	pneumonitis
G5126	NEG	LOGRANK	-0.141465	0.868085	0.507518	29	NGRAM	sufficiently
G2009	NEG	LOGRANK	-0.0810718	0.922127	0.50775	101	NGRAM	eligible
G5829	NEG	LOGRANK	-0.0231306	0.977135	0.508186	3077	NGRAM	would
G2129	NEG	LOGRANK	-0.0268822	0.973476	0.509367	1114	NGRAM	every
G4876	NEG	LOGRANK	-0.075408	0.927365	0.509969	107	NGRAM	sign
G1334	NEG	LOGRANK	-0.0824289	0.920877	0.510074	90	NGRAM	cmf
G3737	NEG	LOGRANK	-0.0778183	0.925133	0.510371	100	NGRAM	observation
G5032	NEG	LOGRANK	-0.0343401	0.966243	0.510495	583	NGRAM	starting
G2934	NEG	LOGRANK	-0.03273	0.9678	0.510569	671	NGRAM	intake
G3016	NEG	LOGRANK	-0.0721912	0.930353	0.510626	115	NGRAM	itself
G3717	NEG	LOGRANK	-0.169972	0.843688	0.510651	26	NGRAM	nsaids
G2574	NEG	LOGRANK	-0.118472	0.888276	0.511055	45	NGRAM	haematoma
G1291	NEG	LOGRANK	-0.0641404	0.937873	0.511297	149	NGRAM	ck
G3319	NEG	LOGRANK	-0.118376	0.888362	0.511337	38	NGRAM	mammograms
G5089	NEG	LOGRANK	-0.116044	0.890436	0.513043	42	NGRAM	stuck
G3551	NEG	LOGRANK	-0.0871038	0.916582	0.513983	91	NGRAM	multifocal
G1731	NEG	LOGRANK	-0.16295	0.849634	0.51482	23	NGRAM	dermis
G4336	NEG	LOGRANK	-0.103374	0.901789	0.515321	48	NGRAM	pul
G4037	NEG	LOGRANK	-0.111963	0.894077	0.515571	41	NGRAM	peripherally
G0028	NEG	LOGRANK	-0.15785	0.853978	0.515675	26	NGRAM	0.7
G3461	NEG	LOGRANK	-0.162457	0.850053	0.516216	27	NGRAM	mill
G0744	NEG	LOGRANK	-0.076182	0.926648	0.516487	111	NGRAM	appendectomy
G0507	NEG	LOGRANK	-0.0993391	0.905436	0.517105	60	NGRAM	acetabulum
G1522	NEG	LOGRANK	-0.0912011	0.912834	0.51766	71	NGRAM	convincing
G0539	NEG	LOGRANK	-0.0220519	0.978189	0.517787	1963	NGRAM	adenocarcinoma
G4270	NEG	LOGRANK	-0.0292015	0.971221	0.518128	810	NGRAM	progression
G0769	NEG	LOGRANK	-0.120229	0.886717	0.518647	40	NGRAM	areola
G4134	NEG	LOGRANK	-0.120226	0.88672	0.518751	43	NGRAM	polymyalgia
G1089	NEG	LOGRANK	-0.0897893	0.914124	0.520053	65	NGRAM	ca153
G0434	NEG	LOGRANK	-0.151802	0.859158	0.520149	25	NGRAM	9.1
G4954	NEG	LOGRANK	-0.16615	0.846919	0.520241	23	NGRAM	son’s
G5691	NEG	LOGRANK	-0.0369906	0.963685	0.520388	509	NGRAM	volume
G4085	NEG	LOGRANK	-0.14049	0.868932	0.520508	29	NGRAM	places
G5533	NEG	LOGRANK	-0.104525	0.900752	0.521284	50	NGRAM	uncles
G5640	NEG	LOGRANK	-0.0406899	0.960127	0.521788	362	NGRAM	vein
G1702	NEG	LOGRANK	-0.0877806	0.915962	0.521901	79	NGRAM	demonstrating
G2233	NEG	LOGRANK	-0.177569	0.837303	0.522064	32	NGRAM	faring
G5355	NEG	LOGRANK	-0.0236522	0.976625	0.522151	1402	NGRAM	through
G4064	NEG	LOGRANK	-0.0799724	0.923142	0.522207	91	NGRAM	phosphate
G1363	NEG	LOGRANK	-0.143048	0.866712	0.523102	29	NGRAM	colonography
G1161	NEG	LOGRANK	-0.0612065	0.940629	0.523734	164	NGRAM	cares
G3535	NEG	LOGRANK	-0.125297	0.882235	0.524001	45	NGRAM	mowing
G0709	NEG	LOGRANK	-0.113052	0.893104	0.524003	51	NGRAM	antibody
G4387	NEG	LOGRANK	-0.0944695	0.909855	0.52413	62	NGRAM	radiologist
G0677	NEG	LOGRANK	-0.0924682	0.911678	0.524278	78	NGRAM	anastrozole
G4526	NEG	LOGRANK	-0.0328773	0.967657	0.524366	546	NGRAM	relatively
G3235	NEG	LOGRANK	-0.0504502	0.950801	0.52444	245	NGRAM	looked
G2300	NEG	LOGRANK	-0.047654	0.953464	0.524681	253	NGRAM	finding
G1196	NEG	LOGRANK	-0.154414	0.856918	0.524701	23	NGRAM	cd20
G5498	NEG	LOGRANK	-0.106482	0.898991	0.524726	62	NGRAM	turp
G2089	NEG	LOGRANK	-0.0491609	0.952028	0.525686	209	NGRAM	equal
G2235	NEG	LOGRANK	-0.0631269	0.938824	0.525802	144	NGRAM	farmer
G1889	NEG	LOGRANK	-0.0805914	0.922571	0.525845	100	NGRAM	doxazosin
G4492	NEG	LOGRANK	-0.042015	0.958855	0.526154	321	NGRAM	reflux
G3972	NEG	LOGRANK	-0.134903	0.873801	0.527814	34	NGRAM	parts
G1564	NEG	LOGRANK	-0.0688352	0.933481	0.528122	116	NGRAM	cramps
G4650	NEG	LOGRANK	-0.0469762	0.95411	0.528607	254	NGRAM	rhythm
G0734	NEG	LOGRANK	-0.0537332	0.947685	0.528885	180	NGRAM	apical
G0160	NEG	LOGRANK	-0.0668303	0.935354	0.529	125	NGRAM	175
G1298	NEG	LOGRANK	-0.0892829	0.914587	0.530507	71	NGRAM	clarify
G3303	NEG	LOGRANK	-0.0794645	0.923611	0.531751	87	NGRAM	maintained
G3015	NEG	LOGRANK	-0.0358908	0.964746	0.531967	429	NGRAM	its
G1165	NEG	LOGRANK	-0.104612	0.900674	0.532058	51	NGRAM	carotids
G0596	NEG	LOGRANK	-0.0519408	0.949385	0.532161	213	NGRAM	agents
G3723	NEG	LOGRANK	-0.0465674	0.9545	0.532239	272	NGRAM	numbness
G1039	NEG	LOGRANK	-0.0722277	0.930319	0.533155	106	NGRAM	bring
G2840	NEG	LOGRANK	-0.0360671	0.964576	0.534765	516	NGRAM	independent
G4995	NEG	LOGRANK	-0.0396585	0.961118	0.534903	329	NGRAM	spleen
G3499	NEG	LOGRANK	-0.0651777	0.936901	0.534944	131	NGRAM	monitored
G1909	NEG	LOGRANK	-0.0533045	0.948091	0.535012	203	NGRAM	driver
G4589	NEG	LOGRANK	-0.0444867	0.956488	0.536297	282	NGRAM	resolved
G2074	NEG	LOGRANK	-0.150023	0.860688	0.536651	25	NGRAM	entering
G2046	NEG	LOGRANK	-0.10481	0.900495	0.536928	50	NGRAM	endoscopic
G2686	NEG	LOGRANK	-0.0755555	0.927228	0.537041	95	NGRAM	holiday
G3006	NEG	LOGRANK	-0.110984	0.894953	0.538092	51	NGRAM	island
G2328	NEG	LOGRANK	-0.114486	0.891825	0.538898	49	NGRAM	flare
G0145	NEG	LOGRANK	-0.0652209	0.93686	0.539014	125	NGRAM	162
G2954	NEG	LOGRANK	-0.153744	0.857491	0.539019	23	NGRAM	interrupted
G0986	NEG	LOGRANK	-0.0346235	0.965969	0.540373	513	NGRAM	bloods
G5108	NEG	LOGRANK	-0.027379	0.972992	0.540521	807	NGRAM	subsequent
G0625	NEG	LOGRANK	-0.0209201	0.979297	0.540649	1928	NGRAM	all
G1104	NEG	LOGRANK	-0.0845793	0.918899	0.540848	63	NGRAM	calcified
G3774	NEG	LOGRANK	-0.0875325	0.916189	0.542349	65	NGRAM	oesophagitis
G4702	NEG	LOGRANK	-0.0250684	0.975243	0.543752	1015	NGRAM	said
G3349	NEG	LOGRANK	-0.0315459	0.968946	0.543793	574	NGRAM	marrow
G2631	NEG	LOGRANK	-0.126561	0.88112	0.544856	31	NGRAM	held
G2583	NEG	LOGRANK	-0.0323143	0.968202	0.545311	527	NGRAM	hair
G3732	NEG	LOGRANK	-0.123543	0.883784	0.54605	46	NGRAM	nz
G5388	NEG	LOGRANK	-0.0250122	0.975298	0.546478	3818	NGRAM	today
G1853	NEG	LOGRANK	-0.0818843	0.921379	0.546626	72	NGRAM	diverticular
G4935	NEG	LOGRANK	-0.0841095	0.919331	0.546805	67	NGRAM	society
G5151	NEG	LOGRANK	-0.116193	0.890304	0.547218	40	NGRAM	supplementation
G1309	NEG	LOGRANK	-0.102116	0.902925	0.547517	48	NGRAM	cleared
G4261	NEG	LOGRANK	-0.0631256	0.938826	0.547889	124	NGRAM	progesterone
G2550	NEG	LOGRANK	-0.106555	0.898925	0.548172	51	NGRAM	gtn
G3678	NEG	LOGRANK	-0.0307691	0.969699	0.549234	505	NGRAM	non
G4563	NEG	LOGRANK	-0.0468796	0.954202	0.549645	225	NGRAM	represent
G1440	NEG	LOGRANK	-0.0454011	0.955614	0.549694	252	NGRAM	confirm
G3971	NEG	LOGRANK	-0.0342353	0.966344	0.549903	466	NGRAM	partner
G3362	NEG	LOGRANK	-0.0833572	0.920022	0.5505	68	NGRAM	maximal
G1438	NEG	LOGRANK	-0.0502693	0.950973	0.550548	181	NGRAM	conference
G2766	NEG	LOGRANK	-0.099895	0.904932	0.55071	49	NGRAM	iiic
G3222	NEG	LOGRANK	-0.0831978	0.920169	0.551322	69	NGRAM	located
G0352	NEG	LOGRANK	-0.0539785	0.947452	0.551721	182	NGRAM	59
G0303	NEG	LOGRANK	-0.0838178	0.919599	0.552154	68	NGRAM	4.8
G0469	NEG	LOGRANK	-0.106995	0.89853	0.552838	46	NGRAM	abdo
G2657	NEG	LOGRANK	-0.143957	0.865925	0.553371	25	NGRAM	hereditary
G3899	NEG	LOGRANK	-0.152846	0.858262	0.554241	27	NGRAM	p53
G2813	NEG	LOGRANK	-0.0668421	0.935343	0.554319	131	NGRAM	in-situ
G4141	NEG	LOGRANK	-0.092638	0.911523	0.555112	66	NGRAM	port
G5802	NEG	LOGRANK	-0.0936869	0.910568	0.555537	58	NGRAM	wished
G0039	NEG	LOGRANK	-0.0741481	0.928534	0.556421	86	NGRAM	1.2
G3722	NEG	LOGRANK	-0.12011	0.886823	0.557283	31	NGRAM	numbers
G2872	NEG	LOGRANK	-0.039673	0.961104	0.557492	315	NGRAM	inferior
G1771	NEG	LOGRANK	-0.0269638	0.973396	0.557735	718	NGRAM	diameter
G2277	NEG	LOGRANK	-0.0692861	0.93306	0.557769	93	NGRAM	fev1
G0699	NEG	LOGRANK	-0.127827	0.880005	0.558679	26	NGRAM	anti
G2182	NEG	LOGRANK	-0.0894585	0.914426	0.559599	61	NGRAM	explain
G1533	NEG	LOGRANK	-0.0488766	0.952299	0.56041	222	NGRAM	coronary
G2061	NEG	LOGRANK	-0.0723174	0.930236	0.560426	96	NGRAM	enjoys
G3586	NEG	LOGRANK	-0.0459814	0.95506	0.560545	207	NGRAM	namely
G4502	NEG	LOGRANK	-0.0717243	0.930787	0.56067	97	NGRAM	regimens
G1364	NEG	LOGRANK	-0.130124	0.877987	0.561371	29	NGRAM	colonoscopies
G0969	NEG	LOGRANK	-0.0195061	0.980683	0.561879	2466	NGRAM	biopsy
G1290	NEG	LOGRANK	-0.144528	0.86543	0.563554	32	NGRAM	city
G0536	NEG	LOGRANK	-0.0895885	0.914307	0.563655	56	NGRAM	additionally
G1293	NEG	LOGRANK	-0.135993	0.872849	0.564573	27	NGRAM	ck5
G1158	NEG	LOGRANK	-0.0803562	0.922788	0.564767	63	NGRAM	carefully
G0131	NEG	LOGRANK	-0.0989867	0.905755	0.565225	49	NGRAM	152
G5568	NEG	LOGRANK	-0.153713	0.857518	0.565481	23	NGRAM	unrelated
G1173	NEG	LOGRANK	-0.0697989	0.932581	0.565709	87	NGRAM	cases
G0691	NEG	LOGRANK	-0.153625	0.857594	0.565729	23	NGRAM	annual
G1557	NEG	LOGRANK	-0.0825095	0.920803	0.566097	70	NGRAM	cousins
G5025	NEG	LOGRANK	-0.0664669	0.935694	0.566362	99	NGRAM	stairs
G0206	NEG	LOGRANK	-0.0691365	0.933199	0.56665	92	NGRAM	2.4
G4166	NEG	LOGRANK	-0.0317228	0.968775	0.566678	533	NGRAM	potential
G4223	NEG	LOGRANK	-0.100024	0.904816	0.567119	39	NGRAM	pretracheal
G2833	NEG	LOGRANK	-0.085771	0.917804	0.567303	71	NGRAM	increases
G5764	NEG	LOGRANK	-0.0270436	0.973319	0.567566	700	NGRAM	what
G4247	NEG	LOGRANK	-0.0737597	0.928895	0.567786	80	NGRAM	procedures
G2415	NEG	LOGRANK	-0.12798	0.879871	0.567798	25	NGRAM	fruit
G3526	NEG	LOGRANK	-0.061314	0.940528	0.56781	124	NGRAM	motor
G2024	NEG	LOGRANK	-0.119206	0.887625	0.568454	30	NGRAM	emotional
G4744	NEG	LOGRANK	-0.078062	0.924907	0.568957	82	NGRAM	sclerosis
G1338	NEG	LOGRANK	-0.0940163	0.910268	0.569215	55	NGRAM	cn1
G4337	NEG	LOGRANK	-0.109818	0.895997	0.569394	35	NGRAM	pulmicort
G2310	NEG	LOGRANK	-0.130682	0.877497	0.569579	29	NGRAM	finishing
G2306	NEG	LOGRANK	-0.130618	0.877553	0.569801	25	NGRAM	fingertips
G3413	NEG	LOGRANK	-0.0771521	0.925749	0.570016	69	NGRAM	menorrhagia
G5022	NEG	LOGRANK	-0.11621	0.890289	0.570136	32	NGRAM	stained
G5252	NEG	LOGRANK	-0.133796	0.874769	0.570731	24	NGRAM	targets
G2999	NEG	LOGRANK	-0.107191	0.898354	0.571809	39	NGRAM	irritation
G1651	NEG	LOGRANK	-0.0694387	0.932917	0.573243	90	NGRAM	debulking
G5170	NEG	LOGRANK	-0.0683575	0.933927	0.573788	93	NGRAM	surgically
G2119	NEG	LOGRANK	-0.065844	0.936277	0.574959	114	NGRAM	evaluate
G1572	NEG	LOGRANK	-0.0805235	0.922633	0.575384	65	NGRAM	crest
G3370	NEG	LOGRANK	-0.0507173	0.950547	0.57584	168	NGRAM	mdt
G5152	NEG	LOGRANK	-0.0512362	0.950054	0.576531	165	NGRAM	supplements
G1744	NEG	LOGRANK	-0.128345	0.87955	0.576563	24	NGRAM	detect
G4466	NEG	LOGRANK	-0.0443141	0.956653	0.577095	210	NGRAM	recovery
G2955	NEG	LOGRANK	-0.101719	0.903283	0.578821	40	NGRAM	interstitial
G4233	NEG	LOGRANK	-0.121254	0.885809	0.579273	31	NGRAM	principle
G5383	NEG	LOGRANK	-0.0224348	0.977815	0.579318	1032	NGRAM	tissue
G1573	NEG	LOGRANK	-0.138634	0.870546	0.579709	25	NGRAM	<DOCTOR>
G4030	NEG	LOGRANK	-0.127169	0.880585	0.580041	26	NGRAM	pericardium
G4987	NEG	LOGRANK	-0.053102	0.948283	0.580084	137	NGRAM	spiculated
G3493	NEG	LOGRANK	-0.08479	0.918705	0.580351	62	NGRAM	modified
G5819	NEG	LOGRANK	-0.120787	0.886223	0.580729	27	NGRAM	workup
G4832	NEG	LOGRANK	-0.123727	0.883621	0.580749	25	NGRAM	shadows
G3596	NEG	LOGRANK	-0.0730187	0.929583	0.581064	80	NGRAM	natural
G4593	NEG	LOGRANK	-0.0453685	0.955645	0.581704	200	NGRAM	resonant
G5580	NEG	LOGRANK	-0.0563339	0.945223	0.58219	119	NGRAM	unusual
G5777	NEG	LOGRANK	-0.0428606	0.958045	0.582388	244	NGRAM	whilst
G4575	NEG	LOGRANK	-0.0944021	0.909917	0.583438	48	NGRAM	research
G2163	NEG	LOGRANK	-0.125961	0.881649	0.583611	25	NGRAM	exists
G2451	NEG	LOGRANK	-0.0870412	0.916639	0.583931	54	NGRAM	gallstones
G5636	NEG	LOGRANK	-0.136801	0.872144	0.584702	31	NGRAM	vasospasm
G1585	NEG	LOGRANK	-0.0953021	0.909098	0.585569	55	NGRAM	ctpa
G3273	NEG	LOGRANK	-0.128588	0.879336	0.58595	23	NGRAM	lymph-adenopathy
G4909	NEG	LOGRANK	-0.0474225	0.953684	0.586156	197	NGRAM	skeletal
G4073	NEG	LOGRANK	-0.078187	0.924791	0.586617	75	NGRAM	picked
G0443	NEG	LOGRANK	-0.0453267	0.955685	0.586841	207	NGRAM	95
G4759	NEG	LOGRANK	-0.0750051	0.927739	0.58771	69	NGRAM	sector
G2050	NEG	LOGRANK	-0.0658387	0.936282	0.587997	94	NGRAM	engineer
G5771	NEG	LOGRANK	-0.0189291	0.981249	0.588626	1755	NGRAM	when
G0889	NEG	LOGRANK	-0.0432291	0.957692	0.588647	236	NGRAM	background
G4008	NEG	LOGRANK	-0.0278048	0.972578	0.588991	606	NGRAM	pelvic
G5332	NEG	LOGRANK	-0.033202	0.967343	0.590279	380	NGRAM	third
G4056	NEG	LOGRANK	-0.120582	0.886404	0.59047	32	NGRAM	pharmac
G2820	NEG	LOGRANK	-0.0743905	0.928309	0.590752	65	NGRAM	incision
G2847	NEG	LOGRANK	-0.0682871	0.933992	0.590986	88	NGRAM	indicating
G4320	NEG	LOGRANK	-0.040179	0.960617	0.592111	332	NGRAM	psa
G2198	NEG	LOGRANK	-0.0455388	0.955483	0.592111	205	NGRAM	external
G0406	NEG	LOGRANK	-0.122795	0.884445	0.592745	25	NGRAM	8.1
G0696	NEG	LOGRANK	-0.0229318	0.977329	0.594037	901	NGRAM	anterior
G3529	NEG	LOGRANK	-0.0430941	0.957821	0.594187	247	NGRAM	moved
G2762	NEG	LOGRANK	-0.0749424	0.927797	0.594894	69	NGRAM	iib
G0412	NEG	LOGRANK	-0.122113	0.885049	0.595098	26	NGRAM	8.7
G5837	NEG	LOGRANK	-0.0191213	0.98106	0.595115	1511	NGRAM	x
G3869	NEG	LOGRANK	-0.0229536	0.977308	0.595123	882	NGRAM	out
G2373	NEG	LOGRANK	-0.0604283	0.941361	0.595267	113	NGRAM	formation
G3872	NEG	LOGRANK	-0.0697157	0.932659	0.595279	75	NGRAM	outer
G3625	NEG	LOGRANK	-0.0986929	0.906021	0.596344	47	NGRAM	nephew
G0036	NEG	LOGRANK	-0.0840915	0.919347	0.596723	63	NGRAM	1
G4542	NEG	LOGRANK	-0.118239	0.888484	0.597732	29	NGRAM	remedies
G3179	NEG	LOGRANK	-0.0227819	0.977476	0.598414	924	NGRAM	like
G0543	NEG	LOGRANK	-0.0734482	0.929184	0.598837	71	NGRAM	adequately
G1791	NEG	LOGRANK	-0.0755317	0.92725	0.599259	61	NGRAM	differentiation
G3711	NEG	LOGRANK	-0.13133	0.876928	0.599861	25	NGRAM	notwithstanding
G2397	NEG	LOGRANK	-0.071714	0.930797	0.60082	86	NGRAM	fractures
G3048	NEG	LOGRANK	-0.0220415	0.9782	0.601234	938	NGRAM	just
G1786	NEG	LOGRANK	-0.139748	0.869578	0.601376	27	NGRAM	dietitian
G2532	NEG	LOGRANK	-0.116815	0.889749	0.602116	33	NGRAM	green
G0728	NEG	LOGRANK	-0.0355201	0.965103	0.602226	296	NGRAM	aortic
G1949	NEG	LOGRANK	-0.106486	0.898987	0.602894	33	NGRAM	d’orange
G0984	NEG	LOGRANK	-0.0432388	0.957683	0.603022	194	NGRAM	block
G0971	NEG	LOGRANK	-0.0985457	0.906154	0.603266	38	NGRAM	birth
G2465	NEG	LOGRANK	-0.0704872	0.93194	0.603522	71	NGRAM	gcdfp
G5602	NEG	LOGRANK	-0.0834977	0.919893	0.603901	60	NGRAM	urothelial
G1144	NEG	LOGRANK	-0.0982243	0.906446	0.604412	36	NGRAM	cardia
G0022	NEG	LOGRANK	-0.0886018	0.91521	0.606652	36	NGRAM	0.07
G2439	NEG	LOGRANK	-0.112563	0.893541	0.606767	25	NGRAM	g1
G1459	NEG	LOGRANK	-0.0477701	0.953353	0.606913	169	NGRAM	consented
G2481	NEG	LOGRANK	-0.121417	0.885664	0.607074	24	NGRAM	girth
G3736	NEG	LOGRANK	-0.105097	0.900237	0.607613	32	NGRAM	oblique
G2655	NEG	LOGRANK	-0.0517996	0.949519	0.607756	134	NGRAM	herceptin
G3298	NEG	LOGRANK	-0.0644054	0.937625	0.60946	91	NGRAM	magnesium
G4459	NEG	LOGRANK	-0.089005	0.914841	0.610631	44	NGRAM	reconvene
G5615	NEG	LOGRANK	-0.0917558	0.912328	0.610832	41	NGRAM	v
G3664	NEG	LOGRANK	-0.0389155	0.961832	0.610902	240	NGRAM	nine
G3802	NEG	LOGRANK	-0.0171135	0.983032	0.611048	2443	NGRAM	one
G0246	NEG	LOGRANK	-0.0798311	0.923272	0.611149	64	NGRAM	23.75
G3744	NEG	LOGRANK	-0.0554432	0.946066	0.6114	117	NGRAM	obtain
G3419	NEG	LOGRANK	-0.111092	0.894856	0.611469	24	NGRAM	mentioning
G0849	NEG	LOGRANK	-0.0533251	0.948072	0.611754	123	NGRAM	attributed
G0042	NEG	LOGRANK	-0.0786585	0.924356	0.612184	53	NGRAM	1.4
G0422	NEG	LOGRANK	-0.0495151	0.951691	0.612241	152	NGRAM	84
G1507	NEG	LOGRANK	-0.103604	0.901582	0.612722	33	NGRAM	contraceptive
G0945	NEG	LOGRANK	-0.0758716	0.926935	0.612752	56	NGRAM	beta
G2877	NEG	LOGRANK	-0.0276601	0.972719	0.612826	490	NGRAM	infiltrating
G3217	NEG	LOGRANK	-0.0558043	0.945724	0.613162	121	NGRAM	lobular
G4971	NEG	LOGRANK	-0.093921	0.910355	0.614268	46	NGRAM	spasm
G2794	NEG	LOGRANK	-0.0630674	0.93888	0.614299	89	NGRAM	impact
G1055	NEG	LOGRANK	-0.0577935	0.943845	0.615193	107	NGRAM	brought
G1231	NEG	LOGRANK	-0.0737564	0.928898	0.615234	63	NGRAM	characterise
G0161	NEG	LOGRANK	-0.062849	0.939085	0.615526	95	NGRAM	176
G1674	NEG	LOGRANK	-0.118375	0.888362	0.61613	25	NGRAM	deficient
G2041	NEG	LOGRANK	-0.0667196	0.935457	0.617186	75	NGRAM	endobronchial
G0208	NEG	LOGRANK	-0.0711473	0.931325	0.617265	61	NGRAM	2.6
G2689	NEG	LOGRANK	-0.035995	0.964645	0.618418	279	NGRAM	hope
G0046	NEG	LOGRANK	-0.0605112	0.941283	0.618502	82	NGRAM	1.8
G0874	NEG	LOGRANK	-0.0926015	0.911557	0.619246	48	NGRAM	awamutu
G2653	NEG	LOGRANK	-0.0545245	0.946935	0.619248	137	NGRAM	her2
G4202	NEG	LOGRANK	-0.0995423	0.905252	0.619447	38	NGRAM	preparation
G2330	NEG	LOGRANK	-0.101507	0.903475	0.619964	40	NGRAM	flexible
G1829	NEG	LOGRANK	-0.0957181	0.90872	0.620068	42	NGRAM	diseases
G5617	NEG	LOGRANK	-0.117	0.889585	0.620229	24	NGRAM	vacuuming
G5768	NEG	LOGRANK	-0.0421905	0.958687	0.621023	197	NGRAM	wheeze
G1445	NEG	LOGRANK	-0.0465506	0.954516	0.623302	155	NGRAM	confirms
G0870	NEG	LOGRANK	-0.0526802	0.948683	0.623531	118	NGRAM	awaited
G2749	NEG	LOGRANK	-0.0591586	0.942557	0.623839	123	NGRAM	idc
G3153	NEG	LOGRANK	-0.0515004	0.949803	0.623966	115	NGRAM	lesser
G4610	NEG	LOGRANK	-0.0929261	0.911261	0.624114	47	NGRAM	restarted
G0331	NEG	LOGRANK	-0.100182	0.904673	0.624514	33	NGRAM	5.3
G4587	NEG	LOGRANK	-0.0616768	0.940187	0.624604	92	NGRAM	resolution
G0369	NEG	LOGRANK	-0.0796936	0.923399	0.624785	47	NGRAM	60’s
G3844	NEG	LOGRANK	-0.0354163	0.965204	0.626542	269	NGRAM	organised
G1416	NEG	LOGRANK	-0.0457106	0.955318	0.626678	149	NGRAM	component
G0185	NEG	LOGRANK	-0.0772821	0.925629	0.626777	51	NGRAM	1990
G2395	NEG	LOGRANK	-0.0350245	0.965582	0.62714	294	NGRAM	fracture
G4238	NEG	LOGRANK	-0.0509991	0.95028	0.627323	136	NGRAM	privately
G2057	NEG	LOGRANK	-0.0390187	0.961733	0.627482	225	NGRAM	enhancing
G2385	NEG	LOGRANK	-0.0734984	0.929138	0.627892	60	NGRAM	fosamax
G4894	NEG	LOGRANK	-0.0412219	0.959616	0.627903	190	NGRAM	sinus
G4046	NEG	LOGRANK	-0.0676591	0.934579	0.628	70	NGRAM	persisted
G1380	NEG	LOGRANK	-0.0365337	0.964126	0.628512	258	NGRAM	coming
G2247	NEG	LOGRANK	-0.0583746	0.943297	0.628544	92	NGRAM	fatty
G1948	NEG	LOGRANK	-0.0638492	0.938146	0.62952	79	NGRAM	dysuria
G2555	NEG	LOGRANK	-0.0855201	0.918035	0.629946	48	NGRAM	guidance
G3640	NEG	LOGRANK	-0.0616341	0.940227	0.630349	94	NGRAM	neurology
G5870	NEG	LOGRANK	-0.0911601	0.912872	0.630656	32	NGRAM	“stage
G0803	NEG	LOGRANK	-0.0356392	0.964988	0.63079	241	NGRAM	aspiration
G4576	NEG	LOGRANK	-0.0926453	0.911517	0.631328	33	NGRAM	resect
G3148	NEG	LOGRANK	-0.0418356	0.959027	0.63211	187	NGRAM	length
G4499	NEG	LOGRANK	-0.0329155	0.96762	0.633402	299	NGRAM	regards
G3467	NEG	LOGRANK	-0.109516	0.896268	0.633774	25	NGRAM	minimum
G2937	NEG	LOGRANK	-0.0704213	0.932001	0.634864	67	NGRAM	intensive
G0187	NEG	LOGRANK	-0.0696703	0.932701	0.63503	62	NGRAM	1992
G2005	NEG	LOGRANK	-0.0560327	0.945508	0.635546	96	NGRAM	elevation
G1698	NEG	LOGRANK	-0.10611	0.899325	0.635792	31	NGRAM	dementia
G1146	NEG	LOGRANK	-0.10356	0.901622	0.635899	29	NGRAM	cardiologist
G1543	NEG	LOGRANK	-0.111477	0.894512	0.636819	30	NGRAM	costs
G3901	NEG	LOGRANK	-0.0946755	0.909668	0.636932	38	NGRAM	pace
G5475	NEG	LOGRANK	-0.0809746	0.922217	0.63828	47	NGRAM	1
G0759	NEG	LOGRANK	-0.100168	0.904685	0.639321	37	NGRAM	appropriately
G2026	NEG	LOGRANK	-0.0542727	0.947174	0.639679	106	NGRAM	emphysema
G5821	NEG	LOGRANK	-0.107546	0.898036	0.639875	25	NGRAM	worrying
G2168	NEG	LOGRANK	-0.0331963	0.967349	0.639981	280	NGRAM	expect
G3454	NEG	LOGRANK	-0.0298715	0.97057	0.640518	369	NGRAM	midline
G5372	NEG	LOGRANK	-0.089794	0.914119	0.64191	33	NGRAM	tills
G0741	NEG	LOGRANK	-0.0278176	0.972566	0.642799	433	NGRAM	appeared
G1457	NEG	LOGRANK	-0.04653	0.954536	0.643102	144	NGRAM	consensus
G3816	NEG	LOGRANK	-0.0755169	0.927264	0.643214	59	NGRAM	open-ended
G1723	NEG	LOGRANK	-0.0753484	0.92742	0.643942	53	NGRAM	depth
G1169	NEG	LOGRANK	-0.0715845	0.930918	0.644565	61	NGRAM	carry
G4822	NEG	LOGRANK	-0.100704	0.904201	0.645258	31	NGRAM	settling
G3762	NEG	LOGRANK	-0.0570385	0.944558	0.646105	90	NGRAM	occurred
G4452	NEG	LOGRANK	-0.118666	0.888104	0.646228	25	NGRAM	recheck
G0704	NEG	LOGRANK	-0.114607	0.891717	0.647156	23	NGRAM	anti-nausea
G4461	NEG	LOGRANK	-0.0899887	0.913942	0.647371	35	NGRAM	recorded
G0824	NEG	LOGRANK	-0.0726022	0.929971	0.647794	50	NGRAM	ataxia
G0813	NEG	LOGRANK	-0.0897438	0.914165	0.648285	35	NGRAM	assistant
G5497	NEG	LOGRANK	-0.101885	0.903133	0.649386	31	NGRAM	turns
G4964	NEG	LOGRANK	-0.0152912	0.984825	0.649387	2449	NGRAM	sounds
G4918	NEG	LOGRANK	-0.0375473	0.963149	0.6495	189	NGRAM	slim
G5484	NEG	LOGRANK	-0.0471633	0.953932	0.650088	118	NGRAM	tubal
G5502	NEG	LOGRANK	-0.0991785	0.905581	0.65023	33	NGRAM	twin
G0978	NEG	LOGRANK	-0.0613921	0.940454	0.651359	79	NGRAM	bleed
G2511	NEG	LOGRANK	-0.0988209	0.905905	0.651359	27	NGRAM	government
G1768	NEG	LOGRANK	-0.098626	0.906082	0.652064	31	NGRAM	diagnoses
G4765	NEG	LOGRANK	-0.0641345	0.937879	0.65212	61	NGRAM	seeking
G2366	NEG	LOGRANK	-0.0742243	0.928463	0.6532	4751	NGRAM	for
G1203	NEG	LOGRANK	-0.0732105	0.929405	0.653404	58	NGRAM	ceased
G1577	NEG	LOGRANK	-0.0688206	0.933494	0.653655	68	NGRAM	crp
G3804	NEG	LOGRANK	-0.0915781	0.91249	0.654503	36	NGRAM	ones
G4076	NEG	LOGRANK	-0.0832055	0.920162	0.655258	41	NGRAM	pill
G0010	NEG	LOGRANK	-0.123332	0.88397	0.656883	4776	NGRAM	,
G0790	NEG	LOGRANK	-0.0528488	0.948523	0.657051	94	NGRAM	asbestos
G3060	NEG	LOGRANK	-0.0613923	0.940454	0.657215	72	NGRAM	kept
G1086	NEG	LOGRANK	-0.0968268	0.907713	0.658013	30	NGRAM	ca-125
G5565	NEG	LOGRANK	-0.0472185	0.953879	0.658123	112	NGRAM	unless
G0133	NEG	LOGRANK	-0.0663398	0.935813	0.658202	58	NGRAM	154
G3954	NEG	LOGRANK	-0.0662866	0.935863	0.658372	61	NGRAM	parenchyma
G1602	NEG	LOGRANK	-0.0848537	0.918647	0.660258	47	NGRAM	cxr
G3347	NEG	LOGRANK	-0.0612415	0.940596	0.661028	75	NGRAM	marriage
G2919	NEG	LOGRANK	-0.082985	0.920365	0.661661	40	NGRAM	inside
G5811	NEG	LOGRANK	-0.0828346	0.920503	0.662264	41	NGRAM	wondered
G1691	NEG	LOGRANK	-0.0978292	0.906804	0.662456	33	NGRAM	delaying
G2070	NEG	LOGRANK	-0.0457995	0.955233	0.662854	127	NGRAM	ensure
G0643	NEG	LOGRANK	-0.0730066	0.929595	0.662856	47	NGRAM	alteration
G0489	NEG	LOGRANK	-0.0371942	0.963489	0.66294	191	NGRAM	ac
G1389	NEG	LOGRANK	-0.0580998	0.943556	0.663353	79	NGRAM	commonly
G0487	NEG	LOGRANK	-0.0811198	0.922083	0.66337	40	NGRAM	abuts
G2389	NEG	LOGRANK	-0.0153047	0.984812	0.663392	1705	NGRAM	four
G2258	NEG	LOGRANK	-0.0251838	0.975131	0.664288	421	NGRAM	features
G1523	NEG	LOGRANK	-0.0972482	0.907331	0.664314	30	NGRAM	cook
G5588	NEG	LOGRANK	-0.0506056	0.950654	0.664495	115	NGRAM	upset
G0452	NEG	LOGRANK	-0.105037	0.900292	0.665529	26	NGRAM	<10
G3265	NEG	LOGRANK	-0.0380168	0.962697	0.665849	176	NGRAM	lumps
G5730	NEG	LOGRANK	-0.02136	0.978867	0.666303	581	NGRAM	wbc
G3354	NEG	LOGRANK	-0.0234917	0.976782	0.666631	506	NGRAM	mastectomy
G0237	NEG	LOGRANK	-0.111212	0.894749	0.666977	37	NGRAM	20gy/5
G0828	NEG	LOGRANK	-0.078579	0.924429	0.668082	37	NGRAM	atraumatic
G3474	NEG	LOGRANK	-0.0715757	0.930926	0.668934	61	NGRAM	missing
G4785	NEG	LOGRANK	-0.087392	0.916318	0.669368	38	NGRAM	senilis
G0404	NEG	LOGRANK	-0.0584588	0.943217	0.669801	78	NGRAM	7th
G0852	NEG	LOGRANK	-0.0386358	0.962101	0.669946	166	NGRAM	atypical
G1668	NEG	LOGRANK	-0.0273154	0.973054	0.670957	344	NGRAM	deep
G2726	NEG	LOGRANK	-0.0751698	0.927586	0.671946	44	NGRAM	hyperlipidemia
G4547	NEG	LOGRANK	-0.0400625	0.960729	0.672498	149	NGRAM	removal
G4451	NEG	LOGRANK	-0.0550143	0.946472	0.672514	86	NGRAM	receptors
G4505	NEG	LOGRANK	-0.0369431	0.963731	0.672595	193	NGRAM	regional
G4088	NEG	LOGRANK	-0.0995964	0.905203	0.673186	25	NGRAM	plane
G3302	NEG	LOGRANK	-0.0357255	0.964905	0.673285	244	NGRAM	maintain
G4229	NEG	LOGRANK	-0.0944508	0.909872	0.673426	23	NGRAM	primaries
G5064	NEG	LOGRANK	-0.0605967	0.941203	0.673473	62	NGRAM	stones
G2795	NEG	LOGRANK	-0.0427807	0.958121	0.67458	140	NGRAM	impaired
G4312	NEG	LOGRANK	-0.0473914	0.953714	0.675074	104	NGRAM	providing
G0370	NEG	LOGRANK	-0.0382997	0.962424	0.675166	168	NGRAM	61
G1164	NEG	LOGRANK	-0.0360856	0.964558	0.675514	180	NGRAM	carotid
G0444	NEG	LOGRANK	-0.0472198	0.953878	0.6762	105	NGRAM	96
G2454	NEG	LOGRANK	-0.054977	0.946507	0.677837	82	NGRAM	gardening
G4274	NEG	LOGRANK	-0.062259	0.939639	0.678005	64	NGRAM	prolapse
G5793	NEG	LOGRANK	-0.0694879	0.932871	0.678151	41	NGRAM	wig
G4513	NEG	LOGRANK	-0.0468523	0.954228	0.67859	110	NGRAM	regurgitation
G2066	NEG	LOGRANK	-0.103736	0.901463	0.678625	29	NGRAM	enoxaparin
G3605	NEG	LOGRANK	-0.0482724	0.952874	0.679025	100	NGRAM	nearly
G5093	NEG	LOGRANK	-0.0977098	0.906912	0.67906	24	NGRAM	stump
G4703	NEG	LOGRANK	-0.0551666	0.946327	0.679336	89	NGRAM	salbutamol
G0926	NEG	LOGRANK	-0.0661026	0.936035	0.680619	48	NGRAM	beforehand
G3380	NEG	LOGRANK	-0.0281983	0.972196	0.681014	331	NGRAM	measured
G2260	NEG	LOGRANK	-0.0195323	0.980657	0.681201	735	NGRAM	february
G5276	NEG	LOGRANK	-0.0637147	0.938273	0.681338	66	NGRAM	temporarily
G4940	NEG	LOGRANK	-0.0822423	0.921049	0.681821	32	NGRAM	solidly
G2353	NEG	LOGRANK	-0.0776684	0.925271	0.682143	37	NGRAM	fold
G5678	NEG	LOGRANK	-0.0441407	0.956819	0.682435	132	NGRAM	visceral
G4366	NEG	LOGRANK	-0.0894275	0.914455	0.682463	26	NGRAM	queries
G2964	NEG	LOGRANK	-0.0913483	0.9127	0.683569	26	NGRAM	intraabdominal
G5215	NEG	LOGRANK	-0.0317267	0.968771	0.683916	252	NGRAM	t2
G0580	NEG	LOGRANK	-0.101922	0.9031	0.683993	25	NGRAM	af
G4688	NEG	LOGRANK	-0.0935327	0.910708	0.684146	27	NGRAM	rupture
G3734	NEG	LOGRANK	-0.0538077	0.947614	0.684298	87	NGRAM	obesity
G3849	NEG	LOGRANK	-0.0690064	0.933321	0.684476	48	NGRAM	oriented
G4198	NEG	LOGRANK	-0.0868344	0.916829	0.684585	33	NGRAM	premature
G4420	NEG	LOGRANK	-0.0882824	0.915502	0.686552	29	NGRAM	reached
G4507	NEG	LOGRANK	-0.104307	0.900949	0.686634	26	NGRAM	registered
G5486	NEG	LOGRANK	-0.0618664	0.940008	0.686646	53	NGRAM	tuberculosis
G1890	NEG	LOGRANK	-0.0467244	0.95435	0.686913	111	NGRAM	doxorubicin
G5167	NEG	LOGRANK	-0.0664086	0.935748	0.687656	56	NGRAM	surgeries
G4941	NEG	LOGRANK	-0.0645191	0.937518	0.688496	58	NGRAM	solids
G3554	NEG	LOGRANK	-0.0645028	0.937533	0.688611	50	NGRAM	multivitamin
G0837	NEG	LOGRANK	-0.0413906	0.959454	0.6889	130	NGRAM	attempt
G4438	NEG	LOGRANK	-0.0744607	0.928244	0.689432	37	NGRAM	reassess
G5287	NEG	LOGRANK	-0.0598738	0.941883	0.689731	56	NGRAM	tentatively
G2136	NEG	LOGRANK	-0.0800795	0.923043	0.689739	34	NGRAM	exacerbated
G5561	NEG	LOGRANK	-0.0873037	0.916399	0.689841	28	NGRAM	united
G5384	NEG	LOGRANK	-0.0427614	0.95814	0.690331	119	NGRAM	tissues
G3348	NEG	LOGRANK	-0.0225528	0.9777	0.690435	443	NGRAM	married
G0165	NEG	LOGRANK	-0.0781736	0.924804	0.691141	35	NGRAM	17th
G3574	NEG	LOGRANK	-0.0303284	0.970127	0.692523	237	NGRAM	myocardial
G2080	NEG	LOGRANK	-0.0699964	0.932397	0.693342	41	NGRAM	eox
G1174	NEG	LOGRANK	-0.0772772	0.925633	0.693739	80	NGRAM	castrate
G1296	NEG	LOGRANK	-0.073367	0.92926	0.69386	43	NGRAM	ck8/18
G0127	NEG	LOGRANK	-0.0744196	0.928282	0.694758	36	NGRAM	150/80
G2837	NEG	LOGRANK	-0.0802157	0.922917	0.695202	29	NGRAM	indapamide
G4661	NEG	LOGRANK	-0.0351614	0.96545	0.697006	209	NGRAM	rising
G2844	NEG	LOGRANK	-0.0559086	0.945626	0.697347	66	NGRAM	indicate
G5770	NEG	LOGRANK	-0.0777739	0.925174	0.69803	38	NGRAM	wheezing
G2192	NEG	LOGRANK	-0.018731	0.981443	0.69819	664	NGRAM	extending
G5096	NEG	LOGRANK	-0.0710098	0.931453	0.698452	38	NGRAM	subcapsular
G3585	NEG	LOGRANK	-0.0648583	0.9372	0.698539	55	NGRAM	name
G0784	NEG	LOGRANK	-0.0676938	0.934547	0.698592	45	NGRAM	arterial
G3062	NEG	LOGRANK	-0.043323	0.957602	0.699268	90	NGRAM	kgs
G5393	NEG	LOGRANK	-0.0682127	0.934062	0.700748	45	NGRAM	toilet
G3113	NEG	LOGRANK	-0.057616	0.944012	0.700802	58	NGRAM	lassitude
G0847	NEG	LOGRANK	-0.0327976	0.967734	0.701649	175	NGRAM	attenuation
G3708	NEG	LOGRANK	-0.092546	0.911607	0.702956	26	NGRAM	notices
G0666	NEG	LOGRANK	-0.0194733	0.980715	0.703591	601	NGRAM	anaemia
G3087	NEG	LOGRANK	-0.045884	0.955153	0.70382	100	NGRAM	l
G4545	NEG	LOGRANK	-0.0663525	0.935801	0.70428	38	NGRAM	remissions
G1865	NEG	LOGRANK	-0.0829625	0.920386	0.70442	25	NGRAM	document
G4014	NEG	LOGRANK	-0.0265184	0.97383	0.705019	282	NGRAM	people
G0664	NEG	LOGRANK	-0.0693084	0.933039	0.70529	46	NGRAM	amputation
G0745	NEG	LOGRANK	-0.0975907	0.90702	0.705902	24	NGRAM	appendiceal
G4757	NEG	LOGRANK	-0.0382177	0.962503	0.706141	122	NGRAM	section
G1652	NEG	LOGRANK	-0.0727823	0.929803	0.706238	43	NGRAM	deceased
G3356	NEG	LOGRANK	-0.0367035	0.963962	0.708233	138	NGRAM	material
G5244	NEG	LOGRANK	-0.0652469	0.936836	0.709017	45	NGRAM	tall
G3037	NEG	LOGRANK	-0.0441864	0.956776	0.710453	92	NGRAM	john
G3124	NEG	LOGRANK	-0.0450803	0.955921	0.710696	95	NGRAM	latest
G0506	NEG	LOGRANK	-0.0810493	0.922148	0.710982	29	NGRAM	ace
G1414	NEG	LOGRANK	-0.0620062	0.939877	0.711036	49	NGRAM	complication
G0383	NEG	LOGRANK	-0.0725534	0.930016	0.712319	32	NGRAM	7.2
G3789	NEG	LOGRANK	-0.0454397	0.955577	0.712511	101	NGRAM	older
G0132	NEG	LOGRANK	-0.0509522	0.950324	0.712676	74	NGRAM	153
G5371	NEG	LOGRANK	-0.06983	0.932552	0.712743	42	NGRAM	till
G3522	NEG	LOGRANK	-0.0482203	0.952924	0.713319	72	NGRAM	mother’s
G0169	NEG	LOGRANK	-0.0641193	0.937893	0.713752	47	NGRAM	182
G0825	NEG	LOGRANK	-0.042484	0.958406	0.71398	97	NGRAM	atelectasis
G0626	NEG	LOGRANK	-0.0365531	0.964107	0.714636	158	NGRAM	allergic
G3177	NEG	LOGRANK	-0.0403981	0.960407	0.716006	104	NGRAM	ligation
G3137	NEG	LOGRANK	-0.0607797	0.941031	0.716642	54	NGRAM	leads
G2601	NEG	LOGRANK	-0.0260452	0.974291	0.71731	4539	NGRAM	has
G0650	NEG	LOGRANK	-0.08106	0.922138	0.717626	31	NGRAM	altogether
G0118	NEG	LOGRANK	-0.0621487	0.939743	0.718276	43	NGRAM	144
G5351	NEG	LOGRANK	-0.0573151	0.944296	0.718402	56	NGRAM	thromboembolic
G0835	NEG	LOGRANK	-0.0468658	0.954215	0.718798	79	NGRAM	attack
G1615	NEG	LOGRANK	-0.0342483	0.966332	0.718961	141	NGRAM	cysts
G2212	NEG	LOGRANK	-0.0364078	0.964247	0.719622	134	NGRAM	facial
G5468	NEG	LOGRANK	-0.0845529	0.918923	0.720308	23	NGRAM	trivial
G2293	NEG	LOGRANK	-0.0576194	0.944009	0.720312	50	NGRAM	filling
G3915	NEG	LOGRANK	-0.0275269	0.972849	0.721078	228	NGRAM	pains
G4145	NEG	LOGRANK	-0.0436195	0.957318	0.72148	87	NGRAM	portion
G0845	NEG	LOGRANK	-0.0142774	0.985824	0.722214	988	NGRAM	attends
G5102	NEG	LOGRANK	-0.0918784	0.912216	0.722356	24	NGRAM	subjective
G0811	NEG	LOGRANK	-0.0320947	0.968415	0.724156	202	NGRAM	assist
G0181	NEG	LOGRANK	-0.0646725	0.937374	0.724159	36	NGRAM	1986
G1016	NEG	LOGRANK	-0.0831907	0.920176	0.724667	27	NGRAM	bph
G4136	NEG	LOGRANK	-0.0573872	0.944228	0.724874	54	NGRAM	polypoid
G3323	NEG	LOGRANK	-0.0460849	0.954961	0.725504	76	NGRAM	manageable
G2707	NEG	LOGRANK	-0.0766365	0.926226	0.726121	31	NGRAM	household
G4003	NEG	LOGRANK	-0.0766243	0.926238	0.726161	36	NGRAM	pectoralis
G2970	NEG	LOGRANK	-0.0825867	0.920732	0.726606	26	NGRAM	intrinsic
G1830	NEG	LOGRANK	-0.0480396	0.953096	0.728375	74	NGRAM	disorder
G0023	NEG	LOGRANK	-0.0558686	0.945663	0.728481	43	NGRAM	0.08
G0070	NEG	LOGRANK	-0.0557503	0.945775	0.729084	55	NGRAM	112
G3718	NEG	LOGRANK	-0.0817731	0.921481	0.72918	27	NGRAM	nstemi
G2790	NEG	LOGRANK	-0.0309726	0.969502	0.729622	164	NGRAM	immunostaining
G4283	NEG	LOGRANK	-0.0249705	0.975339	0.730309	272	NGRAM	prompting
G3453	NEG	LOGRANK	-0.07196	0.930568	0.730754	34	NGRAM	<HOSPITAL>
G4569	NEG	LOGRANK	-0.0640662	0.937943	0.731075	39	NGRAM	requesting
G3188	NEG	LOGRANK	-0.0175891	0.982565	0.731391	575	NGRAM	limited
G0492	NEG	LOGRANK	-0.0808982	0.922288	0.731945	23	NGRAM	acceptable
G3057	NEG	LOGRANK	-0.0204805	0.979728	0.73196	468	NGRAM	keeping
G3560	NEG	LOGRANK	-0.0357017	0.964928	0.73263	128	NGRAM	muscles
G0205	NEG	LOGRANK	-0.043743	0.9572	0.73265	82	NGRAM	2.3
G3220	NEG	LOGRANK	-0.0297686	0.97067	0.733459	189	NGRAM	localised
G5119	NEG	LOGRANK	-0.0601904	0.941585	0.734528	39	NGRAM	suddenly
G1936	NEG	LOGRANK	-0.0775954	0.925339	0.735768	30	NGRAM	duride
G3444	NEG	LOGRANK	-0.0639823	0.938022	0.735815	42	NGRAM	mi
G2637	NEG	LOGRANK	-0.0212457	0.978978	0.735899	353	NGRAM	hemicolectomy
G0049	NEG	LOGRANK	-0.073482	0.929153	0.736846	45	NGRAM	10.8
G2097	NEG	LOGRANK	-0.0539976	0.947434	0.737245	44	NGRAM	erlotinib
G2312	NEG	LOGRANK	-0.0672772	0.934936	0.737365	35	NGRAM	firmness
G2733	NEG	LOGRANK	-0.0672174	0.934992	0.737602	31	NGRAM	hypodensities
G0020	NEG	LOGRANK	-0.0714126	0.931078	0.738342	27	NGRAM	0.05
G0411	NEG	LOGRANK	-0.0712067	0.931269	0.739053	28	NGRAM	8.6
G4886	NEG	LOGRANK	-0.0359064	0.964731	0.739318	111	NGRAM	simple
G3796	NEG	LOGRANK	-0.0128873	0.987195	0.739346	1220	NGRAM	once
G2196	NEG	LOGRANK	-0.0422458	0.958634	0.739578	88	NGRAM	extensively
G5382	NEG	LOGRANK	-0.029229	0.971194	0.739911	172	NGRAM	tiredness
G1250	NEG	LOGRANK	-0.0709016	0.931554	0.740159	27	NGRAM	chemotherapies
G5517	NEG	LOGRANK	-0.0502497	0.950992	0.740395	58	NGRAM	ulcerating
G0514	NEG	LOGRANK	-0.0546516	0.946815	0.740776	55	NGRAM	achieving
G0284	NEG	LOGRANK	-0.0295385	0.970893	0.740919	180	NGRAM	32
G1205	NEG	LOGRANK	-0.0140485	0.98605	0.740955	869	NGRAM	cells
G5251	NEG	LOGRANK	-0.0398353	0.960948	0.741356	104	NGRAM	targeted
G3110	NEG	LOGRANK	-0.0675414	0.934689	0.741496	34	NGRAM	laryngeal
G5079	NEG	LOGRANK	-0.0346334	0.965959	0.741617	142	NGRAM	stroke
G1806	NEG	LOGRANK	-0.0348059	0.965793	0.741724	115	NGRAM	direct
G4326	NEG	LOGRANK	-0.0262671	0.974075	0.741767	228	NGRAM	pt2
G2367	NEG	LOGRANK	-0.0757186	0.927077	0.74192	24	NGRAM	foramen
G0362	NEG	LOGRANK	-0.0756433	0.927147	0.742181	27	NGRAM	6.7
G2582	NEG	LOGRANK	-0.0482187	0.952925	0.742563	62	NGRAM	haemorrhoids
G3205	NEG	LOGRANK	-0.0911773	0.912856	0.742661	23	NGRAM	listed
G2148	NEG	LOGRANK	-0.0273014	0.973068	0.742675	214	NGRAM	except
G0215	NEG	LOGRANK	-0.0565365	0.945032	0.74276	46	NGRAM	2/…
G3850	NEG	LOGRANK	-0.0633103	0.938652	0.743048	35	NGRAM	orifice
G5138	NEG	LOGRANK	-0.0572592	0.944349	0.743285	48	NGRAM	sulphur
G1049	NEG	LOGRANK	-0.0385646	0.96217	0.744261	98	NGRAM	bronchogenic
G0098	NEG	LOGRANK	-0.0463307	0.954726	0.744882	64	NGRAM	130/80
G4555	NEG	LOGRANK	-0.0186134	0.981559	0.745055	461	NGRAM	repeated
G0301	NEG	LOGRANK	-0.0433311	0.957594	0.745486	71	NGRAM	4.6
G3175	NEG	LOGRANK	-0.0725166	0.93005	0.746264	30	NGRAM	lifting
G0739	NEG	LOGRANK	-0.0236929	0.976586	0.747714	261	NGRAM	appearance
G1057	NEG	LOGRANK	-0.0552947	0.946206	0.748242	51	NGRAM	brufen
G0321	NEG	LOGRANK	-0.0322096	0.968304	0.749638	130	NGRAM	49
G1474	NEG	LOGRANK	-0.0305944	0.969869	0.749961	143	NGRAM	consolidation
G1136	NEG	LOGRANK	-0.0141396	0.98596	0.750326	813	NGRAM	carboplatin
G0248	NEG	LOGRANK	-0.0195797	0.980611	0.752007	399	NGRAM	24
G3568	NEG	LOGRANK	-0.0147397	0.985368	0.753415	691	NGRAM	my
G1863	NEG	LOGRANK	-0.0344418	0.966145	0.753645	103	NGRAM	doctor
G3174	NEG	LOGRANK	-0.0492085	0.951983	0.75402	60	NGRAM	lifestyle
G4129	NEG	LOGRANK	-0.013576	0.986516	0.754446	848	NGRAM	point
G0409	NEG	LOGRANK	-0.0759439	0.926868	0.754659	24	NGRAM	8.4
G2786	NEG	LOGRANK	-0.0351798	0.965432	0.755683	106	NGRAM	immune
G3520	NEG	LOGRANK	-0.0346405	0.965953	0.756447	123	NGRAM	mostly
G4410	NEG	LOGRANK	-0.0156397	0.984482	0.756971	603	NGRAM	rather
G2162	NEG	LOGRANK	-0.0473214	0.953781	0.757518	50	NGRAM	exist
G2271	NEG	LOGRANK	-0.0311593	0.969321	0.757531	152	NGRAM	femoral
G0665	NEG	LOGRANK	-0.0132421	0.986845	0.757707	3899	NGRAM	an
G5156	NEG	LOGRANK	-0.0707301	0.931713	0.758377	27	NGRAM	supporting
G5804	NEG	LOGRANK	-0.0742031	0.928483	0.760116	4771	NGRAM	with
G2103	NEG	LOGRANK	-0.0600388	0.941728	0.760189	30	NGRAM	esr
G5619	NEG	LOGRANK	-0.0257657	0.974563	0.761214	193	NGRAM	vaginal
G0344	NEG	LOGRANK	-0.0298027	0.970637	0.761403	144	NGRAM	51
G2659	NEG	LOGRANK	-0.0193075	0.980878	0.761968	349	NGRAM	herself
G3314	NEG	LOGRANK	-0.0309055	0.969567	0.762839	132	NGRAM	malignancies
G1275	NEG	LOGRANK	-0.0158314	0.984293	0.763039	550	NGRAM	chronic
G0781	NEG	LOGRANK	-0.0754891	0.92729	0.763117	24	NGRAM	arrhythmia
G0721	NEG	LOGRANK	-0.0436984	0.957243	0.763578	65	NGRAM	anxious
G2787	NEG	LOGRANK	-0.068745	0.933565	0.764945	23	NGRAM	immuno
G0869	NEG	LOGRANK	-0.0341959	0.966382	0.765149	106	NGRAM	await
G1527	NEG	LOGRANK	-0.0424516	0.958437	0.765608	65	NGRAM	coping
G5851	NEG	LOGRANK	-0.0109419	0.989118	0.766084	1478	NGRAM	you
G2237	NEG	LOGRANK	-0.0650254	0.937044	0.766305	28	NGRAM	farming
G2028	NEG	LOGRANK	-0.0376853	0.963016	0.768552	86	NGRAM	employed
G3394	NEG	LOGRANK	-0.0114962	0.98857	0.770447	1180	NGRAM	medication
G4289	NEG	LOGRANK	-0.0572688	0.94434	0.770971	46	NGRAM	property
G0040	NEG	LOGRANK	-0.0523144	0.94903	0.771729	54	NGRAM	1.25
G5331	NEG	LOGRANK	-0.049147	0.952041	0.77221	47	NGRAM	thinning
G5600	NEG	LOGRANK	-0.064575	0.937466	0.77329	31	NGRAM	urologists
G4739	NEG	LOGRANK	-0.025629	0.974697	0.773392	176	NGRAM	scheduled
G4285	NEG	LOGRANK	-0.0460169	0.955026	0.774967	56	NGRAM	prone
G2120	NEG	LOGRANK	-0.0354942	0.965128	0.77509	85	NGRAM	evaluated
G2232	NEG	LOGRANK	-0.0211585	0.979064	0.775519	273	NGRAM	far
G3570	NEG	LOGRANK	-0.0503631	0.950884	0.776655	41	NGRAM	myeloma
G4794	NEG	LOGRANK	-0.0245807	0.975719	0.777034	180	NGRAM	separate
G5145	NEG	LOGRANK	-0.0348853	0.965716	0.777226	83	NGRAM	superiorly
G2724	NEG	LOGRANK	-0.0433732	0.957554	0.777354	59	NGRAM	hypercholesterolemia
G1479	NEG	LOGRANK	-0.0633654	0.9386	0.777407	23	NGRAM	constricting
G1065	NEG	LOGRANK	-0.0517388	0.949577	0.777726	47	NGRAM	building
G4258	NEG	LOGRANK	-0.0517401	0.949576	0.777742	46	NGRAM	professor
G1995	NEG	LOGRANK	-0.0447804	0.956207	0.778173	59	NGRAM	elbow
G0490	NEG	LOGRANK	-0.0542334	0.947211	0.778844	41	NGRAM	acc
G1805	NEG	LOGRANK	-0.0451589	0.955846	0.77906	54	NGRAM	diplopia
G3525	NEG	LOGRANK	-0.0218393	0.978397	0.779266	258	NGRAM	motions
G2951	NEG	LOGRANK	-0.0297294	0.970708	0.779387	126	NGRAM	intermittently
G4228	NEG	LOGRANK	-0.0116292	0.988438	0.779746	1012	NGRAM	previously
G0418	NEG	LOGRANK	-0.0269208	0.973438	0.780096	145	NGRAM	81
G3838	NEG	LOGRANK	-0.0368824	0.963789	0.780528	84	NGRAM	orally
G4669	NEG	LOGRANK	-0.0194425	0.980745	0.780892	328	NGRAM	role
G0359	NEG	LOGRANK	-0.0526931	0.948671	0.78116	36	NGRAM	6.4
G3277	NEG	LOGRANK	-0.0622451	0.939653	0.781251	25	NGRAM	lymphatics
G1852	NEG	LOGRANK	-0.0430845	0.95783	0.781285	55	NGRAM	disturbances
G2789	NEG	LOGRANK	-0.0164314	0.983703	0.782232	402	NGRAM	immunohistochemistry
G1464	NEG	LOGRANK	-0.0133747	0.986714	0.78363	677	NGRAM	consider
G0007	NEG	LOGRANK	-0.0519581	0.949369	0.784142	35	NGRAM	+++
G3127	NEG	LOGRANK	-0.0410153	0.959814	0.784492	61	NGRAM	lawns
G2690	NEG	LOGRANK	-0.0659937	0.936137	0.785985	24	NGRAM	hoped
G0502	NEG	LOGRANK	-0.0447137	0.956271	0.786558	49	NGRAM	account
G4671	NEG	LOGRANK	-0.0401425	0.960653	0.786715	65	NGRAM	root
G2702	NEG	LOGRANK	-0.0247129	0.97559	0.787563	193	NGRAM	hot
G4344	NEG	LOGRANK	-0.053968	0.947462	0.787886	39	NGRAM	pupillary
G5637	NEG	LOGRANK	-0.0586931	0.942996	0.788496	30	NGRAM	vats
G3120	NEG	LOGRANK	-0.01059	0.989466	0.788817	1173	NGRAM	later
G4382	NEG	LOGRANK	-0.0092126	0.99083	0.789159	1981	NGRAM	radiation
G1288	NEG	LOGRANK	-0.0429766	0.957934	0.789484	47	NGRAM	cisplatin/gemcitabine
G0400	NEG	LOGRANK	-0.0219543	0.978285	0.789854	198	NGRAM	76
G1487	NEG	LOGRANK	-0.0295613	0.970871	0.790007	123	NGRAM	consumes
G3180	NEG	LOGRANK	-0.026742	0.973612	0.790078	135	NGRAM	likelihood
G2420	NEG	LOGRANK	-0.0318656	0.968637	0.790358	98	NGRAM	fulltime
G1633	NEG	LOGRANK	-0.0315018	0.968989	0.791238	91	NGRAM	dates
G1986	NEG	LOGRANK	-0.0312337	0.969249	0.79165	106	NGRAM	efficacy
G5654	NEG	LOGRANK	-0.0358328	0.964802	0.791987	80	NGRAM	vertebra
G2156	NEG	LOGRANK	-0.0283013	0.972095	0.793132	109	NGRAM	excluded
G4615	NEG	LOGRANK	-0.0144419	0.985662	0.793356	496	NGRAM	result
G2891	NEG	LOGRANK	-0.0346102	0.965982	0.7937	91	NGRAM	infusions
G0310	NEG	LOGRANK	-0.0570696	0.944528	0.794011	25	NGRAM	40’s
G2910	NEG	LOGRANK	-0.0333632	0.967187	0.794455	70	NGRAM	inoperable
G3768	NEG	LOGRANK	-0.0484278	0.952726	0.795014	39	NGRAM	odd
G3046	NEG	LOGRANK	-0.0192621	0.980922	0.795657	244	NGRAM	junction
G1752	NEG	LOGRANK	-0.0299358	0.970508	0.796227	99	NGRAM	determine
G0353	NEG	LOGRANK	-0.0391194	0.961636	0.796462	57	NGRAM	5fu
G1885	NEG	LOGRANK	-0.0287645	0.971645	0.796683	104	NGRAM	doubt
G2566	NEG	LOGRANK	-0.0456869	0.955341	0.796826	41	NGRAM	h
G2682	NEG	LOGRANK	-0.057506	0.944116	0.797511	25	NGRAM	hodgkin’s
G0588	NEG	LOGRANK	-0.0086396	0.991398	0.798034	2213	NGRAM	after
G2002	NEG	LOGRANK	-0.0588311	0.942866	0.798079	29	NGRAM	element
G2345	NEG	LOGRANK	-0.0267209	0.973633	0.798086	153	NGRAM	flushes
G1413	NEG	LOGRANK	-0.0207374	0.979476	0.798265	215	NGRAM	complicated
G1734	NEG	LOGRANK	-0.0228969	0.977363	0.798472	172	NGRAM	describes
G1061	NEG	LOGRANK	-0.0285625	0.971842	0.799292	92	NGRAM	brushings
G1697	NEG	LOGRANK	-0.0365011	0.964157	0.799661	64	NGRAM	delivery
G0783	NEG	LOGRANK	-0.0583417	0.943328	0.79972	29	NGRAM	arrived
G0911	NEG	LOGRANK	-0.0442274	0.956736	0.800308	42	NGRAM	beat
G4091	NEG	LOGRANK	-0.0241598	0.97613	0.800474	166	NGRAM	plans
G0466	NEG	LOGRANK	-0.0177846	0.982373	0.801253	272	NGRAM	?
G4558	NEG	LOGRANK	-0.0155179	0.984602	0.801309	411	NGRAM	replacement
G0661	NEG	LOGRANK	-0.0513029	0.949991	0.802155	35	NGRAM	amounting
G1462	NEG	LOGRANK	-0.0542419	0.947203	0.804214	29	NGRAM	conservative
G0297	NEG	LOGRANK	-0.0271741	0.973192	0.804447	110	NGRAM	4.2
G5752	NEG	LOGRANK	-0.0496033	0.951607	0.804644	38	NGRAM	weighs
G4021	NEG	LOGRANK	-0.0274406	0.972932	0.804829	111	NGRAM	perforation
G5403	NEG	LOGRANK	-0.0173628	0.982787	0.805064	288	NGRAM	tomorrow
G0886	NEG	LOGRANK	-0.0302135	0.970238	0.806381	80	NGRAM	b2
G4925	NEG	LOGRANK	-0.0421331	0.958742	0.806807	41	NGRAM	smears
G2421	NEG	LOGRANK	-0.0188967	0.981281	0.806882	231	NGRAM	fully
G2040	NEG	LOGRANK	-0.0414185	0.959428	0.807301	45	NGRAM	ended
G1758	NEG	LOGRANK	-0.0222455	0.978	0.807675	176	NGRAM	develops
G2703	NEG	LOGRANK	-0.0185654	0.981606	0.808209	242	NGRAM	hour
G4572	NEG	LOGRANK	-0.0452263	0.955781	0.80829	41	NGRAM	requirement
G4521	NEG	LOGRANK	-0.0451983	0.955808	0.808347	38	NGRAM	relates
G1935	NEG	LOGRANK	-0.0123425	0.987733	0.809262	564	NGRAM	duration
G2967	NEG	LOGRANK	-0.0484105	0.952743	0.809343	32	NGRAM	intraperitoneal
G1385	NEG	LOGRANK	-0.0356766	0.964952	0.809967	57	NGRAM	comment
G4221	NEG	LOGRANK	-0.0184642	0.981705	0.810222	242	NGRAM	presumed
G0742	NEG	LOGRANK	-0.0299083	0.970535	0.811142	85	NGRAM	appearing
G5282	NEG	LOGRANK	-0.0098799	0.990169	0.81157	1089	NGRAM	tenderness
G3410	NEG	LOGRANK	-0.0336459	0.966914	0.81321	67	NGRAM	menarche
G4952	NEG	LOGRANK	-0.0411836	0.959653	0.813671	49	NGRAM	son-in-law
G0425	NEG	LOGRANK	-0.0262234	0.974117	0.81441	115	NGRAM	86
G1653	NEG	LOGRANK	-0.0108501	0.989209	0.814413	789	NGRAM	december
G1141	NEG	LOGRANK	-0.0083863	0.991649	0.814417	3101	NGRAM	carcinoma
G4478	NEG	LOGRANK	-0.0170934	0.983052	0.815622	274	NGRAM	reduce
G3569	NEG	LOGRANK	-0.0549136	0.946567	0.816156	32	NGRAM	myalgia
G3883	NEG	LOGRANK	-0.0102505	0.989802	0.81818	850	NGRAM	overall
G4182	NEG	LOGRANK	-0.0511735	0.950114	0.819416	27	NGRAM	precipitating
G2185	NEG	LOGRANK	-0.0476689	0.953449	0.819675	37	NGRAM	explore
G5594	NEG	LOGRANK	-0.0334153	0.967137	0.819931	71	NGRAM	urgency
G5358	NEG	LOGRANK	-0.0373553	0.963334	0.821125	52	NGRAM	thursday
G0920	NEG	LOGRANK	-0.0480075	0.953127	0.822312	32	NGRAM	bedtime
G3501	NEG	LOGRANK	-0.0410671	0.959765	0.822709	45	NGRAM	monoclonal
G5504	NEG	LOGRANK	-0.0557766	0.94575	0.823771	26	NGRAM	two-thirds
G1639	NEG	LOGRANK	-0.0299179	0.970525	0.824193	78	NGRAM	david
G5796	NEG	LOGRANK	-0.0404384	0.960368	0.825285	37	NGRAM	wind
G0602	NEG	LOGRANK	-0.0470619	0.954028	0.825768	29	NGRAM	agreeable
G5345	NEG	LOGRANK	-0.0333358	0.967214	0.826022	59	NGRAM	threatening
G0686	NEG	LOGRANK	-0.0298388	0.970602	0.826162	80	NGRAM	angle
G5723	NEG	LOGRANK	-0.0377562	0.962948	0.826515	45	NGRAM	wasn’t
G4354	NEG	LOGRANK	-0.0335741	0.966983	0.826658	54	NGRAM	putting
G3383	NEG	LOGRANK	-0.0360608	0.964582	0.827236	48	NGRAM	meat
G2214	NEG	LOGRANK	-0.0113168	0.988747	0.828081	514	NGRAM	fact
G5396	NEG	LOGRANK	-0.0368468	0.963824	0.828219	50	NGRAM	tolerability
G4733	NEG	LOGRANK	-0.0385049	0.962227	0.828295	44	NGRAM	scarring
G5379	NEG	LOGRANK	-0.0197344	0.980459	0.829015	153	NGRAM	tiny
G5161	NEG	LOGRANK	-0.0394646	0.961304	0.829496	45	NGRAM	suprapubic
G1423	NEG	LOGRANK	-0.0331635	0.96738	0.83072	57	NGRAM	compromised
G1313	NEG	LOGRANK	-0.0445278	0.956449	0.831406	28	NGRAM	climbing
G3295	NEG	LOGRANK	-0.0464546	0.954608	0.83179	26	NGRAM	macroscopically
G4686	NEG	LOGRANK	-0.0226546	0.9776	0.831941	114	NGRAM	running
G4763	NEG	LOGRANK	-0.0178895	0.98227	0.832349	199	NGRAM	seeing
G0476	NEG	LOGRANK	-0.0120178	0.988054	0.832466	455	NGRAM	abnormal
G2052	NEG	LOGRANK	-0.0529378	0.948439	0.832586	27	NGRAM	england
G4421	NEG	LOGRANK	-0.0423872	0.958499	0.832702	35	NGRAM	reaching
G2615	NEG	LOGRANK	-0.0439307	0.95702	0.833579	33	NGRAM	heal
G4600	NEG	LOGRANK	-0.0179281	0.982232	0.833623	188	NGRAM	responding
G2605	NEG	LOGRANK	-0.0072093	0.992817	0.8341	1907	NGRAM	having
G4240	NEG	LOGRANK	-0.0388932	0.961853	0.834706	35	NGRAM	probability
G5662	NEG	LOGRANK	-0.0353417	0.965276	0.835156	47	NGRAM	vessel
G5153	NEG	LOGRANK	-0.0318801	0.968623	0.835365	56	NGRAM	supply
G1520	NEG	LOGRANK	-0.0384419	0.962288	0.836618	44	NGRAM	converted
G2711	NEG	LOGRANK	-0.0070912	0.992934	0.836766	1855	NGRAM	however
G1221	NEG	LOGRANK	-0.0278706	0.972514	0.837465	76	NGRAM	chain
G2927	NEG	LOGRANK	-0.0481963	0.952947	0.838345	28	NGRAM	institution
G2778	NEG	LOGRANK	-0.0240621	0.976225	0.83871	93	NGRAM	illnesses
G1680	NEG	LOGRANK	-0.0180809	0.982082	0.839023	183	NGRAM	definitely
G0320	NEG	LOGRANK	-0.0156708	0.984451	0.839368	228	NGRAM	48
G2665	NEG	LOGRANK	-0.0136445	0.986448	0.839493	302	NGRAM	highly
G1950	NEG	LOGRANK	-0.0353935	0.965226	0.839585	46	NGRAM	e
G5191	NEG	LOGRANK	-0.0300185	0.970428	0.839621	80	NGRAM	switched
G5775	NEG	LOGRANK	-0.008404	0.991631	0.840581	3842	NGRAM	which
G5658	NEG	LOGRANK	-0.0362104	0.964437	0.840858	42	NGRAM	vertigo
G0890	NEG	LOGRANK	-0.0472783	0.953822	0.841364	24	NGRAM	backup
G3229	NEG	LOGRANK	-0.0082601	0.991774	0.843497	976	NGRAM	long
G1807	NEG	LOGRANK	-0.0361546	0.964491	0.843643	37	NGRAM	directed
G5631	NEG	LOGRANK	-0.0430256	0.957887	0.844116	26	NGRAM	vary
G0941	NEG	LOGRANK	-0.0156684	0.984454	0.844616	215	NGRAM	benefits
G5293	NEG	LOGRANK	-0.0257842	0.974545	0.845561	81	NGRAM	tested
G1937	NEG	LOGRANK	-0.0081852	0.991848	0.845618	972	NGRAM	during
G0182	NEG	LOGRANK	-0.0386281	0.962108	0.847352	34	NGRAM	1987
G4583	NEG	LOGRANK	-0.0358352	0.964799	0.847499	37	NGRAM	resident
G2685	NEG	LOGRANK	-0.04622	0.954832	0.849184	23	NGRAM	holes
G2292	NEG	LOGRANK	-0.0405106	0.960299	0.849725	26	NGRAM	filled
G5295	NEG	LOGRANK	-0.0300613	0.970386	0.849997	48	NGRAM	testicular
G2758	NEG	LOGRANK	-0.0065466	0.993475	0.85004	2946	NGRAM	if
G0114	NEG	LOGRANK	-0.0225229	0.977729	0.851947	82	NGRAM	140/90
G5784	NEG	LOGRANK	-0.0227935	0.977464	0.8523	91	NGRAM	why
G0399	NEG	LOGRANK	-0.0095383	0.990507	0.852307	580	NGRAM	75
G3388	NEG	LOGRANK	-0.0080677	0.991965	0.852975	836	NGRAM	median
G1537	NEG	LOGRANK	-0.0477961	0.953328	0.853356	24	NGRAM	corresponding
G1408	NEG	LOGRANK	-0.0103954	0.989658	0.853694	457	NGRAM	completely
G0293	NEG	LOGRANK	-0.0270377	0.973325	0.853888	66	NGRAM	3rd
G0675	NEG	LOGRANK	-0.0210621	0.979158	0.853991	102	NGRAM	anastomosis
G4052	NEG	LOGRANK	-0.0432723	0.957651	0.854478	28	NGRAM	perth
G5623	NEG	LOGRANK	-0.0196762	0.980516	0.854548	119	NGRAM	valve
G1590	NEG	LOGRANK	-0.0112723	0.988791	0.854927	387	NGRAM	curative
G0277	NEG	LOGRANK	-0.0205696	0.979641	0.856514	94	NGRAM	3.9
G4026	NEG	LOGRANK	-0.0383647	0.962362	0.857591	36	NGRAM	perfused
G5828	NEG	LOGRANK	-0.025291	0.975026	0.857633	62	NGRAM	worthwhile
G0559	NEG	LOGRANK	-0.032851	0.967683	0.857766	45	NGRAM	admissions
G3227	NEG	LOGRANK	-0.0447484	0.956238	0.85822	23	NGRAM	logistics
G4176	NEG	LOGRANK	-0.027244	0.973124	0.859011	53	NGRAM	pre-operatively
G0158	NEG	LOGRANK	-0.0200092	0.98019	0.859529	110	NGRAM	173
G3368	NEG	LOGRANK	-0.0286758	0.971731	0.86037	39	NGRAM	md
G3995	NEG	LOGRANK	-0.0332672	0.96728	0.860755	36	NGRAM	paul
G0140	NEG	LOGRANK	-0.0092988	0.990744	0.862148	541	NGRAM	16
G3782	NEG	LOGRANK	-0.0189435	0.981235	0.862981	117	NGRAM	office
G3241	NEG	LOGRANK	-0.016831	0.98331	0.863211	155	NGRAM	loperamide
G4439	NEG	LOGRANK	-0.0331268	0.967416	0.863786	30	NGRAM	reassessment
G5576	NEG	LOGRANK	-0.0331159	0.967426	0.863853	34	NGRAM	unsuccessful
G3795	NEG	LOGRANK	-0.0222883	0.977958	0.864016	4715	NGRAM	on
G2112	NEG	LOGRANK	-0.0308295	0.969641	0.864282	44	NGRAM	estimates
G5603	NEG	LOGRANK	-0.0076809	0.992349	0.864996	780	NGRAM	us
G0719	NEG	LOGRANK	-0.0371415	0.96354	0.865218	28	NGRAM	anus
G4277	NEG	LOGRANK	-0.0225625	0.97769	0.865798	74	NGRAM	prolongation
G1604	NEG	LOGRANK	-0.0081694	0.991864	0.865862	635	NGRAM	cyanosis
G4673	NEG	LOGRANK	-0.043192	0.957727	0.867353	29	NGRAM	rose
G0839	NEG	LOGRANK	-0.0266864	0.973667	0.86826	51	NGRAM	attempts
G5461	NEG	LOGRANK	-0.0303915	0.970066	0.868298	39	NGRAM	triangle
G0826	NEG	LOGRANK	-0.0178687	0.98229	0.868493	110	NGRAM	atenolol
G0631	NEG	LOGRANK	-0.0153492	0.984768	0.868692	167	NGRAM	allow
G4566	NEG	LOGRANK	-0.0193023	0.980883	0.869474	93	NGRAM	represents
G3123	NEG	LOGRANK	-0.0178704	0.982288	0.869924	112	NGRAM	laterally
G4756	NEG	LOGRANK	-0.0408913	0.959933	0.870337	27	NGRAM	seconds
G5219	NEG	LOGRANK	-0.0093935	0.99065	0.870513	449	NGRAM	t4
G0254	NEG	LOGRANK	-0.0298034	0.970636	0.870833	35	NGRAM	25th
G0130	NEG	LOGRANK	-0.0302359	0.970217	0.871142	38	NGRAM	151
G5530	NEG	LOGRANK	-0.0158543	0.984271	0.87167	138	NGRAM	unchanged
G3032	NEG	LOGRANK	-0.0329745	0.967563	0.872048	25	NGRAM	jeremy
G2462	NEG	LOGRANK	-0.0109193	0.98914	0.872751	301	NGRAM	gastrointestinal
G1063	NEG	LOGRANK	-0.0309302	0.969543	0.872776	37	NGRAM	build
G0765	NEG	LOGRANK	-0.0288289	0.971583	0.872955	47	NGRAM	arcus
G1679	NEG	LOGRANK	-0.0094485	0.990596	0.873324	413	NGRAM	definite
G4908	NEG	LOGRANK	-0.0230178	0.977245	0.874131	67	NGRAM	sized
G0610	NEG	LOGRANK	-0.0279143	0.972472	0.875054	43	NGRAM	aimed
G2546	NEG	LOGRANK	-0.0153061	0.98481	0.875511	131	NGRAM	grown
G1869	NEG	LOGRANK	-0.0100105	0.990039	0.875647	349	NGRAM	doesn’t
G3502	NEG	LOGRANK	-0.0318399	0.968662	0.876434	32	NGRAM	mononitrate
G4368	NEG	LOGRANK	-0.0248508	0.975455	0.877287	52	NGRAM	questionable
G0938	NEG	LOGRANK	-0.026867	0.973491	0.877874	49	NGRAM	beneath
G4066	NEG	LOGRANK	-0.0092851	0.990758	0.878252	407	NGRAM	physical
G5386	NEG	LOGRANK	-0.0408433	0.95998	0.87873	4776	NGRAM	to
G1658	NEG	LOGRANK	-0.0223556	0.977892	0.878972	59	NGRAM	decisions
G3756	NEG	LOGRANK	-0.0293403	0.971086	0.879252	32	NGRAM	occluding
G5204	NEG	LOGRANK	-0.009076	0.990965	0.879506	407	NGRAM	syndrome
G5524	NEG	LOGRANK	-0.0211134	0.979108	0.879844	70	NGRAM	umbilical
G1132	NEG	LOGRANK	-0.0212638	0.978961	0.880091	69	NGRAM	capsule
G5065	NEG	LOGRANK	-0.0199112	0.980286	0.880391	75	NGRAM	stool
G2611	NEG	LOGRANK	-0.0050632	0.99495	0.880486	2591	NGRAM	he
G5665	NEG	LOGRANK	-0.0363525	0.9643	0.881114	23	NGRAM	viable
G0925	NEG	LOGRANK	-0.0063818	0.993639	0.881205	933	NGRAM	before
G5737	NEG	LOGRANK	-0.0292731	0.971151	0.881743	34	NGRAM	wearing
G4588	NEG	LOGRANK	-0.0230846	0.97718	0.88175	56	NGRAM	resolve
G3301	NEG	LOGRANK	-0.0384445	0.962285	0.881856	26	NGRAM	mainstay
G0649	NEG	LOGRANK	-0.0053868	0.994628	0.883819	1375	NGRAM	although
G1726	NEG	LOGRANK	-0.033965	0.966605	0.885668	34	NGRAM	derangement
G0498	NEG	LOGRANK	-0.0281461	0.972246	0.886254	30	NGRAM	accommodation
G3547	NEG	LOGRANK	-0.0257077	0.97462	0.886645	46	NGRAM	mucous
G5309	NEG	LOGRANK	-0.0355528	0.965072	0.887144	25	NGRAM	themselves
G0021	NEG	LOGRANK	-0.0236096	0.976667	0.887863	42	NGRAM	0.06
G0053	NEG	LOGRANK	-0.0377225	0.96298	0.887942	25	NGRAM	100mcg
G4512	NEG	LOGRANK	-0.010351	0.989702	0.888513	260	NGRAM	regularly
G0495	NEG	LOGRANK	-0.021938	0.978301	0.888908	50	NGRAM	accepts
G0080	NEG	LOGRANK	-0.0211208	0.979101	0.889253	60	NGRAM	12.5
G5618	NEG	LOGRANK	-0.0200267	0.980173	0.890361	62	NGRAM	vagina
G2176	NEG	LOGRANK	-0.0155244	0.984595	0.890787	123	NGRAM	experienced
G3503	NEG	LOGRANK	-0.0054235	0.994591	0.890878	1193	NGRAM	month
G0782	NEG	LOGRANK	-0.0193256	0.98086	0.89096	65	NGRAM	arrival
G3693	NEG	LOGRANK	-0.0119774	0.988094	0.891793	182	NGRAM	normally
G0128	NEG	LOGRANK	-0.0234146	0.976857	0.891889	45	NGRAM	150/90
G5278	NEG	LOGRANK	-0.0074636	0.992564	0.892045	490	NGRAM	ten
G2879	NEG	LOGRANK	-0.0186	0.981572	0.892087	72	NGRAM	infiltrative
G0047	NEG	LOGRANK	-0.0252214	0.975094	0.892372	34	NGRAM	1.9
G0451	NEG	LOGRANK	-0.0184788	0.981691	0.892787	76	NGRAM	<1
G5370	NEG	LOGRANK	-0.0222591	0.977987	0.892844	49	NGRAM	tightness
G2968	NEG	LOGRANK	-0.0083309	0.991704	0.892854	383	NGRAM	intravenous
G4348	NEG	LOGRANK	-0.0246362	0.975665	0.893076	36	NGRAM	purposes
G0717	NEG	LOGRANK	-0.0318212	0.96868	0.895835	23	NGRAM	antinausea
G1683	NEG	LOGRANK	-0.0210593	0.979161	0.895913	54	NGRAM	defunctioning
G0029	NEG	LOGRANK	-0.0239661	0.976319	0.895974	46	NGRAM	0.8
G3680	NEG	LOGRANK	-0.0203566	0.979849	0.896877	55	NGRAM	non-diagnostic
G4305	NEG	LOGRANK	-0.0176859	0.98247	0.897365	70	NGRAM	protocol
G3254	NEG	LOGRANK	-0.0048567	0.995155	0.89747	1339	NGRAM	low
G0850	NEG	LOGRANK	-0.0235935	0.976683	0.897589	40	NGRAM	attributes
G0929	NEG	LOGRANK	-0.0122056	0.987869	0.897955	159	NGRAM	beginning
G5402	NEG	LOGRANK	-0.0097873	0.99026	0.898724	250	NGRAM	tolerating
G4327	NEG	LOGRANK	-0.0091096	0.990932	0.898788	255	NGRAM	pt3
G4232	NEG	LOGRANK	-0.0241031	0.976185	0.898889	37	NGRAM	principal
G2664	NEG	LOGRANK	-0.0132696	0.986818	0.901076	130	NGRAM	higher
G0612	NEG	LOGRANK	-0.023932	0.976352	0.901387	37	NGRAM	aims
G0688	NEG	LOGRANK	-0.0062901	0.99373	0.9016	573	NGRAM	ankle
G3404	NEG	LOGRANK	-0.0225178	0.977734	0.902203	37	NGRAM	melanomas
G0401	NEG	LOGRANK	-0.0102378	0.989814	0.903252	194	NGRAM	77
G0099	NEG	LOGRANK	-0.0179521	0.982208	0.903658	56	NGRAM	130/90
G5128	NEG	LOGRANK	-0.0164973	0.983638	0.904228	75	NGRAM	sugars
G3031	NEG	LOGRANK	-0.0231903	0.977077	0.904353	44	NGRAM	jenny
G5756	NEG	LOGRANK	-0.0131734	0.986913	0.90448	118	NGRAM	<LOCALITY>
G4434	NEG	LOGRANK	-0.0046282	0.995382	0.905019	1176	NGRAM	reason
G1126	NEG	LOGRANK	-0.0185952	0.981577	0.905702	55	NGRAM	can’t
G2889	NEG	LOGRANK	-0.006993	0.993031	0.90577	452	NGRAM	infusion
G3059	NEG	LOGRANK	-0.0133485	0.98674	0.906001	87	NGRAM	<DOCTOR>
G2996	NEG	LOGRANK	-0.0224511	0.977799	0.907468	40	NGRAM	irregularly
G2735	NEG	LOGRANK	-0.0281634	0.972229	0.90775	24	NGRAM	hypoglycaemic
G3121	NEG	LOGRANK	-0.0065369	0.993484	0.907807	465	NGRAM	lateral
G5626	NEG	LOGRANK	-0.0286085	0.971797	0.909078	23	NGRAM	variant
G0144	NEG	LOGRANK	-0.0121101	0.987963	0.909201	124	NGRAM	161
G1492	NEG	LOGRANK	-0.0211802	0.979043	0.909548	39	NGRAM	contain
G3837	NEG	LOGRANK	-0.0051128	0.9949	0.9097	855	NGRAM	oral
G4562	NEG	LOGRANK	-0.0085303	0.991506	0.90981	292	NGRAM	reports
G3752	NEG	LOGRANK	-0.0062119	0.993807	0.910176	506	NGRAM	occasionally
G5060	NEG	LOGRANK	-0.0040892	0.995919	0.910344	1528	NGRAM	still
G1630	NEG	LOGRANK	-0.0101882	0.989864	0.911242	152	NGRAM	data
G1337	NEG	LOGRANK	-0.0181394	0.982024	0.912582	48	NGRAM	cn0
G3138	NEG	LOGRANK	-0.0244808	0.975816	0.913045	23	NGRAM	leaflet
G4863	NEG	LOGRANK	-0.0039837	0.996024	0.914025	1452	NGRAM	shows
G4802	NEG	LOGRANK	-0.0220227	0.978218	0.914355	29	NGRAM	sequential
G2978	NEG	LOGRANK	-0.0175807	0.982573	0.915267	44	NGRAM	investigate
G1188	NEG	LOGRANK	-0.0142383	0.985863	0.915792	66	NGRAM	cava
G5522	NEG	LOGRANK	-0.0044598	0.99555	0.916221	902	NGRAM	ultrasound
G0479	NEG	LOGRANK	-0.0035564	0.99645	0.916957	2807	NGRAM	about
G1372	NEG	LOGRANK	-0.0238122	0.976469	0.917532	23	NGRAM	combinations
G2152	NEG	LOGRANK	-0.0073772	0.99265	0.917584	289	NGRAM	excised
G4278	NEG	LOGRANK	-0.0102418	0.98981	0.917648	148	NGRAM	prolonged
G4401	NEG	LOGRANK	-0.0182793	0.981887	0.917996	46	NGRAM	ranitidine
G0445	NEG	LOGRANK	-0.0141456	0.985954	0.920097	63	NGRAM	97
G1833	NEG	LOGRANK	-0.0234218	0.97685	0.921016	25	NGRAM	displacement
G0266	NEG	LOGRANK	-0.0163013	0.983831	0.921411	47	NGRAM	2Ѕ
G2900	NEG	LOGRANK	-0.011973	0.988098	0.923225	87	NGRAM	initiate
G0786	NEG	LOGRANK	-0.0058845	0.994133	0.923255	382	NGRAM	artery
G5455	NEG	LOGRANK	-0.007181	0.992845	0.923468	251	NGRAM	treatments
G4193	NEG	LOGRANK	-0.0109857	0.989074	0.924989	100	NGRAM	preferred
G4538	NEG	LOGRANK	-0.0063492	0.993671	0.927474	287	NGRAM	remaining
G3847	NEG	LOGRANK	-0.0116495	0.988418	0.928115	80	NGRAM	organs
G1528	NEG	LOGRANK	-0.011326	0.988738	0.928448	87	NGRAM	copy
G0563	NEG	LOGRANK	-0.0204452	0.979762	0.929166	25	NGRAM	adnexa
G4374	NEG	LOGRANK	-0.0083583	0.991677	0.929414	183	NGRAM	quinapril
G2773	NEG	LOGRANK	-0.0046649	0.995346	0.930029	552	NGRAM	iliac
G3534	NEG	LOGRANK	-0.0191163	0.981065	0.930386	26	NGRAM	mow
G2979	NEG	LOGRANK	-0.006407	0.993613	0.931342	228	NGRAM	investigated
G4922	NEG	LOGRANK	-0.0028844	0.99712	0.93166	2330	NGRAM	small
G1601	NEG	LOGRANK	-0.0045978	0.995413	0.932332	494	NGRAM	cvs
G2832	NEG	LOGRANK	-0.003371	0.996635	0.932662	1128	NGRAM	increased
G0684	NEG	LOGRANK	-0.017666	0.982489	0.934147	30	NGRAM	angiography
G4095	NEG	LOGRANK	-0.0179772	0.982183	0.934507	24	NGRAM	plaques
G0063	NEG	LOGRANK	-0.0193574	0.980829	0.9347	26	NGRAM	10gy
G3267	NEG	LOGRANK	-0.0160318	0.984096	0.936305	30	NGRAM	lungfields
G2980	NEG	LOGRANK	-0.005002	0.99501	0.937315	330	NGRAM	investigation
G1867	NEG	LOGRANK	-0.0196198	0.980571	0.937576	24	NGRAM	documenting
G5054	NEG	LOGRANK	-0.0170998	0.983046	0.937715	33	NGRAM	sternocleidomastoid
G4875	NEG	LOGRANK	-0.0094184	0.990626	0.938236	97	NGRAM	sigmoidoscopy
G4001	NEG	LOGRANK	-0.0153612	0.984756	0.940196	32	NGRAM	peau
G3055	NEG	LOGRANK	-0.0032279	0.996777	0.94031	881	NGRAM	keen
G0241	NEG	LOGRANK	-0.0046596	0.995351	0.940832	371	NGRAM	21
G3067	NEG	LOGRANK	-0.0157093	0.984413	0.941433	29	NGRAM	killers
G1085	NEG	LOGRANK	-0.0078841	0.992147	0.942387	109	NGRAM	ca
G5046	NEG	LOGRANK	-0.0065805	0.993441	0.943056	175	NGRAM	stenosis
G3374	NEG	LOGRANK	-0.012469	0.987608	0.94312	45	NGRAM	mean
G5628	NEG	LOGRANK	-0.0126515	0.987428	0.94319	43	NGRAM	varies
G0012	NEG	LOGRANK	-0.0026331	0.99737	0.944172	3452	NGRAM	-
G1189	NEG	LOGRANK	-0.0131359	0.98695	0.944773	34	NGRAM	caval
G5857	NEG	LOGRANK	-0.0106055	0.989451	0.944881	62	NGRAM	yourself
G4313	NEG	LOGRANK	-0.0123355	0.98774	0.945473	43	NGRAM	provisional
G2518	NEG	LOGRANK	-0.013457	0.986633	0.94653	29	NGRAM	graham
G2495	NEG	LOGRANK	-0.0087681	0.99127	0.947038	134	NGRAM	gleason
G1001	NEG	LOGRANK	-0.0069075	0.993116	0.947575	111	NGRAM	booklet
G4679	NEG	LOGRANK	-0.0051715	0.994842	0.948278	220	NGRAM	routine
G2417	NEG	LOGRANK	-0.0031889	0.996816	0.948572	627	NGRAM	full
G0015	NEG	LOGRANK	-0.0369759	0.963699	0.948946	4788	NGRAM	.
G2569	NEG	LOGRANK	-0.0106955	0.989361	0.949082	49	NGRAM	habitus
G0350	NEG	LOGRANK	-0.0057212	0.994295	0.949136	175	NGRAM	57
G5259	NEG	LOGRANK	-0.0081136	0.991919	0.949498	77	NGRAM	tb
G4972	NEG	LOGRANK	-0.0104934	0.989561	0.950037	54	NGRAM	speak
G5162	NEG	LOGRANK	-0.0043211	0.995688	0.951024	290	NGRAM	sure
G3589	NEG	LOGRANK	-0.0112554	0.988808	0.951856	42	NGRAM	napsin
G2338	NEG	LOGRANK	-0.0130106	0.987074	0.952591	29	NGRAM	flu
G0866	NEG	LOGRANK	-0.0038875	0.99612	0.952741	330	NGRAM	average
G3464	NEG	LOGRANK	-0.0030204	0.996984	0.952852	607	NGRAM	minimal
G4701	NEG	LOGRANK	-0.0146721	0.985435	0.953285	25	NGRAM	safely
G2429	NEG	LOGRANK	-0.0113066	0.988757	0.953312	33	NGRAM	fundus
G5301	NEG	LOGRANK	-0.0023298	0.997673	0.953957	1085	NGRAM	thank
G2957	NEG	LOGRANK	-0.0052944	0.99472	0.954898	141	NGRAM	intervals
G1940	NEG	LOGRANK	-0.0054044	0.99461	0.956487	151	NGRAM	dysfunction
G5496	NEG	LOGRANK	-0.009101	0.99094	0.956668	47	NGRAM	turned
G3424	NEG	LOGRANK	-0.0074306	0.992597	0.956772	81	NGRAM	mesorectal
G5421	NEG	LOGRANK	-0.0021257	0.997877	0.957218	1116	NGRAM	toxicity
G3860	NEG	LOGRANK	-0.0102384	0.989814	0.957724	41	NGRAM	osseous
G4919	NEG	LOGRANK	-0.0044522	0.995558	0.957845	202	NGRAM	slow
G3991	NEG	LOGRANK	-0.0017823	0.998219	0.957972	2090	NGRAM	patient
G1199	NEG	LOGRANK	-0.005563	0.994452	0.958435	123	NGRAM	cd56
G0843	NEG	LOGRANK	-0.0023673	0.997635	0.958507	785	NGRAM	attended
G2187	NEG	LOGRANK	-0.0041555	0.995853	0.958544	206	NGRAM	exposure
G4966	NEG	LOGRANK	-0.0069861	0.993038	0.958991	75	NGRAM	south
G3746	NEG	LOGRANK	-0.0121214	0.987952	0.959081	25	NGRAM	obtaining
G4548	NEG	LOGRANK	-0.0074553	0.992572	0.959502	63	NGRAM	remove
G5452	NEG	LOGRANK	-0.0056684	0.994348	0.959773	113	NGRAM	treating
G1714	NEG	LOGRANK	-0.0066897	0.993333	0.960037	80	NGRAM	depend
G5172	NEG	LOGRANK	-0.0075236	0.992505	0.960435	55	NGRAM	surprisingly
G0138	NEG	LOGRANK	-0.0058141	0.994203	0.960513	100	NGRAM	159
G1647	NEG	LOGRANK	-0.0074751	0.992553	0.960694	60	NGRAM	deal
G2090	NEG	LOGRANK	-0.0095031	0.990542	0.961487	35	NGRAM	equally
G3452	NEG	LOGRANK	-0.0028798	0.997124	0.961992	385	NGRAM	middle
G2827	NEG	LOGRANK	-0.0082078	0.991826	0.962003	46	NGRAM	incomplete
G3468	NEG	LOGRANK	-0.0028254	0.997179	0.962152	422	NGRAM	minor
G5173	NEG	LOGRANK	-0.0037136	0.996293	0.962628	219	NGRAM	surrounding
G5823	NEG	LOGRANK	-0.0084174	0.991618	0.962777	49	NGRAM	worsen
G2011	NEG	LOGRANK	-0.0060563	0.993962	0.96318	61	NGRAM	elk
G1024	NEG	LOGRANK	-0.0086826	0.991355	0.963493	37	NGRAM	branch
G0804	NEG	LOGRANK	-0.0021361	0.997866	0.964016	762	NGRAM	aspirin
G0282	NEG	LOGRANK	-0.0094213	0.990623	0.964073	28	NGRAM	30th
G2729	NEG	LOGRANK	-0.0086089	0.991428	0.96445	33	NGRAM	hypertensive
G5729	NEG	LOGRANK	-0.0030122	0.996992	0.964617	322	NGRAM	way
G2661	NEG	LOGRANK	-0.0053102	0.994704	0.964664	92	NGRAM	heterogeneous
G5196	NEG	LOGRANK	-0.0047397	0.995272	0.965347	103	NGRAM	symmetrical
G4226	NEG	LOGRANK	-0.0106254	0.989431	0.96617	24	NGRAM	preventing
G2033	NEG	LOGRANK	-0.0058067	0.99421	0.966217	68	NGRAM	enalapril
G3595	NEG	LOGRANK	-0.0065669	0.993455	0.966244	50	NGRAM	national
G3750	NEG	LOGRANK	-0.0039509	0.996057	0.967313	143	NGRAM	occasion
G4676	NEG	LOGRANK	-0.0053419	0.994672	0.967534	84	NGRAM	roughly
G3199	NEG	LOGRANK	-0.0033033	0.996702	0.968808	171	NGRAM	lipex
G5758	NEG	LOGRANK	-0.0019653	0.998037	0.968836	620	NGRAM	went
G2458	NEG	LOGRANK	-0.005486	0.994529	0.968965	66	NGRAM	gastritis
G4810	NEG	LOGRANK	-0.005061	0.994952	0.969246	72	NGRAM	serosa
G0981	NEG	LOGRANK	-0.0081259	0.991907	0.971088	30	NGRAM	bloated
G0897	NEG	LOGRANK	-0.0040437	0.995964	0.972162	85	NGRAM	barium
G1802	NEG	LOGRANK	-0.0038477	0.99616	0.972195	103	NGRAM	dimension
G4330	NEG	LOGRANK	-0.0061525	0.993866	0.972357	39	NGRAM	ptosis
G1405	NEG	LOGRANK	-0.0036267	0.99638	0.972748	113	NGRAM	complaints
G2259	NEG	LOGRANK	-0.0036651	0.996342	0.972907	117	NGRAM	febrile
G2177	NEG	LOGRANK	-0.0058604	0.994157	0.973665	47	NGRAM	experiences
G0056	NEG	LOGRANK	-0.0049775	0.995035	0.974712	54	NGRAM	103
G0374	NEG	LOGRANK	-0.0025123	0.997491	0.974929	226	NGRAM	64
G5850	NEG	LOGRANK	-0.002119	0.997883	0.975204	325	NGRAM	yet
G0687	NEG	LOGRANK	-0.0053837	0.994631	0.975429	39	NGRAM	anicteric
G3925	NEG	LOGRANK	-0.0009854	0.999015	0.976761	2180	NGRAM	palpable
G0177	NEG	LOGRANK	-0.0046985	0.995313	0.977013	53	NGRAM	190
G5649	NEG	LOGRANK	-0.0063693	0.993651	0.977332	25	NGRAM	verapamil
G1542	NEG	LOGRANK	-0.0055628	0.994453	0.977451	36	NGRAM	costophrenic
G2521	NEG	LOGRANK	-0.0042499	0.995759	0.978153	58	NGRAM	granddaughter
G0635	NEG	LOGRANK	-0.0014356	0.998565	0.97895	521	NGRAM	along
G0308	NEG	LOGRANK	-0.0069074	0.993116	0.980932	25	NGRAM	40gy
G1654	NEG	LOGRANK	-0.0025422	0.997461	0.981308	119	NGRAM	decide
G5117	NEG	LOGRANK	-0.0010682	0.998932	0.981416	763	NGRAM	such
G4159	NEG	LOGRANK	-0.0011315	0.998869	0.981499	654	NGRAM	posterior
G2055	NEG	LOGRANK	-0.004651	0.99536	0.981505	34	NGRAM	enhanced
G0968	NEG	LOGRANK	-0.0013424	0.998659	0.981569	417	NGRAM	biopsies
G2358	NEG	LOGRANK	-0.0033662	0.996639	0.982493	57	NGRAM	folinic
G5789	NEG	LOGRANK	-0.0035315	0.996475	0.982932	50	NGRAM	widow
G3788	NEG	LOGRANK	-0.0006831	0.999317	0.983851	2196	NGRAM	old
G0879	NEG	LOGRANK	-0.0014781	0.998523	0.985079	210	NGRAM	axillae
G3438	NEG	LOGRANK	-0.0022398	0.997763	0.985296	100	NGRAM	metres
G1532	NEG	LOGRANK	-0.0041033	0.995905	0.985395	27	NGRAM	<LOCALITY>
G0105	NEG	LOGRANK	-0.0021263	0.997876	0.985462	94	NGRAM	136
G0342	NEG	LOGRANK	-0.0019328	0.998069	0.985709	134	NGRAM	50s
G0295	NEG	LOGRANK	-0.0023399	0.997663	0.985773	74	NGRAM	4
G4351	NEG	LOGRANK	-0.0035616	0.996445	0.987	28	NGRAM	purulent
G0698	NEG	LOGRANK	-0.0035708	0.996436	0.987612	28	NGRAM	anterolateral
G3877	NEG	LOGRANK	-0.0028795	0.997125	0.988323	42	NGRAM	output
G5441	NEG	LOGRANK	-0.0029244	0.99708	0.988843	34	NGRAM	transurethral
G5243	NEG	LOGRANK	-0.0023335	0.997669	0.98935	45	NGRAM	talking
G0766	NEG	LOGRANK	-0.0005157	0.999484	0.989478	3623	NGRAM	are
G0190	NEG	LOGRANK	-0.0015162	0.998485	0.989701	90	NGRAM	1995
G3358	NEG	LOGRANK	-0.0029573	0.997047	0.990013	23	NGRAM	matted
G0831	NEG	LOGRANK	-0.0022976	0.997705	0.990685	35	NGRAM	atrophic
G2977	NEG	LOGRANK	-0.0025959	0.997407	0.990762	30	NGRAM	inverted
G1716	NEG	LOGRANK	-0.0008058	0.999195	0.990861	284	NGRAM	depending
G2866	NEG	LOGRANK	-0.0009183	0.999082	0.99097	208	NGRAM	infarction
G1558	NEG	LOGRANK	-0.0014044	0.998597	0.992696	66	NGRAM	cover
G4946	NEG	LOGRANK	-0.0007741	0.999226	0.994537	104	NGRAM	something
G2821	NEG	LOGRANK	-0.0008856	0.999115	0.995341	51	NGRAM	incisional
G0554	NEG	LOGRANK	-0.0012276	0.998773	0.995971	24	NGRAM	administering
G3970	NEG	LOGRANK	-0.0010054	0.998995	0.996333	31	NGRAM	partly
G3884	NEG	LOGRANK	-0.0002752	0.999725	0.997966	117	NGRAM	overlying
G0347	NEG	LOGRANK	-0.0001194	0.999881	0.998899	178	NGRAM	54
G1193	NEG	LOGRANK	-0.0001663	0.999834	0.999252	39	NGRAM	cd
G0619	NEG	LOGRANK	-0.0001101	0.99989	0.999447	55	NGRAM	alcoholic
G0448	NEG	LOGRANK	-9.11e-05	0.999909	0.99947	71	NGRAM	9th
G1006	NEG	LOGRANK	-1.63e-05	0.999984	0.999629	1713	NGRAM	both
G2534	NEG	LOGRANK	-3.37e-05	0.999966	0.999871	30	NGRAM	grew
Notes
Clinician names, localities, and hospital names that were incompletely removed by the de-identification algorithm were redacted to <NAME>, <LOCALITY>, <HOSPITAL> respectively

### Sheet: Data S2
Data S2. List of unigrams with associated with 20-dimension embedded vectors trained using all 349,263 cohorts
Only unigrams idenitifed in Data S1 (5,808 of 152,719 unigrams) are shown in this table in compliance of confidentiality guidelines.
Unigram	V1	V2	V3	V4	V5	V6	V7	V8	V9	V10	V11	V12	V13	V14	V15	V16	V17	V18	V19	V20
the	0.253006	-0.22441	0.225555	0.654507	0.912944	-0.048929	0.17513	0.232069	0.379309	-0.253171	-0.305892	-0.099815	-0.785117	0.350939	0.143409	0.112125	-0.460829	0.25153	0.382992	0.033423
and	0.497255	-0.09675	0.045792	0.559751	0.702403	-0.214243	0.410277	0.442694	0.242737	-0.13863	-0.221314	-0.055706	-0.741318	0.322101	0.106791	0.066808	-0.467015	0.180763	0.381072	0.181476
to	0.279077	-0.216822	0.29184	0.743511	0.803396	-0.252129	0.499038	0.357681	0.228064	-0.11604	-0.099472	0.160551	-0.559384	0.22594	0.151529	-0.043855	-0.459525	0.343049	0.479179	0.012381
in	0.318545	-0.24523	-0.012097	0.739308	0.722907	-0.23785	0.294471	0.456095	0.488618	-0.096575	-0.220358	-0.061996	-0.598098	0.219241	0.240454	0.06931	-0.356313	0.352157	0.443661	0.027725
a	0.267301	-0.136155	0.052294	0.62753	0.722998	-0.197631	0.289912	0.38433	0.401315	-0.097146	-0.168373	-0.242488	-0.601138	0.445949	0.193052	-0.055387	-0.576035	0.220791	0.592722	0.154
with	0.447119	-0.241055	0.111844	0.493146	0.716128	-0.178118	0.395789	0.3609	0.284269	-0.043413	-0.243719	-0.189769	-0.636309	0.34268	0.099048	0.014425	-0.406922	0.043725	0.320356	0.312972
is	0.301182	-0.250719	-0.106612	0.716252	0.698114	-0.306546	0.489082	0.324494	0.335244	-0.310876	-0.32916	0.076843	-0.795976	0.383279	0.075134	0.0111	-0.358576	0.166473	0.65637	0.294347
(	0.546961	0.156284	0.416157	0.84326	0.053948	-0.312947	0.79168	-0.043659	0.215506	0.386383	-0.794074	-0.017032	0.238795	-0.056178	-0.032435	0.372927	-0.589071	0.360816	0.077051	-0.237662
she	0.690218	0.159067	-0.211042	0.613924	0.742985	-0.502597	0.439532	0.243468	0.085468	-0.213037	-0.109399	0.08012	-1.00662	0.269576	0.30221	-0.300325	-0.417541	0.50377	0.806641	0.244388
)	0.548895	0.171646	0.418427	0.832949	0.055541	-0.305204	0.810561	-0.046025	0.216412	0.396514	-0.795264	-0.050911	0.24771	-0.081197	-0.024909	0.366992	-0.579267	0.362841	0.091774	-0.265059
on	0.509498	-0.147859	-0.116698	0.665134	0.652394	-0.308519	0.346638	0.61458	0.228907	0.074018	-0.087556	-0.184011	-0.646003	0.390962	0.101941	0.104272	-0.394471	0.184582	0.401059	0.005489
her	0.736145	-0.103879	-0.108978	0.739735	0.665525	-0.485812	0.448075	0.265756	0.072308	-0.246757	-0.024409	0.181797	-0.842066	0.135732	0.240854	-0.137809	-0.528179	0.449461	0.742261	0.193624
has	0.329933	-0.011524	-0.12636	0.548339	0.615506	-0.323364	0.468079	0.414325	0.290135	-0.123121	-0.219114	-0.006467	-0.927612	0.546298	0.171459	-0.230898	-0.431224	0.4104	0.633805	0.174366
for	0.460718	-0.171893	0.456499	0.540394	0.63126	-0.502741	0.540634	0.583029	0.206458	-0.042255	-0.022923	-0.186858	-0.415763	0.223742	0.352233	-0.105001	-0.499956	0.205757	0.437502	-0.043865
dr	0.130288	0.095286	0.463713	1.07224	-0.037088	-0.325352	1.03234	-0.165474	0.165129	0.298809	-0.056498	0.108715	-0.188544	-0.113511	-0.087425	0.187902	-0.592533	0.605782	0.228443	-0.586625
i	0.265009	-0.38892	0.455298	0.829833	0.68615	-0.437267	0.50043	0.202475	0.091648	-0.129411	-0.106815	0.358936	-0.641014	0.166414	0.239356	0.033833	-0.481463	0.232909	0.577658	0.203944
he	-0.205712	-0.173088	0.190987	0.669822	0.612127	-0.324079	0.635981	0.706813	0.239	-0.193065	-0.027986	-0.104244	-0.936956	0.507831	-0.026876	-0.170475	-0.138089	0.447828	0.793083	0.287805
7	0.177378	0.230584	0.493813	1.1709	-0.096452	-0.268655	1.20882	-0.495908	0.167509	0.38414	-0.709968	-0.074945	0.300168	-0.110258	-0.081362	0.240536	-0.591611	0.604903	0.188344	-0.656183
was	0.346897	-0.073176	0.083386	0.532731	0.734013	-0.054856	0.070734	0.345847	0.483251	0.061421	-0.031552	-0.418695	-0.977894	0.432524	0.152021	0.123663	-0.513163	0.142189	0.697448	0.176123
no	0.670647	0.027261	-0.254966	0.56218	0.146358	-0.075147	0.358815	0.576386	0.68967	-0.121679	-0.69922	-0.197464	-0.981345	0.032739	-0.160501	0.291318	-0.20798	0.287086	0.514505	0.244068
that	0.010153	-0.333643	0.297637	0.65372	0.892333	-0.331509	0.504876	0.203837	0.317679	-0.297678	-0.237626	0.285701	-0.817866	0.122687	0.247592	-0.166319	-0.639919	0.207779	0.701356	0.281729
have	0.336811	-0.330282	0.343122	0.719698	0.842676	-0.35433	0.46357	0.477133	0.039774	-0.22456	-0.131056	0.308865	-0.728855	0.255007	0.203489	0.011943	-0.672765	0.291788	0.590921	0.23043
this	0.165546	-0.317232	0.33083	0.595876	0.806878	-0.335505	0.441594	0.311629	0.235728	-0.173384	-0.223599	0.116594	-0.744234	0.224847	0.269321	-0.065329	-0.544342	0.191686	0.618451	0.117884
his	-0.181585	-0.429512	0.203505	0.738073	0.499457	-0.230433	0.626485	0.686153	0.304062	-0.146594	0.03711	-0.043713	-0.844119	0.457622	-0.059526	0.017631	-0.21379	0.371015	0.763225	0.287155
at	0.195003	-0.198209	0.148961	0.588681	0.747765	-0.243705	0.434538	0.361351	0.475304	-0.055893	-0.249135	-0.114794	-0.447316	0.403519	0.206637	0.112996	-0.505661	0.196532	0.645625	0.146798
be	0.22012	-0.355044	0.522017	0.78127	0.992278	-0.356651	0.419825	0.439057	0.199505	-0.277072	-0.16252	0.247106	-0.564167	-0.018056	0.206174	-0.088837	-0.673557	0.234427	0.515804	0.102859
839	0.23879	0.408185	0.409694	1.39332	-0.102009	-0.194165	1.36501	-0.356998	0.111055	0.279177	-0.478401	0.123646	0.204637	-0.409137	-0.129237	0.090452	-0.602319	0.845851	0.166244	-0.519301
will	0.39982	-0.358276	0.616578	1.10452	0.968153	-0.556826	0.366809	0.493694	-0.223865	-0.207201	0.137744	0.443299	-0.534238	-0.052312	0.020246	0.117423	-0.60683	0.544364	0.539401	0.151262
not	0.335713	0.000795	0.008411	0.746853	0.58571	-0.465922	0.741843	0.743843	0.467892	-0.367307	-0.160398	0.076349	-0.664912	-0.206514	0.071919	0.082542	-0.428618	0.170298	0.465498	-0.21071
radiation	0.519668	0.014266	0.823981	1.0368	0.512195	-0.37531	0.578948	0.290554	0.578861	-0.28965	-0.152951	0.172633	-0.330411	-0.08893	0.01487	-0.112771	-0.062829	0.793163	-0.076874	-0.237556
hospital	0.183567	0.16713	0.182985	1.25198	-0.047687	-0.009908	0.957769	-0.320385	0.226419	0.252232	-0.192564	-0.282298	0.014059	-0.106695	-0.176486	-0.207693	-0.751519	0.831942	0.41374	-0.801389
right	0.5692	0.010335	-0.194523	0.500488	0.617383	0.380183	0.148393	-0.062015	0.649982	0.140173	-0.579007	-0.526822	-0.9595	0.376803	0.31472	0.12983	-0.017102	0.151482	0.120627	-0.035241
left	0.633926	0.00662	-0.238645	0.590526	0.593566	0.308965	0.12539	-0.115365	0.618295	0.147156	-0.523542	-0.379389	-0.991553	0.364448	0.383929	0.22197	0.014378	0.166935	0.109034	0.060147
as	0.361524	-0.316744	0.28598	0.579597	0.788492	-0.148853	0.491851	0.410557	0.179854	-0.242834	-0.229052	0.007165	-0.591097	0.32864	0.267103	-0.13657	-0.486755	0.288323	0.543436	0.216272
but	0.186214	0.146884	-0.096639	0.878175	0.700647	-0.367803	0.697006	0.783727	0.519344	-0.239602	-0.305039	0.149672	-0.643443	-0.209999	-0.042376	-0.043501	-0.230245	0.218704	0.4682	-0.173708
cancer	0.441635	-0.142751	0.406442	0.403515	-0.019716	-0.191216	0.930034	-0.116212	0.496926	-0.052559	-0.448364	-0.121169	-0.039705	-0.119718	-0.022074	0.036167	-0.726028	0.531267	0.41434	0.303672
by	0.507552	0.193119	0.327439	0.885668	0.431113	-0.639433	0.563078	0.478653	0.292475	0.044723	-0.056758	-0.069712	-0.269264	-0.213914	-8.5e-05	-0.042341	-0.495796	0.394104	0.236272	-0.285868
chemotherapy	0.626971	-0.486108	0.129279	0.401934	0.983226	-0.632486	0.528989	0.209477	-0.477004	-0.241597	-0.112979	-0.041873	-0.673137	0.158691	-0.18228	-0.182875	-0.685757	0.008093	0.221416	0.514662
had	0.225423	0.026148	-0.14273	0.385748	0.575606	-0.170848	0.332352	0.395447	0.357377	0.00845	-0.106648	-0.278945	-1.00921	0.466468	0.24384	-0.240021	-0.577316	0.398272	0.724916	0.396377
medical	0.193581	0.196952	-0.126207	0.96803	-0.148522	-0.318928	1.24599	0.157901	0.093085	0.267296	-0.048891	0.007457	-0.159106	-0.404824	-0.129879	-0.103036	-0.902357	0.691963	0.379775	-0.566213
centre	0.173092	0.325193	0.382557	1.36528	-0.224227	-0.341089	1.03352	-0.675086	0.187527	0.385908	-0.4634	0.191389	-0.010094	-0.168158	-0.112382	0.132445	-0.754853	0.80474	0.269079	-0.446594
we	0.219681	-0.578298	0.643994	0.935896	0.985209	-0.519717	0.487521	0.421866	-0.099637	-0.297566	0.047319	0.421485	-0.604707	0.015367	0.062583	0.190371	-0.577575	0.315763	0.60447	0.202189
treatment	0.365025	-0.230638	0.648958	0.88076	0.894549	-0.463716	0.382931	0.332369	0.088729	-0.376095	-0.008364	0.182391	-0.610156	0.373607	-0.021475	-0.207085	-0.336003	0.380087	0.012167	0.416024
<LOCALITY>	0.203042	0.235992	0.340387	1.29014	-0.022975	-0.009655	1.1695	-0.307118	0.347143	0.211529	-0.151338	-0.116557	0.035599	-0.102849	-0.190287	-0.308486	-0.752494	0.671246	0.200461	-0.720332
today	0.509937	-0.378098	0.18999	0.684489	0.459127	-0.539218	0.346253	0.271859	0.126508	-0.089172	0.165612	-0.095484	-0.906691	0.611685	-0.035791	0.005496	-0.276488	0.429557	0.611748	0.17896
oncologist	0.304116	0.253373	0.455382	1.35892	0.183333	-0.534434	1.08146	0.059663	0.122696	0.060582	-0.059176	0.251256	-0.022103	-0.579541	-0.230848	0.226892	-0.709279	0.888779	0.264512	-0.615665
there	0.315526	-0.261402	-0.10207	0.745321	0.737525	0.049975	0.184311	0.400934	0.57594	-0.345496	-0.673603	0.035868	-1.05652	-0.167266	0.033203	0.200918	-0.337372	0.154555	0.499786	0.112345
-	0.1324	0.192637	0.128417	0.896605	-0.164723	0.101326	0.913652	-0.391745	0.082285	0.313811	-0.541676	-0.28428	-0.00373	0.220623	-0.068701	0.165067	-0.70828	0.368523	-0.016047	-0.273582
breast	1.19879	0.216243	-0.313553	0.641311	0.242394	-0.158704	0.2732	-0.549113	0.752948	0.048218	-0.481425	-0.232117	-0.53722	0.215914	0.357972	-0.138089	-0.591286	0.279629	0.103058	0.162737
fax	0.243798	0.223371	0.49213	1.282	-0.056778	-0.237024	1.31559	-0.275773	0.118101	0.378995	-0.635088	-0.005998	0.347409	-0.301241	-0.216178	0.032473	-0.543146	0.961275	0.460341	-0.668917
from	0.277909	-0.154083	-0.037697	0.606851	0.75438	-0.291871	0.292559	0.442702	0.311996	-0.047628	-0.339676	-0.106948	-0.600735	0.370704	0.22958	-0.035209	-0.533229	0.260876	0.442639	0.043205
oncology	0.304673	0.151279	0.361327	1.1405	0.109785	-0.639459	1.04194	0.323515	-0.01465	0.027218	-0.003662	-0.122216	-0.044475	-0.2494	-0.075093	0.091374	-0.488995	0.890365	0.246048	-0.854037
yours	0.367869	-0.130998	0.595237	1.23061	0.319465	-0.852216	0.916731	0.586248	0.043155	0.002293	-0.132288	0.512948	-0.256347	-0.721567	-0.088084	0.199902	-0.578443	0.673162	0.530449	-0.502306
well	0.408497	-0.113846	-0.098415	0.705669	0.454974	-0.526983	0.377298	0.410425	0.172153	-0.288989	-0.296631	-0.011091	-1.0688	0.45936	-0.152124	-0.047623	-0.070547	0.479812	0.560198	0.462296
disease	0.046451	-0.78735	0.003719	0.407891	0.718568	0.06322	0.607615	0.474649	0.61101	-0.045818	-0.303494	-0.015324	-0.730949	0.015621	0.199451	0.122532	-0.397242	-0.043975	0.154789	0.472785
been	0.368115	-0.05787	0.062984	0.513192	0.67404	-0.293646	0.415718	0.350261	0.340118	0.028243	-0.175886	0.027204	-0.794153	0.599027	0.309409	-0.298853	-0.622226	0.405626	0.745571	0.020117
or	0.538187	-0.204407	-0.053664	0.490496	0.2467	-0.363966	0.50178	0.792885	0.411168	-0.374318	-0.751234	0.09076	-1.11531	0.041616	-0.106748	0.077249	-0.462956	0.19522	0.491599	-0.005264
which	0.135222	0.045649	0.075407	0.552679	0.931288	-0.02312	0.246081	0.490774	0.400363	0.056292	-0.363048	-0.003254	-0.92044	0.348942	0.26238	-0.05033	-0.479396	0.211085	0.566513	0.245921
summary	0.003985	-0.159922	0.29028	0.302475	0.18333	0.377215	0.775118	-1.1709	0.279864	0.385774	-0.539953	-0.714101	-0.272605	0.93381	0.412095	0.368866	-0.611157	-0.070975	-0.205806	0.383056
clinic	0.396686	-0.517269	0.232192	0.76963	0.01778	-0.833058	0.409356	0.281952	-0.115741	0.180215	-0.18489	-0.144693	-0.469981	0.277984	-0.093619	-0.074855	-0.324631	0.72784	0.742616	-0.205822
it	-0.091166	-0.243992	0.143831	0.658889	0.919763	-0.385788	0.448849	0.244132	0.19117	-0.274899	-0.390072	0.21975	-0.866752	0.185516	0.319669	-0.06403	-0.512891	0.165792	0.610953	0.117797
patient	-0.049852	-0.04549	0.329551	0.534037	0.277595	-0.015595	0.727287	-0.284764	0.554689	0.074053	-0.287445	-0.36915	-0.220025	0.592581	0.261003	-0.167191	-0.822637	0.027425	-0.238695	-0.204244
mr	-0.093243	0.046008	0.481978	0.827141	-0.007452	-0.029471	0.60631	-0.191113	0.765257	0.259301	-0.001476	-0.181286	-0.358438	0.20993	-0.097892	-0.100079	-0.656078	0.757429	0.504805	-0.192757
carcinoma	0.454326	-0.0014	0.344805	0.137813	0.494638	0.114261	0.245749	-0.864548	0.447121	0.25491	-0.655311	-0.932625	-0.509025	0.664595	0.500408	0.223841	-0.488982	-0.105811	0.087406	0.433987
sincerely	0.374881	-0.174733	0.525916	1.27379	0.288154	-0.87569	0.945417	0.604192	0.016069	-0.043403	-0.062936	0.474056	-0.257854	-0.707875	-0.01727	0.214825	-0.557719	0.676212	0.478898	-0.591115
an	0.296864	-0.22034	0.191163	0.539885	0.713015	-0.16955	0.268313	0.46979	0.481367	-0.132105	-0.18633	-0.159538	-0.676178	0.300652	0.322038	-0.077233	-0.772503	0.23182	0.60527	0.109628
dear	-0.091914	-0.117127	0.327278	0.353885	0.089872	0.311182	0.981401	-1.25558	0.29501	0.457512	-0.262144	-0.714035	-0.259409	0.914369	0.508941	0.194963	-0.779826	0.029886	-0.067993	-0.060371
consultant	0.239	0.288296	0.414927	1.44435	0.079864	-0.51177	1.14687	0.097359	0.172333	0.14364	0.091875	0.365313	-0.124822	-0.597177	-0.146777	0.279806	-0.78529	0.817284	0.151307	-0.59011
regional	0.456194	0.081816	0.876516	1.07058	-0.040578	-0.29756	0.912903	-0.371217	0.133296	0.211036	-0.731737	0.274327	-0.026269	-0.565431	-0.273967	0.109236	-0.582796	0.850113	0.539488	-0.181855
ct	0.109591	-0.74696	-0.092122	0.667603	0.951785	-0.063426	0.21378	0.796109	0.240338	0.18018	-0.155341	-0.123377	-0.773211	-0.243493	-0.25771	0.367501	-0.761537	0.040115	0.306102	-0.230708
if	0.014715	-0.419803	0.606349	0.647459	0.6167	-0.773127	0.68889	0.641915	-0.073659	-0.268578	-0.408494	0.454081	-0.763652	-0.197098	0.442182	0.01913	-0.680777	0.294932	0.603569	-0.177422
history	0.448908	0.046265	-0.253095	0.351555	-0.121072	0.130031	0.994468	0.476674	0.697701	-0.035625	-0.084894	-0.83685	-0.214958	0.172331	0.573749	-0.611204	-0.499221	0.545308	0.673687	0.245408
dob	-0.12032	0.047458	-0.009307	0.890594	-0.20044	0.359023	1.24895	-1.35554	0.097403	0.243276	-0.283767	-0.675325	0.052063	0.736732	0.35906	0.269151	-0.841551	0.424912	-0.119425	-0.202215
typed	0.376337	0.315444	0.554361	1.58977	0.204964	-0.631286	1.17081	0.14742	0.126874	0.24489	-0.087934	0.432634	0.000875	-0.549935	-0.134784	0.164251	-0.471919	0.60977	0.151058	-0.662556
also	0.342887	-0.085635	0.159952	0.567912	0.967341	0.103284	0.443552	0.496763	0.120853	-0.128429	-0.268143	0.104116	-0.903908	0.404156	0.287255	-0.089091	-0.466857	0.243362	0.5452	0.107778
8778	0.273009	0.309291	0.555363	1.17299	-0.149151	-0.179357	1.3523	-0.503684	0.164795	0.227379	-0.53235	0.112424	0.205803	-0.414886	-0.118905	0.165738	-0.657345	1.06605	0.288234	-0.320969
8604	0.267484	0.370522	0.506829	1.34297	-0.073772	-0.19369	1.30989	-0.372774	0.012226	0.21807	-0.534141	0.104267	0.190084	-0.423704	-0.273791	0.092229	-0.606755	0.845897	0.242254	-0.447699
are	0.29542	-0.388011	-0.094234	0.683267	0.665751	-0.206458	0.431809	0.382743	0.258753	-0.30565	-0.509346	0.201313	-0.872401	0.033647	0.039318	0.259906	-0.557091	0.078807	0.603269	0.169343
scan	0.019255	-0.714725	0.041837	0.663615	0.941651	-0.079928	0.237418	0.7446	0.416204	0.273428	-0.103163	0.110492	-0.826994	-0.226844	0.084544	0.504479	-0.649221	0.192585	0.402676	-0.189788
mg	0.62996	-0.262363	-0.00983	0.873964	1.14572	0.01925	1.04801	0.918353	-0.757207	0.735942	-0.174194	-0.029416	0.143896	1.02315	0.653415	-0.080753	0.174266	0.215881	0.943482	0.364113
any	0.319883	-0.132678	0.128315	0.553411	0.242423	-0.584195	0.72898	0.815316	0.304031	-0.28986	-0.417843	0.335497	-1.24931	-0.14292	0.090235	-0.130244	-0.378585	0.350849	0.673528	-0.082649
would	0.051869	-0.553808	0.682929	0.767042	1.06706	-0.389527	0.561914	0.306676	0.249452	-0.524599	-0.208234	0.29636	-0.520181	-0.150515	0.382389	-0.176752	-0.579068	0.162795	0.499718	0.546059
time	0.112929	-0.162911	0.418736	0.904198	0.458357	-0.757004	0.469302	0.681275	0.209574	-0.000284	-0.143384	0.275177	-0.524231	0.125863	0.085493	0.177429	-0.506229	0.537681	0.620232	-0.039525
stage	0.300357	-0.538197	0.455337	0.117934	0.290406	-0.192134	0.495445	-0.423513	-0.065694	0.096089	-0.535206	-0.609644	-0.581836	0.656411	0.141239	0.219305	-0.488061	-0.211312	-0.147231	0.590875
him	-0.010668	-0.484454	0.779026	0.926164	0.778217	-0.491535	0.699	0.685534	-0.116783	-0.264697	0.045026	0.333681	-0.595631	0.160189	-0.036212	0.159854	-0.294228	0.516962	0.726853	0.104561
chest	1.04984	-0.343421	-0.258403	0.661857	0.602542	-0.022652	0.206927	0.638268	0.500122	0.036341	-0.385146	-0.11996	-1.14735	-0.06796	-0.335179	0.244725	-0.174129	0.080808	0.694101	-0.009725
some	0.246125	0.06211	0.037315	0.598804	0.898055	-0.029358	0.453671	0.369962	0.175731	-0.187729	-0.585622	0.229506	-1.08637	0.293907	0.166956	-0.211938	-0.225571	0.372755	0.659237	0.143623
pain	0.127415	-0.070587	-0.086894	0.406288	0.815057	0.276495	0.89984	0.594566	0.176778	0.108753	-0.468885	0.232362	-1.19274	0.459418	0.259339	-0.19422	0.191402	0.572291	0.898756	-0.236037
see	0.232653	-0.415297	0.523386	0.94351	0.44472	-0.912084	0.469162	0.549437	-0.106694	-0.126129	-0.163375	0.356678	-0.682903	-0.18309	0.120955	0.188361	-0.388432	0.633099	0.733212	-0.19761
2	0.764256	0.523012	-0.252653	0.626205	0.65339	-0.20391	0.693508	0.142572	0.010747	0.040318	-0.387243	-0.542657	-0.026078	0.543916	0.165667	0.215704	-0.323862	-0.014792	-0.025221	-0.156981
examination	0.617509	-0.172115	-0.591657	0.94839	0.085911	-0.091725	0.19591	0.494092	0.563735	-0.331745	-0.38599	-0.435935	-1.188	0.460328	-0.212533	0.273789	-0.032895	0.406924	0.725198	0.434615
further	0.344634	-0.480524	0.266341	0.543898	0.811648	-0.442797	0.396419	0.556539	0.261036	-0.006967	-0.339396	0.15402	-0.631914	-0.165205	0.278099	-0.121332	-0.626556	0.226333	0.518238	-0.134911
therapy	0.658107	-0.470122	0.611958	0.550029	0.966975	-0.289271	0.511526	0.240163	0.474371	-0.291753	-0.19464	0.07366	-0.416304	0.287354	0.428327	-0.186841	-0.151516	0.377312	0.109929	0.490847
radiotherapy	0.667727	-0.331761	0.849411	0.509923	0.857983	-0.275602	0.41465	0.130122	0.36686	-0.282581	0.037554	-0.088733	-0.743251	0.550213	0.491236	-0.02793	0.048729	0.463864	-0.027798	0.253899
may	-0.004649	-0.239629	0.062228	0.61983	0.404869	-0.36489	0.671917	0.331404	0.251149	-0.021046	-0.42447	0.292171	-0.538552	0.24331	0.228302	-0.110819	-0.715373	0.428344	0.007355	-0.40359
tumour	-0.122929	-0.093486	0.16245	0.338047	1.15776	-0.100286	0.130698	-0.034039	0.374391	-0.126986	-0.503897	-0.560473	-0.643998	-0.115015	0.074775	0.617062	-0.581642	-0.164916	0.276535	0.531137
you	0.089155	-0.704149	0.688251	0.394937	0.209536	-0.946345	0.668557	0.32202	0.175132	-0.366172	-0.286791	-0.121768	-0.71346	-0.121025	0.676047	0.019603	-0.656776	0.349346	0.558686	-0.657284
up	0.232322	-0.011006	0.241246	0.874223	0.597883	-0.698366	0.302972	0.704206	0.268921	-0.062205	0.033945	-0.143068	-0.598349	0.203696	0.175745	0.196002	-0.262563	0.538785	0.613041	-0.171176
very	0.151695	-0.233862	-0.039802	0.715325	0.616431	-0.472604	0.482302	0.145974	0.266526	-0.385342	-0.342598	0.121358	-0.966769	0.316785	-0.013327	-0.135052	-0.245158	0.268115	0.617812	0.408604
two	0.447517	-0.082759	-0.151025	0.686245	0.906666	-0.476447	0.358932	0.672102	0.091825	-0.076096	-0.290193	-0.310847	-0.217111	0.482703	0.139853	-0.126345	-0.440952	0.349676	0.61412	0.239899
department	0.079529	0.208755	0.152596	1.49877	0.213342	-0.435831	1.19273	0.042245	0.294237	0.207561	-0.042119	0.059305	0.162543	-0.163493	0.25066	-0.096515	-0.782183	0.473162	-0.084107	-1.05802
weeks	0.415559	-0.086262	0.319141	1.04058	0.954928	-0.803339	0.214649	0.646214	-0.111916	-0.084449	-0.304878	0.202564	-0.350857	0.575275	-0.107324	-0.288699	-0.526227	0.527245	0.410109	-0.062815
3	0.533348	0.318986	-0.097033	0.861078	0.457123	-0.541416	0.454158	0.005634	0.253525	0.324319	-0.463164	-0.169985	-0.105728	0.766279	0.180044	0.365721	-0.41797	-0.110244	-0.194266	-0.06253
review	0.367656	-0.1081	0.356772	0.907338	0.455049	-0.821498	0.348021	0.568061	0.121799	0.163477	-0.206582	0.091763	-0.515947	-0.005248	-0.195368	-0.069155	-0.280017	0.342743	0.485134	0.099323
seen	0.356948	-0.192958	0.292263	0.498237	0.678924	-0.33541	0.119476	0.341831	0.45975	0.020332	-0.419214	-0.305122	-0.607659	0.359063	0.169568	0.02296	-0.563601	0.295974	0.421838	-0.346086
palliative	0.500508	-1.06418	0.798757	0.5148	0.732432	0.150908	1.09154	0.007777	0.376272	0.153463	-0.208121	0.308995	-0.406189	0.248843	0.164063	-0.446049	-0.077575	0.226845	0.652084	-0.692072
grade	0.692402	0.616506	0.165565	0.289604	0.742278	-0.217218	0.250223	-0.582258	-0.026266	0.050652	-0.661258	-0.519962	-0.746859	0.582083	0.56053	0.376482	-0.501118	-0.079738	-0.495252	0.566284
now	0.233311	-0.124378	-0.043056	0.645678	0.771209	-0.439329	0.543497	0.322613	0.405996	-0.029235	-0.328119	0.089604	-0.632488	0.326957	0.141887	-0.166054	-0.231991	0.223273	0.700523	0.170127
nodes	0.774883	-0.307875	-0.142877	0.355733	0.882622	-0.161499	0.103913	0.210391	0.345439	-0.323352	-0.783399	-0.903536	-0.625664	-0.010012	0.297193	0.7864	-0.213274	-0.275789	-0.002769	0.378421
adjuvant	0.896598	-0.088025	0.45594	0.341047	1.05099	-0.688118	0.355215	0.131831	0.186482	-0.43614	-0.003432	-0.55941	-0.379235	0.261689	0.455334	-0.017897	-0.368684	0.290301	-0.112748	0.719773
metastatic	0.019501	-0.654754	0.049852	0.066468	0.559822	0.340537	0.623897	-0.221605	0.700293	0.232082	-0.549732	-0.271526	-0.698685	0.225971	0.439774	0.201229	-0.548488	-0.02713	0.344442	-0.05745
1	0.649791	0.304961	-0.188026	0.738379	0.439559	-0.307473	0.524126	-0.033003	-0.089205	0.20108	-0.513544	-0.426618	-0.075426	0.770914	-0.075638	0.185029	-0.275963	0.108526	0.098247	-0.088788
months	0.034624	-0.083934	0.08742	1.01912	0.4516	-0.816955	0.432998	0.821808	0.389799	0.023422	-0.304342	0.261549	-0.392241	-0.023769	0.047734	-0.033058	-0.381529	0.52826	0.550938	0.419599
completed	0.649369	-0.410849	0.188325	0.78539	0.797792	-0.484928	0.191615	0.517674	0.034408	0.097273	-0.046746	-0.26152	-0.620624	0.706308	0.062464	0.034359	0.019798	0.419072	-0.261425	0.36626
road	-0.133302	0.146628	0.083433	0.812363	-0.129662	0.357778	1.09637	-1.29278	0.047147	0.28233	-0.559647	-0.758175	0.065038	0.585374	0.152923	0.468537	-0.891284	0.473712	-0.071816	-0.408202
telephone	-0.131663	0.09474	0.727704	0.536584	-0.018708	-0.080344	1.12297	-1.0643	0.189945	0.061051	-0.571373	-0.233062	-0.180464	0.268184	0.117913	0.388357	-0.962292	0.235449	-0.264662	-0.380496
care	0.533408	-0.549078	0.534985	0.885501	0.25162	-0.305726	1.14376	-0.395671	0.379391	0.178387	-0.15975	0.347058	-0.273664	0.014963	0.222813	-0.741366	-0.45572	0.28799	0.902269	-0.709414
three	0.458891	-0.119474	-0.034304	0.899661	0.763943	-0.758339	0.395932	0.827742	-0.034046	-0.068096	-0.150812	-0.020927	-0.187909	0.380393	0.04204	-0.039518	-0.476713	0.528337	0.49792	0.318571
date	0.132851	-0.196728	0.794636	0.07294	0.114988	0.025297	0.813986	-1.23045	0.037718	0.483341	-0.639794	-0.418959	-0.367988	0.963846	0.398984	0.187497	-0.556732	0.278513	0.269052	0.193239
about	0.315316	-0.287735	0.128068	0.624397	0.706342	-0.553054	0.512034	0.285858	0.178526	-0.534274	-0.273968	0.107899	-0.712439	0.420908	0.176309	-0.111743	-0.650505	0.351908	0.549925	0.229738
copy	0.09842	0.084655	0.384509	1.53023	-0.474824	0.057984	0.906962	-0.835925	0.32217	0.615171	-0.448313	-0.098385	0.046498	-0.062564	-0.15408	0.041179	-0.865852	0.770907	0.657801	-0.375477
after	0.329828	-0.071974	0.074071	0.754055	0.86039	-0.597199	0.309494	0.61229	-0.151246	-0.055982	0.009947	0.00321	-0.749854	0.235678	-0.058871	-0.234226	-0.531054	0.364876	0.358777	0.246616
normal	0.440121	-0.034833	-0.378803	0.853084	0.148	0.160734	0.240086	0.738888	0.360694	0.178829	-0.019408	-0.038062	-1.25284	0.103275	-0.161151	0.827948	-0.626985	0.172798	0.445444	0.662863
positive	1.00652	0.110005	0.239041	0.120095	0.975622	-0.36459	0.430483	-0.387652	0.233732	0.220527	-0.590713	-0.573882	-0.517509	0.119167	0.874174	0.42389	-0.438078	-0.63966	0.05326	0.863485
given	0.62633	-0.387504	0.541472	0.69559	1.09693	-0.272739	0.455378	0.3906	-0.30388	-0.205332	-0.080783	0.28182	-0.529892	0.503135	0.158201	-0.032662	-0.598118	0.225416	0.383088	0.472672
last	0.01884	0.050732	-0.313914	0.73404	0.636799	-0.52698	0.397522	0.650107	0.151941	0.156049	-0.090549	-0.002331	-0.986098	0.524887	0.047402	-0.226021	-0.364226	0.464272	0.751833	0.090453
cycles	0.643787	-0.805807	-0.236884	0.879086	0.905716	-0.743111	0.116954	0.438308	-0.785289	0.092165	-0.218557	-0.053333	-0.755614	0.112361	-0.169057	-0.11665	-0.426996	-0.018933	-0.091977	0.77514
were	0.530429	-0.005286	0.057745	0.496575	0.870419	0.084076	0.077226	0.289499	0.455781	-0.150441	-0.233125	-0.328646	-1.01251	0.092569	0.098337	0.544135	-0.711677	-0.119833	0.513275	0.373459
week	0.431607	0.098606	0.297249	1.01929	0.957201	-0.527974	0.368816	0.539089	-0.282281	-0.029218	0.045241	0.114628	-0.520763	0.383927	-0.318869	-0.145168	-0.318603	0.596033	0.622468	0.132728
node	0.787245	0.083296	-0.198833	0.606159	0.71332	-0.335868	-0.155873	-0.217821	0.459604	0.030283	-0.781686	-0.718031	-0.778307	0.056625	0.609751	0.424321	-0.292425	-0.234469	-0.117438	0.340146
symptoms	0.10068	-0.121974	-0.006958	0.523899	0.342738	-0.171117	0.802033	0.877328	0.357513	0.00197	-0.377243	0.356024	-1.21747	0.119553	-0.014168	-0.304449	-0.231629	0.351678	0.572478	0.292774
over	0.409407	0.015253	0.038251	0.952528	1.03583	-0.144286	0.212505	0.450633	0.386125	-0.179876	-0.315808	0.068303	-0.704753	0.671174	0.021313	-0.053916	-0.030722	0.540452	0.463252	0.108076
side	0.674136	-0.163331	0.407602	0.676187	0.916447	0.134377	0.364198	0.345831	-0.015041	-0.668879	-0.331834	0.346734	-1.09101	0.738078	-0.04258	-0.029805	-0.518972	0.564999	-0.196215	0.427063
liver	0.156803	-0.686807	-0.530936	0.209081	0.781045	0.247733	0.539803	0.403734	0.210869	0.319133	-0.433063	-0.226827	-0.721977	0.113887	-0.132778	0.649203	-0.928259	-0.132236	0.474935	0.062707
fractions	0.631686	-0.25517	0.770688	1.02596	1.09993	-0.102357	0.175476	0.208181	0.317763	-0.05851	-0.013708	-0.220903	-0.434196	1.00691	0.162291	0.095901	0.543032	0.722759	-0.237966	0.336788
again	0.244459	-0.365783	0.346337	0.937925	0.410154	-0.928256	0.413556	0.689045	-0.061349	-0.020971	-0.265482	0.387146	-0.72355	-0.032694	0.012988	0.130561	-0.40455	0.587879	0.673486	-0.213149
one	0.440474	-0.062998	-0.023467	0.666974	0.870418	-0.428552	0.347093	0.499062	0.16376	-0.106881	-0.329636	-0.316317	-0.169161	0.334794	0.233536	-0.025154	-0.421206	0.331853	0.689611	0.274834
new	0.237446	-0.12016	-0.237822	0.970142	0.210906	0.103344	0.61791	0.265392	0.719319	0.118487	-0.455988	0.018259	-0.246807	-0.333604	-0.050011	-0.294058	-0.745988	0.72114	0.502855	-0.801259
cell	-0.122268	-0.747701	0.563065	0.624756	0.159393	0.195241	0.015588	-0.369238	-0.246278	0.416938	-0.246559	-0.870337	-1.10564	0.635283	0.152042	0.117851	-0.156425	-0.524254	-0.021353	0.395457
treated	0.415363	-0.262786	0.402994	0.294765	0.461181	-0.062242	0.084085	-0.19221	0.221423	0.241458	-0.454744	-0.648228	-0.687246	0.554778	0.343895	-0.039466	-0.091232	0.368065	0.187459	0.900201
phone	0.442997	-0.726294	0.608873	1.17727	-0.013949	-0.114658	0.879418	-0.290351	-0.44512	0.110606	-1.04671	-0.139903	0.377	-0.353825	-0.086224	0.024124	-0.343571	1.00379	0.725565	-0.570903
negative	1.22498	0.212466	0.031063	0.286241	0.85205	-0.411658	0.376609	-0.027895	0.306575	0.284553	-0.417878	-0.509409	-0.579025	0.068701	0.871842	0.331195	-0.562551	-0.689687	-0.014141	0.620252
street	0.009606	0.279866	0.042622	0.948423	-0.299673	-0.033679	1.15919	-1.04212	0.564064	0.534996	-0.155897	-0.807942	0.103519	0.479283	0.164804	0.330399	-0.890725	0.196144	0.112188	-0.400251
cycle	0.60441	-0.204109	-0.138711	0.916261	1.0627	-0.786501	0.293814	0.541698	-1.27703	0.099358	0.127334	0.01521	-0.877685	0.285379	-0.558101	-0.217389	-0.657448	0.046355	0.12359	0.372668
lung	0.38452	-0.966244	-0.034237	0.334295	0.592554	0.419081	0.570213	-0.106468	0.355809	0.059951	-0.288156	-0.508209	-0.821145	0.551479	-0.151881	-0.191227	-0.490476	-0.453949	0.222905	-0.158061
weight	0.336266	-0.109995	-0.767401	0.882212	0.180743	-0.512053	0.612998	0.639333	-0.03055	-0.051819	-0.20777	-0.309511	-1.08606	0.817624	-0.630715	-0.184091	0.028919	0.097731	0.495184	0.591814
lymph	0.557488	-0.217151	-0.119954	0.429227	0.880963	-0.184297	-0.009044	0.111179	0.407215	-0.20552	-0.78508	-0.963857	-0.686701	-0.053925	0.371472	0.687106	-0.23701	-0.332687	-0.083956	0.379986
years	0.30793	-0.038113	-0.330787	0.742149	0.472201	-0.282764	0.543318	0.564241	0.637863	-0.29617	-0.129649	-0.461027	-0.099262	0.396092	0.709905	-0.392367	-0.42176	0.586297	0.514889	1.13928
cm	0.347658	-0.260477	-0.845209	1.11794	0.947609	0.31564	-0.223357	0.24841	0.313467	0.007719	-0.723642	-0.870099	-0.518343	0.637967	-0.295905	0.720829	-0.237998	-0.103394	0.314984	0.266629
due	0.444258	-0.137195	0.06116	0.58444	0.910297	-0.113258	0.482933	0.754786	-0.125511	-0.01752	0.071716	0.013379	-0.819944	0.326352	0.04242	-0.165928	-0.515209	0.346818	0.167244	0.13381
blood	0.547288	-0.237798	-0.011336	1.05123	0.272341	-0.354519	0.246682	0.948719	-0.313993	0.327668	0.247699	0.04522	-0.951015	0.363061	-0.277975	0.542105	-0.771953	-0.009005	0.7591	0.646404
checked	0.225067	-0.090532	0.356249	1.36187	0.515445	-0.80634	1.08457	0.865258	-0.001835	-0.222493	0.232829	0.236184	-0.156579	-0.879322	-0.119369	0.413303	-0.428618	0.618247	0.367942	-0.501085
then	0.072794	-0.184142	0.340789	0.749038	1.1459	-0.537694	0.371733	0.593841	-0.024112	0.015241	-0.003073	0.126789	-0.538646	-0.010883	0.25547	-0.091965	-0.552839	0.310906	0.622496	0.291261
progression	0.204242	-1.1688	-0.531252	0.798274	1.14501	0.031098	0.664227	0.698582	0.00201	0.22188	-0.396329	0.340757	-0.574081	0.032036	-0.052027	-0.211295	-0.299839	0.148207	0.365108	0.099763
response	0.155007	-0.977202	-0.324152	1.00615	1.02511	-0.329934	0.519404	0.722951	-0.212112	0.154286	-0.324493	0.471069	-0.628322	0.064712	-0.154382	-0.130932	-0.339618	-0.06753	0.069461	0.546601
since	0.006893	-0.052501	-0.290971	0.569788	0.524992	-0.341867	0.501568	0.632669	0.365675	0.244044	-0.205788	-0.061129	-0.912511	0.453968	0.156873	-0.328238	-0.22969	0.474014	0.78482	0.322041
surgery	0.000468	0.161329	0.199136	0.54979	0.616984	-0.181973	0.259959	0.072787	0.726282	-0.274558	0.085308	-0.533983	-0.671101	-0.120653	0.197498	-0.292438	-0.63321	0.467223	0.299904	0.415105
more	0.010865	-0.169225	0.060559	0.566655	0.807909	-0.545171	0.550072	0.324434	0.200037	-0.317274	-0.635752	0.288218	-0.969667	0.204449	0.24882	-0.029301	-0.398628	0.144039	0.603595	-0.073633
abdomen	0.616006	-0.533942	-0.465803	0.446459	0.415874	0.112775	0.228806	0.666733	0.160909	-0.12267	-0.567854	-0.399727	-1.32922	-0.106597	-0.583413	0.857152	-0.396011	0.265013	0.795192	0.093364
4	0.341525	0.064718	0.030581	0.763003	0.549723	-0.2815	0.567024	0.104313	-0.02116	0.472233	-0.382226	-0.200008	-0.086466	0.934567	-0.072602	0.205153	-0.207121	0.064044	0.147707	-0.031584
mass	0.176972	-0.420292	-0.403145	0.715494	0.890528	0.389982	-0.257026	0.251782	0.382839	0.200279	-0.676259	-0.545363	-1.10335	0.260558	0.00546	0.219064	-0.527859	-0.072502	0.358945	-0.229533
evidence	0.226533	-0.358121	-0.033493	0.554948	0.528327	0.05195	0.172758	0.668704	0.783481	-0.039009	-0.492545	-0.186581	-1.13538	-0.365594	0.114477	0.397688	-0.306872	0.005592	0.239569	0.317646
year	0.345539	-0.403749	-0.063082	0.659315	0.158674	-0.555118	0.36527	0.395736	0.72781	-0.057446	0.218782	-0.51094	-0.603876	0.509134	0.509143	0.046823	-0.413591	0.197933	0.618241	0.468607
other	0.417883	-0.279299	-0.148617	0.499787	0.513729	-0.001215	0.513461	0.65106	0.467416	-0.295991	-0.72045	-0.018642	-0.765795	0.124865	0.262401	-0.205015	-0.478425	0.240595	0.617574	0.197276
back	-0.002126	-0.095672	0.041654	0.669938	0.573998	-0.277472	0.620119	0.570551	0.2728	0.044084	-0.055003	0.170042	-0.986009	0.065106	0.422398	-0.025308	-0.142271	0.600573	0.767927	-0.22103
dose	0.331683	-0.266567	0.352626	1.10519	1.42392	-0.144984	0.483676	0.671049	-0.639238	0.197905	0.048911	0.32173	-0.355456	0.768269	-0.004499	-0.094206	-0.187213	0.058741	0.151292	0.531282
adenocarcinoma	-0.356206	-0.162698	0.471393	-0.238231	0.638833	0.37618	1.01201	-0.405419	0.467849	0.233354	-0.535839	-0.955164	-0.185079	0.904553	-0.161115	0.527681	-0.774771	-0.057298	-0.007765	0.471156
axillary	1.28177	0.061523	-0.397211	0.558478	0.510426	-0.386152	-0.074555	-0.425803	0.404765	-0.008252	-0.85082	-0.565032	-0.961019	-0.03412	0.41905	0.477216	-0.081423	-0.050811	0.089557	0.508199
day	0.452346	0.273332	-0.154634	0.880872	1.07854	-0.3743	0.716898	0.636792	-0.643205	0.052743	-0.045191	-0.188732	-0.256632	0.850276	-0.036198	-0.213207	-0.168868	0.393512	0.860467	0.457333
significant	0.191258	-0.238533	-0.194195	0.606132	0.71758	0.078998	0.531064	0.726108	0.301464	-0.151057	-0.440074	0.097871	-0.940894	0.362796	-0.050503	-0.372009	-0.417658	0.169425	0.299472	0.405663
post	0.429889	0.095765	0.374	0.325851	0.638638	-0.432127	0.220593	0.13048	0.553008	0.026132	-0.597652	-0.581233	-0.37222	0.476985	-0.013369	0.00154	-0.243087	0.285527	0.247396	0.744466
small	0.135186	-0.421635	-0.004015	0.345648	0.78957	0.409235	0.249553	0.10255	0.298454	-0.185666	-0.822961	-0.340472	-0.936436	0.387261	-0.167553	-0.095881	-0.616264	-0.190293	0.077801	0.212144
next	0.436794	-0.080988	0.587821	1.1563	0.954596	-0.675436	0.377986	0.549086	-0.317965	-0.106643	0.101466	0.391975	-0.454896	0.011993	-0.163597	0.120552	-0.532255	0.641691	0.620972	0.066715
registrar	0.338853	0.188426	0.638143	1.50871	-0.074099	-0.768272	1.07937	0.541167	-0.251468	0.324742	0.164501	0.244954	-0.385352	-0.6597	-0.177918	0.397081	-0.365149	0.669309	0.366141	-0.807543
psa	-0.848643	-0.222729	0.595912	0.737369	0.488236	-0.497543	0.866885	0.526129	0.763536	0.402937	0.123028	0.200829	-0.338984	0.658974	0.455164	0.954169	-0.116492	0.473091	0.149675	0.755645
good	0.308704	-0.448405	-0.269852	0.747429	0.486166	-0.428389	0.54623	0.494263	0.450492	-0.286131	-0.226597	0.0847	-1.00605	0.379295	-0.165698	-0.063375	-0.072862	0.253027	0.517301	0.461088
te	0.114437	0.144389	-0.126874	0.773257	-0.08666	-0.25321	1.54795	-1.39075	-0.13753	0.640011	-0.275821	-0.631933	-0.127683	0.138072	0.216296	0.325828	-0.427027	-0.042633	0.690501	-0.80104
10	0.564682	0.066368	-0.038044	0.653479	0.584416	-0.108824	0.84442	0.18683	0.107322	0.39623	-0.34328	-0.388889	0.203794	0.926712	0.261206	0.046424	0.061951	0.454162	0.399161	-0.310844
showed	0.059368	-0.070568	-0.065045	0.474652	0.791644	0.350076	-0.012654	0.655265	0.673136	0.502113	-0.222218	-0.506973	-1.13242	0.028395	0.264896	0.447916	-0.710236	-0.228876	0.304811	0.082769
commenced	0.930523	-0.269873	-0.206685	0.329956	1.00856	-0.18807	0.632599	0.623187	-0.108602	0.378577	-0.241545	-0.065117	-0.54731	0.491586	0.169241	-0.009157	-0.501702	0.043339	-0.02092	0.076174
does	0.093295	0.010644	-0.243308	0.597397	0.641328	-0.239789	0.786505	0.466867	0.308836	-0.433939	-0.395421	0.131378	-0.998132	0.134326	0.251303	-0.167514	-0.260813	0.348373	0.766031	0.293515
signed	0.111922	-0.094048	0.401672	1.86365	0.532855	-0.873451	0.905743	0.940653	-0.101151	-0.222122	0.463922	0.313111	-0.196757	-0.638768	0.177092	0.064412	-0.526706	0.349049	-0.175947	-0.604753
daily	0.75435	-0.290145	-0.247721	1.00856	0.932217	-0.091036	0.77083	1.03856	-0.369496	0.612404	-0.318814	-0.120698	0.177412	0.844814	0.602179	-0.359736	0.098327	0.145118	0.834082	0.518697
continue	0.521652	-0.159028	0.303326	1.06471	0.690745	-0.693443	0.631034	0.694487	-0.329736	0.13229	-0.085308	0.61767	-0.443834	0.045184	0.09484	0.277579	-0.24846	0.54852	0.597889	0.268669
bone	0.340027	-0.742413	0.179062	0.469768	0.536706	0.269567	0.452018	0.543245	0.345831	0.564881	-0.367023	0.543757	-0.997427	0.195224	0.862106	0.450767	-0.493251	0.140399	0.046199	0.128195
six	0.289959	-0.4117	0.219466	1.00988	0.377157	-0.976356	0.212364	1.03019	0.146681	0.037728	-0.316382	0.115235	-0.418151	0.025823	-0.05566	-0.037815	-0.372836	0.542637	0.40899	0.415892
your	-0.031079	-0.828503	0.52191	0.471686	0.161219	-1.02595	0.534237	0.255848	0.073027	-0.240307	-0.762958	0.040204	-0.465908	0.065255	0.651346	-0.106077	-1.23936	0.406326	0.500487	-0.86257
however	0.021572	-0.133633	0.008664	0.647139	0.914497	-0.155975	0.465163	0.39166	0.351366	-0.115546	-0.37969	0.260737	-1.02004	0.088194	0.201242	-0.16992	-0.433146	0.088155	0.649312	0.293066
clear	1.03745	0.096251	-0.188698	0.505659	0.509577	-0.191625	0.217047	0.440274	0.611399	-0.254455	-0.583359	-0.523994	-1.08701	-0.081592	-0.168409	0.765713	-0.142707	-0.204392	0.419894	0.486748
5	0.593536	0.066596	0.027276	0.808784	0.780876	0.074658	0.626294	0.232339	0.100626	0.307448	-0.282828	-0.289928	0.099681	1.00987	0.010637	0.232965	-0.020581	0.379592	0.163826	-0.20937
currently	0.268489	-0.131077	-0.076364	0.463959	0.613905	-0.252459	0.699496	0.425028	0.269414	-0.044086	-0.155365	-0.291461	-0.552572	0.66549	0.301463	-0.211433	-0.126032	0.208013	0.645021	0.513353
biopsy	0.483223	0.192935	0.183603	0.332451	0.557954	-0.134022	-0.025607	0.117314	0.727591	0.399269	-0.413516	-0.600048	-0.960765	0.097927	0.772017	0.178223	-0.838694	-0.362903	-0.067506	0.104505
upper	0.394915	-0.13843	-0.184949	0.545112	0.668696	0.383117	0.142831	0.000314	0.641236	0.151723	-0.458597	-0.513668	-1.24515	0.536782	0.014015	0.017845	-0.13223	-0.048821	0.228277	-0.485725
local	0.818923	0.193404	0.332337	0.453548	0.670637	-0.441509	0.186756	-0.444848	0.789253	-0.337668	-0.678839	-0.296777	-0.673501	0.146605	0.666373	-0.020047	-0.263509	0.073335	-0.086511	0.516831
me	0.105031	-0.129421	0.509229	0.624012	0.348228	-0.830632	0.586365	0.375359	0.316799	-0.237955	-0.178061	0.098453	-0.93564	0.050944	0.261223	-0.130403	-0.265608	0.652883	0.908255	-0.27993
neck	0.207427	-0.280791	0.210954	1.19963	0.294453	-0.062855	-0.277424	0.398194	0.739437	-0.011723	-0.441131	-0.603556	-1.06789	0.030295	0.033278	-0.122249	0.428314	0.088157	0.269914	0.262334
skin	0.801597	0.196923	0.174787	0.920623	0.652431	0.027829	-0.187498	0.201707	0.025385	-0.478158	-0.981387	-0.079942	-1.12487	0.34084	0.257467	-0.484658	0.024144	0.671585	-0.2033	0.255704
can	0.204603	-0.283243	0.516341	0.700094	0.957687	-0.417032	0.83874	0.420425	-0.173422	-0.513802	-0.289245	0.423796	-0.696038	0.022376	0.133041	-0.137492	-0.468829	0.214864	0.5606	0.143858
surgeon	0.090384	0.411752	0.246696	1.24322	-0.252389	0.173029	0.80013	-0.826252	0.717834	0.311817	-0.142293	-0.484048	-0.232368	-0.230065	-0.11486	-0.270281	-1.00073	0.893475	0.512187	-0.575136
follow	0.453473	-0.251287	0.597782	0.950673	0.308698	-0.857653	0.208249	0.838807	0.160613	0.001584	0.214071	-0.095941	-0.612168	0.033026	0.273743	0.171435	-0.266036	0.841573	0.56653	-0.074544
mrs	0.669907	-0.121069	0.068223	0.520912	0.303662	-0.313853	0.463457	-0.472734	0.184297	0.047134	0.20211	-0.185635	-0.709642	0.519501	0.117988	0.055123	-0.531848	0.609377	0.582917	-0.075967
could	0.215452	-0.601199	0.360411	0.496596	0.773445	-0.248131	0.559483	0.554262	0.160478	-0.42352	-0.428918	0.09329	-0.737387	-0.211567	0.17889	-0.023065	-0.551275	0.209425	0.556006	0.008293
lymphadenopathy	0.605565	-0.644758	-0.536978	0.872008	0.13762	-0.054258	-0.041194	0.595733	0.398932	-0.137769	-0.690659	-0.447905	-1.42495	0.014065	-0.36669	0.468453	-0.055022	-0.059984	0.315028	0.190055
note	0.288055	0.266499	0.195195	0.495704	-0.106641	-0.223397	0.891469	-0.10574	0.232583	0.05175	-0.387839	-0.02072	-0.438879	0.037451	0.057461	0.159848	-0.358038	0.723387	0.359589	0.11966
still	0.101565	0.085401	-0.247028	0.660681	0.787231	-0.364398	0.604547	0.301554	0.256529	-0.263556	-0.318407	0.032805	-0.970368	0.36192	0.071727	-0.136128	-0.119162	0.310607	0.800138	0.371657
tamoxifen	1.23742	-0.216314	-0.215042	0.497215	0.967813	-0.45977	0.466497	0.143396	0.218445	0.135008	-0.429678	0.391975	-0.436933	0.075048	0.892496	-0.000895	-0.237259	0.702087	0.411327	0.662534
lower	0.195847	-0.016207	-0.073327	0.513115	0.676809	0.497755	0.293603	0.282626	0.536171	0.148381	-0.378296	-0.372216	-1.28013	0.530994	0.062134	0.133038	0.003165	0.138682	0.287846	-0.354271
palpable	0.916951	-0.258527	-0.738347	0.923349	0.232977	-0.12405	-0.069985	0.379142	0.447949	-0.381025	-0.656736	-0.414574	-1.43803	-0.03042	-0.210392	0.759555	-0.143174	0.278007	0.55263	0.290966
lesion	0.004495	-0.284553	-0.155209	0.696133	1.06921	0.430228	-0.135316	0.207484	0.700516	0.179218	-0.522356	-0.520842	-0.854108	0.151482	0.531785	0.101242	-0.50853	-0.004167	0.251376	-0.350868
effects	0.765464	-0.203475	0.563782	0.776758	0.950215	-0.031261	0.526922	0.388747	-0.364372	-0.770412	-0.208234	0.67242	-1.10046	0.806824	-0.043861	-0.261883	-0.645696	0.76229	-0.35604	0.723398
building	-0.05546	0.399426	0.135517	1.67641	0.488977	-0.021241	1.84101	0.055078	0.12951	-0.012142	0.324088	-0.058074	0.3954	-0.463411	0.320292	-0.246103	-0.620069	0.707594	-0.318064	-0.861133
days	0.354805	0.121131	-0.033573	1.05308	1.15778	-0.407265	0.368201	0.642295	-0.724498	0.265522	-0.217546	0.07863	-0.507795	0.676762	-0.168893	-0.435737	-0.140434	0.442597	0.790849	0.302286
prostate	-0.57678	-0.330302	0.665876	0.337926	0.239506	0.100604	0.928911	-0.183688	0.936544	0.166363	-0.11739	-0.268806	-0.381627	1.0983	0.35747	0.639704	-0.23231	0.312753	0.048227	0.676587
risk	0.416471	-0.182213	0.795497	0.502385	0.734042	0.074133	0.655834	0.251684	0.194735	-0.676989	-0.307279	0.230858	-0.817088	0.502213	0.385195	-0.168801	-0.72186	-0.08575	-0.594786	1.21912
nhi	-0.221164	0.040302	0.3739	0.518374	-0.042995	0.300738	1.07876	-1.28742	0.082678	0.443819	-0.430666	-0.713669	-0.193503	0.955631	0.63675	0.181197	-0.837865	-0.235519	-0.397869	0.133482
metastases	0.095103	-0.933773	-0.065032	0.092175	0.842313	0.467667	0.687716	0.150273	0.506191	0.224936	-0.335628	-0.246386	-0.779931	0.348043	0.330978	0.307944	-0.480503	0.034077	0.295373	-0.218948
recurrence	0.619767	-0.424321	0.195068	0.669987	0.518401	-0.305894	0.085155	0.356913	0.796367	-0.503516	-0.584363	-0.058172	-0.898153	-0.199619	0.220572	0.070655	-0.247017	0.319269	0.107466	0.630356
previous	0.216284	-0.259039	-0.22699	0.585863	0.293861	0.43527	0.336438	0.813955	0.644616	0.088464	-0.290659	-0.41006	-0.678107	0.365894	0.54737	-0.221362	-0.424388	0.432257	0.322812	0.505019
four	0.656384	-0.181399	-0.038213	0.81123	0.823407	-0.968837	0.241554	0.747769	-0.118468	-0.038331	-0.411933	-0.164945	-0.227745	0.482682	-0.010693	-0.246241	-0.526322	0.178497	0.389809	0.191798
family	0.375453	-0.309218	-0.44481	0.520596	-0.125882	0.114783	1.07614	0.097169	0.437625	-0.297855	-0.05764	-0.534891	-0.202496	0.239459	0.455521	-0.55182	-0.658962	0.615467	0.821109	0.532482
discussed	0.405019	-0.603278	0.560529	0.689789	0.995875	-0.06379	0.497707	0.217264	0.064296	-0.584358	0.135177	0.158824	-0.742923	0.307751	0.012475	-0.145147	-0.869069	-0.007416	0.045351	0.502317
although	0.008087	-0.101597	0.012072	0.712604	0.80425	-0.065918	0.431624	0.319336	0.603683	-0.129812	-0.560519	0.193506	-0.937011	0.27293	0.175993	-0.230065	-0.225412	0.105127	0.694697	0.546915
po	0.532924	0.476763	0.167128	1.10645	0.010628	0.284072	1.24863	-0.656123	0.277245	1.16628	0.019648	-0.473211	0.562382	0.516946	-0.014807	0.265226	-0.626527	0.811939	1.2094	-0.325509
re	-0.070944	0.4206	0.296073	1.26927	-0.328848	0.039043	1.35352	-1.3113	0.034141	0.380959	-0.254163	-0.303599	0.03112	0.580766	0.160542	0.115025	-0.918958	0.306221	-0.12769	-0.215841
all	0.425768	-0.067491	0.088131	0.496152	0.757561	-0.393271	0.547652	0.214202	0.439271	-0.493541	-0.356539	-0.006088	-0.665417	0.121907	0.116426	0.128477	-0.635052	0.115521	0.51131	0.249848
clinical	0.352918	-0.193005	-0.176835	1.35232	-0.033038	-0.623827	0.577247	0.421417	0.544676	0.134261	-0.079762	0.28504	-0.600936	0.125918	-0.025634	0.062284	-0.283324	-0.082984	-0.23626	-0.274616
august	0.35952	-0.024025	-0.291248	0.81223	0.224229	-0.335873	0.596268	0.317792	0.327706	0.475488	0.020112	-0.121604	-0.299924	0.216782	0.249368	0.240581	-0.613602	0.512563	-0.010215	-0.410422
within	0.353769	-0.375098	0.089844	0.832839	1.15981	-0.01083	-0.209164	0.555092	0.500511	0.115577	-0.951637	-0.009714	-0.465031	0.21919	0.034551	0.22659	-0.759263	0.04542	0.247408	-0.280604
march	0.301682	-0.141108	-0.324388	0.729898	0.230995	-0.20809	0.630544	0.357599	0.32758	0.40458	-0.012192	-0.126649	-0.374413	0.248184	0.221784	0.291171	-0.54851	0.559528	-0.054078	-0.397531
only	0.215149	0.055697	-0.015309	0.62815	0.883489	-0.382632	0.510695	0.368358	0.225988	-0.245215	-0.525173	0.066857	-0.698795	0.370341	0.105033	-0.163733	-0.245674	0.162236	0.517805	0.454387
20	0.757691	0.052202	-0.112433	0.798672	0.594683	-0.104812	0.799951	0.469922	0.026953	0.484916	-0.446299	-0.355483	0.334199	0.886782	0.374515	-0.091394	0.133567	0.430788	0.606612	-0.122367
6	0.230877	0.054941	-0.040081	0.979347	0.309954	-0.310184	0.446317	0.145191	0.279737	0.386522	-0.445434	-0.033171	-0.132519	0.572804	-0.163388	0.32141	-0.339858	0.292199	-0.031091	-0.081896
should	0.305367	-0.293422	0.645049	0.869273	0.848522	-0.461061	0.527976	0.654469	-0.072606	-0.180033	-0.238602	0.497554	-0.65737	-0.222136	0.287999	-0.160183	-0.589047	0.309485	0.604361	0.20461
problems	0.211649	0.131201	0.26651	0.449795	0.303049	-0.33533	0.710232	0.585786	-0.030609	-0.113997	-0.392429	0.164701	-1.07071	0.048036	-0.016889	-0.332382	-0.257208	0.603236	0.671512	0.358429
m	0.120653	0.375214	0.854232	1.42976	-0.081049	-0.024174	0.84095	-0.17035	0.194074	0.482653	-0.385898	-0.033593	0.180386	0.420466	-0.484578	0.262818	-0.697829	0.704436	0.06138	-0.444486
who	0.23257	-0.646241	-0.072557	0.455041	-0.016677	-0.606116	0.431011	0.112073	0.444511	-0.366347	0.050406	-0.642059	-0.846961	0.569459	0.621328	-0.298696	-0.69694	0.182452	0.691175	0.071408
excision	0.679744	0.524617	0.178362	0.512037	0.836704	-0.306117	-0.116993	-0.562731	0.636263	-0.004006	-0.820286	-0.909428	-0.610568	0.057558	0.962946	-0.092138	-0.197051	0.090686	-0.059091	0.428273
kg	0.536593	-0.175597	-0.866658	1.0544	0.186396	-0.555419	0.49707	0.534132	-0.248111	-0.073101	-0.026088	-0.49017	-0.984122	0.894035	-0.767157	-0.021611	0.076941	0.069698	0.454277	0.640824
when	-0.031043	0.092599	-0.014952	0.671985	0.767934	-0.358779	0.58322	0.395826	0.29982	-0.040899	-0.024349	0.073225	-0.874203	0.262666	0.301481	-0.123955	-0.330669	0.504144	0.903361	-0.027805
november	0.206854	-0.066469	-0.286865	0.709977	0.315948	-0.290081	0.660264	0.348259	0.444099	0.396417	0.00094	-0.120071	-0.337659	0.198845	0.173214	0.265954	-0.558145	0.608604	-0.026138	-0.359593
june	0.2352	-0.07623	-0.215993	0.810183	0.271563	-0.301314	0.562018	0.274557	0.33181	0.471454	-0.022377	-0.148084	-0.350374	0.342136	0.216581	0.216696	-0.504655	0.516984	-0.026372	-0.489969
quite	0.091964	-0.163225	-0.061101	0.765858	0.797342	-0.332215	0.455086	0.100676	0.13536	-0.291961	-0.347586	0.162153	-1.14027	0.362031	-0.015695	-0.18267	-0.076054	0.339917	0.854264	0.269714
.	0.759042	0.197879	0.158318	0.645775	0.557646	-0.132756	0.55287	0.998065	0.4117	0.118564	-0.495583	-0.331675	0.042679	0.499969	-0.153085	0.268695	-0.615843	0.134246	-0.375782	0.07773
present	0.557731	-0.032207	0.174174	0.228502	0.767889	-0.353252	0.416666	0.328782	0.425235	-0.163804	-0.626137	-0.325141	-0.583564	0.666722	0.523408	0.350936	-0.446228	-0.01554	0.426947	-0.148174
following	0.277834	0.019667	0.450889	0.729734	0.660196	-0.378146	0.065889	0.415726	0.350589	0.161113	-0.130733	-0.264541	-0.692321	0.412284	0.110576	-0.504498	-0.371424	0.317604	0.450951	0.374501
so	0.101486	-0.257004	0.250344	0.701891	0.96877	-0.628392	0.526751	0.264613	-0.123939	-0.218838	-0.1539	0.300054	-0.766859	0.057539	0.05217	0.020489	-0.418733	0.385366	0.776134	0.258204
than	0.059103	0.026972	-0.019386	0.68782	0.929639	-0.438878	0.593439	0.168975	0.474299	-0.220654	-0.657419	0.323742	-0.674775	0.171045	0.180331	0.163118	-0.275223	-0.083848	0.590934	0.502032
pr	1.45089	0.597165	0.095532	0.029816	0.945949	-0.404426	0.590738	-0.161328	0.169165	0.320804	-0.826903	-0.380959	-0.635765	0.258237	0.581883	0.532951	-0.352405	-0.424056	0.025178	0.793426
july	0.226416	-0.089394	-0.241054	0.839929	0.234576	-0.281017	0.617643	0.372987	0.342045	0.456993	0.07954	-0.09893	-0.378035	0.299745	0.198258	0.241591	-0.521736	0.462234	-0.10186	-0.374035
plan	0.534429	-0.59308	0.200438	0.929821	0.655292	-0.429096	0.509538	0.764913	-0.423666	0.050107	0.241068	0.118815	-0.530691	0.169837	0.017743	0.309562	-0.55962	0.083785	0.464411	0.118005
er	1.5169	0.357185	0.051431	0.233938	1.11158	-0.337748	0.516291	-0.720249	0.006424	0.34071	-0.809056	-0.593054	-0.41027	0.171835	0.875918	0.498841	-0.331799	-0.549367	-0.052105	0.751942
appointment	0.217963	-0.281882	0.631763	0.80202	0.478873	-1.12606	0.251171	0.467842	-0.002701	-0.078536	-0.168789	0.259974	-0.628277	0.092855	0.406953	0.095163	-1.0356	0.779479	0.595631	-0.639464
diagnosis	-0.194913	-0.31679	0.369479	0.155562	0.144122	0.07273	0.666548	-0.55329	0.402763	0.218006	-0.309105	-0.647511	-0.572204	0.754544	0.611523	0.205102	-0.534925	-0.154793	0.123589	0.205526
ago	0.011604	0.150344	-0.493708	0.670925	0.503546	-0.16833	0.381361	0.696088	0.448459	0.037372	-0.105956	-0.550265	-0.6617	0.470135	0.491182	-0.488342	-0.337035	0.654783	0.926075	0.589612
october	0.249274	-0.121879	-0.297126	0.754645	0.322383	-0.252604	0.645093	0.311028	0.370181	0.390654	0.022815	-0.166375	-0.298689	0.280675	0.118788	0.306132	-0.561832	0.564136	-0.029405	-0.447028
september	0.220601	-0.079223	-0.170491	0.792978	0.227528	-0.365738	0.655767	0.34557	0.272048	0.396125	0.077405	-0.124599	-0.348976	0.318071	0.121904	0.320766	-0.5794	0.518639	-0.053309	-0.488999
d	0.073803	0.19329	0.527576	0.81246	-0.126104	0.009597	1.12513	-1.21105	-0.026393	0.570946	-0.486837	-0.527002	0.099632	0.546808	-0.014708	0.38609	-0.816474	0.011073	0.26125	-0.240242
r	0.038581	0.221905	0.521211	0.835841	-0.118777	0.060401	1.06838	-1.09733	-0.030814	0.529376	-0.521384	-0.57515	0.078177	0.501917	-0.104237	0.333853	-0.822354	0.064127	0.179247	-0.282512
february	0.240045	-0.112579	-0.262708	0.732212	0.304306	-0.283602	0.624602	0.382638	0.361514	0.410497	0.025365	-0.091836	-0.338035	0.235736	0.170666	0.265157	-0.566109	0.618388	0.02612	-0.33538
long	0.32368	-0.170395	0.63834	0.620791	0.502613	0.023841	0.817608	-0.095665	0.125523	-0.12057	-0.02024	0.470187	-0.640553	-0.234483	-0.428687	-0.085973	-0.616317	0.74141	0.633267	0.533216
december	0.29955	-0.0015	-0.26969	0.688977	0.316132	-0.246169	0.60929	0.307681	0.331437	0.388055	-0.033633	-0.179786	-0.344816	0.217485	0.209706	0.217801	-0.561914	0.610875	0.023648	-0.426513
referral	0.428542	-0.494044	0.824015	0.35828	0.230386	-0.536309	0.506343	0.025073	0.181924	0.059633	-0.199316	-0.583901	-0.139926	0.619654	0.76163	-0.16576	-0.894933	0.277254	0.281736	-0.636395
done	0.107543	-0.311241	0.130759	0.662417	0.647021	-0.297356	0.197009	0.710608	0.227413	0.197041	0.238132	-0.058834	-0.913494	-0.143317	0.023348	0.489817	-0.866529	0.292546	0.662589	0.049839
therefore	0.298449	-0.371234	0.412213	0.57054	1.11617	-0.317286	0.405253	0.362123	0.105763	-0.188251	0.011133	0.150159	-0.70563	-0.01783	0.273822	0.048486	-0.648848	0.161605	0.497415	0.358812
supraclavicular	1.38005	-0.719861	-0.450446	0.957889	0.438026	-0.199019	-0.0574	0.323453	0.405246	-0.312288	-0.551374	-0.275844	-1.12399	0.192058	-0.156683	0.405974	0.235665	0.222782	0.341707	0.28158
first	0.448052	-0.284784	0.140986	0.705418	0.833538	-0.811997	0.099494	0.527647	-0.125759	-0.07163	-0.2716	-0.03801	-0.526677	0.845537	0.096237	-0.36874	-0.97587	0.385249	0.415289	-0.087123
april	0.222576	-0.044718	-0.288595	0.761643	0.311675	-0.313601	0.622389	0.330596	0.315003	0.489757	0.057483	-0.102998	-0.429782	0.274583	0.16061	0.249267	-0.515217	0.531361	-0.015016	-0.451588
case	-0.008854	-0.130305	0.402663	0.989366	0.191146	0.018783	0.796848	-0.076539	0.68883	-0.065603	-0.082376	0.113997	-0.275172	-0.447724	0.026022	-0.248833	-0.823595	0.505933	0.319597	-0.294164
having	0.154679	0.024808	-0.082446	0.47589	0.716706	-0.377907	0.628913	0.381564	0.101067	-0.195729	-0.140768	-0.002242	-0.911526	0.469598	0.091261	-0.328022	-0.46896	0.396257	0.675147	0.345276
primary	-0.023001	-0.570796	0.150841	0.591943	0.361628	0.147446	0.393084	-0.227083	0.56191	0.168481	-0.524674	-0.412047	-0.60403	0.440042	0.500291	-0.369169	-0.595625	-0.589614	-0.112181	0.080191
think	-0.118689	-0.658804	0.328711	0.787428	1.05988	-0.244387	0.649101	0.177889	0.141107	-0.330649	-0.368253	0.477719	-0.774796	-0.261714	0.291494	-0.138363	-0.409729	0.041568	0.864535	0.510653
general	0.15207	-0.03406	-0.249326	0.976239	-0.387065	-0.274042	0.493566	0.127749	0.996639	0.003636	-0.315973	-0.008685	-0.711873	0.046978	-0.240088	-0.411726	-0.779795	0.908116	0.657828	-0.541844
do	0.013692	-0.397239	0.335242	0.727892	0.621339	-0.613831	0.758786	0.319408	0.153043	-0.425129	-0.179868	0.341086	-0.897871	-0.380434	0.375907	0.040627	-0.477581	0.132042	0.776381	0.074738
likely	0.055071	-0.448668	0.283009	0.635829	0.989104	0.054817	0.369932	0.412567	0.271962	-0.104062	-0.560925	0.244639	-0.695109	0.317688	0.200735	-0.37495	-0.820224	-0.144063	0.148761	0.095112
our	0.369556	-0.707283	0.825786	0.685064	0.691907	-0.627166	0.308291	0.198807	0.247054	-0.360837	-0.057971	-0.124938	-0.439315	0.469725	0.288923	-0.202467	-0.93876	0.324418	0.653333	-0.416178
mri	-0.317396	-0.455814	0.551511	0.579522	0.931633	0.459583	0.398023	0.525699	0.759254	0.262079	-0.033915	-0.022989	-0.774937	0.24939	0.377727	0.658398	-0.471433	0.130251	0.081149	-0.158143
,	0.997774	0.295811	0.249765	0.467132	0.695638	0.091394	0.688017	0.392171	0.228196	0.585645	-0.833264	-0.138678	-0.056163	0.378817	0.125811	0.296243	-0.603851	-0.586564	-0.433748	0.611593
status	0.665039	-0.255786	-0.228632	0.156054	0.648291	-0.542413	0.772874	-0.193654	0.526685	-0.230076	-0.776309	-0.634002	-0.324102	0.267907	-0.240294	0.006768	-0.070999	-0.49273	0.618089	0.999367
started	0.550001	-0.12824	-0.193305	0.414961	1.0602	-0.289641	0.600067	0.59564	-0.324805	0.301468	0.050259	-0.04676	-0.747655	0.680201	0.254399	0.068384	-0.297716	0.279083	0.467887	0.052226
abdominal	0.318249	-0.078021	-0.488791	0.181418	0.341936	0.059141	0.323811	0.768566	0.141388	0.085884	-0.796641	-0.373982	-1.34939	0.194518	-0.464891	0.145679	-0.463337	0.394537	0.69774	0.208224
need	0.146456	-0.385442	0.54517	0.668059	0.731357	-0.536202	0.561642	0.558018	-0.200223	-0.288835	-0.393852	0.467056	-0.728027	-0.132087	0.301227	-0.016898	-0.877251	0.40153	0.582168	-0.071758
january	0.261093	-0.086615	-0.269647	0.775941	0.33517	-0.336763	0.6267	0.399792	0.287497	0.402724	0.06359	-0.041862	-0.431231	0.228471	0.133976	0.183118	-0.528695	0.567826	0.027301	-0.42237
referred	0.573256	-0.120632	0.576527	0.197193	0.632415	-0.138542	0.380111	0.119217	0.726666	0.028506	0.034645	-0.448288	-0.832899	0.157057	0.84257	-0.21669	-0.400272	0.242093	0.413416	-0.122619
mastectomy	1.27558	0.302314	-0.318335	0.403496	0.74301	-0.287156	0.11388	-0.685416	0.256515	-0.045654	-0.598638	-0.638902	-0.684946	-0.004915	0.491611	0.293316	-0.253191	0.239318	0.07721	0.771031
m0	0.438499	-0.027921	0.761297	0.056742	0.607212	-0.119079	0.809675	-0.712008	0.420094	0.016567	-0.510806	-1.0621	-0.201303	1.09704	0.162241	0.620233	-0.000652	-0.067148	-0.235279	0.599879
area	0.472815	-0.109023	0.103693	0.848719	0.938431	0.210057	-0.217701	0.189391	0.509946	-0.181951	-0.805572	-0.091437	-1.06253	0.106706	0.26722	0.149091	0.048926	0.64558	0.522884	-0.101546
management	0.633529	-0.747469	0.338233	0.613688	0.346149	-0.049531	0.579466	0.401806	0.356319	0.042076	0.08919	-0.178118	-0.510862	0.30139	0.315512	0.22152	-0.522743	-0.258394	0.516881	0.200292
these	0.158025	-0.391194	0.100675	0.622187	0.792373	-0.216194	0.384	0.46862	0.134831	-0.230975	-0.667413	0.411315	-0.861953	0.279645	0.436794	0.036064	-0.797913	0.204512	0.460121	-0.061784
bowel	0.021279	0.083256	-0.054618	-0.252407	0.494024	0.266739	0.799376	0.73535	0.224376	-0.310963	-0.70153	-0.48157	-0.978604	0.422151	-0.338978	0.087124	-0.780025	0.559847	0.626355	0.596725
lobe	-0.0608	-0.570469	-0.019324	0.772779	0.993931	0.586952	0.082917	-0.258908	0.687467	0.443613	-0.229899	-0.745692	-0.933674	0.657906	-0.133943	-0.065954	-0.295648	-0.613154	0.252912	-0.366789
recent	-0.091268	-0.321403	-0.147115	0.705553	0.335083	0.043244	0.370884	0.74317	0.59964	0.437988	-0.095059	0.093897	-0.961522	0.362614	0.284067	0.101678	-0.502751	0.199628	0.657966	0.435975
did	0.20711	-0.006046	0.096053	0.477219	0.704654	-0.244359	0.354372	0.391148	0.287539	-0.091373	-0.12212	-0.016285	-1.15071	0.102821	0.292381	-0.052432	-0.539895	0.263602	0.728783	0.172965
possible	0.391467	-0.524862	0.655166	0.489126	0.71479	0.040361	0.328158	0.534492	0.19484	-0.315918	-0.498772	0.196322	-0.867295	0.300627	0.278484	-0.321382	-0.800686	0.204149	0.076182	0.063767
wall	0.954639	-0.22131	-0.236516	0.467873	1.07072	0.169086	0.00815	0.352347	0.393476	-0.314217	-0.75181	-0.28555	-0.970579	0.054216	-0.104041	0.188811	-0.151668	0.597479	0.183108	0.077252
discussion	0.571111	-0.680219	0.398729	0.395568	0.471362	-0.167897	0.450688	-0.00546	0.405324	-0.446105	0.245799	-0.342107	-0.879294	0.235667	0.204932	0.332408	-0.626543	-0.044779	0.353421	0.39595
infiltrating	1.0325	0.475261	0.017733	0.306305	0.702671	-0.044406	0.327994	-1.50343	0.132934	0.382969	-0.961523	-0.786777	-0.472499	0.379284	0.67015	0.466527	-0.342097	-0.081683	0.079553	0.489688
soft	0.638012	-0.388604	-0.333138	0.638469	0.450013	0.332712	0.07608	0.558113	0.18501	-0.198193	-0.733127	-0.441502	-1.39419	0.091779	-0.474483	0.942194	-0.151804	0.254378	0.605261	0.242753
received	0.461296	-0.619586	0.644055	0.398945	0.435765	-0.604008	0.054971	0.01321	0.183225	0.178575	-0.490644	-0.080331	-0.517005	1.0653	0.590142	0.058927	-0.707573	0.605006	0.163041	-0.192795
high	0.011423	-0.079531	0.545745	0.371203	0.662306	0.040967	0.508503	-0.010304	0.316912	-0.10805	-0.181906	-0.347694	-0.57937	0.63532	0.372052	0.23894	-0.589321	-0.306668	-0.249605	0.848247
both	0.529456	-0.370333	-0.204099	0.502373	0.777977	0.388414	0.407829	0.236506	0.470884	-0.339128	-0.281333	-0.104357	-0.892504	0.317226	0.361676	0.225336	-0.390979	0.307575	0.345145	0.233211
surgical	0.311343	0.015572	0.293348	0.488623	0.473164	0.08934	0.183573	0.449809	0.9955	-0.414661	-0.307922	-0.808242	-0.652759	-0.232771	0.390347	-0.27284	-0.242824	0.489859	0.416937	0.460081
nausea	0.580591	0.053166	0.124259	0.491733	0.937128	-0.134611	0.839822	0.450818	-1.00161	-0.176219	-0.468538	0.431854	-1.34364	0.955462	-0.28144	-0.489838	-0.267579	0.344866	0.417814	0.460339
doctor	0.224809	-0.358991	0.712163	0.055878	0.133712	0.063518	0.654668	-1.05964	0.153492	0.537901	-0.567189	-0.611211	-0.448023	1.04531	0.330034	-0.113748	-0.566845	0.154618	0.444775	0.074292
lymphoma	-0.084424	-1.3722	0.129549	0.913504	-0.342478	-0.20055	0.061118	-0.017507	-0.473398	0.522967	-0.575943	-0.074377	-1.32044	-0.160101	0.522614	-0.267472	-0.068654	-0.325134	0.119084	0.815036
current	0.512325	-0.35052	0.077449	0.4128	0.555309	-0.096425	0.864204	0.7445	0.153599	0.215044	-0.364957	-0.415893	-0.12969	0.732338	0.643277	-0.225021	-0.20876	-0.173596	0.796373	0.429984
past	0.219286	0.201699	-0.174965	0.195422	0.334826	0.360619	0.79654	0.71972	0.537263	-0.003774	-0.178024	-0.673842	-0.797039	0.088909	0.706936	-0.592565	-0.245956	0.456286	0.757802	0.775049
margin	0.326327	0.540585	0.261776	0.631138	1.61355	-0.135877	-0.033353	-0.16749	0.490024	-0.376795	-0.811916	-1.01446	-0.393087	-0.030151	0.628288	0.90437	0.136049	-0.082538	0.104671	0.544417
x	0.408199	0.107853	-0.541164	1.31175	1.04937	0.248704	-0.342835	0.353719	0.078682	0.595103	-0.600627	-0.485654	-0.334799	0.718233	0.056256	0.830801	-0.42177	-0.199609	-0.076635	0.184291
st	0.387549	0.197106	0.448174	0.747906	-0.222264	0.362876	1.00381	-1.3575	0.543184	0.595644	-0.412771	-0.585357	-0.134022	0.347327	-0.18979	-0.092152	-0.572048	0.318681	0.535495	0.259084
because	0.482208	-0.417651	-0.050885	0.433652	1.10837	-0.231266	0.362115	0.337367	0.150873	0.076047	-0.56668	0.212954	-0.599972	0.50147	0.191922	-0.501914	-0.758024	0.190285	0.730402	0.272536
reviewed	0.421543	-0.468296	0.460976	0.674541	0.461192	-0.444541	0.218024	0.449725	0.056693	0.224198	0.078386	-0.091246	-0.678811	0.627276	0.063972	0.00127	-0.734399	0.262694	0.395573	-0.322966
8	0.356094	0.085529	-0.107914	0.841418	0.515647	-0.081086	0.745691	0.019273	0.053313	0.506135	-0.34046	-0.090783	0.042632	0.790793	-0.200326	0.252081	-0.261649	0.246872	0.122091	-0.20499
please	0.146564	-0.94451	0.567245	0.295079	0.030032	-1.16492	0.790529	0.659617	-0.051573	-0.416504	-0.702004	-0.056934	-0.781689	-0.468455	0.217288	0.119783	-0.764577	0.090476	0.468246	-0.683821
stable	-0.069764	-0.497275	-0.793486	0.866259	0.527134	-0.268506	0.553851	0.969971	0.184366	0.328868	-0.347721	0.214073	-0.950109	0.181107	-0.357502	0.147119	-0.429272	-0.019053	0.432074	0.188201
resection	-0.230794	-0.006008	0.45167	-0.009526	1.40138	0.192817	0.365252	0.096449	0.465321	-0.33305	-0.55623	-1.28758	-0.366939	-0.061789	-0.171995	-0.092186	-0.456324	0.176817	0.240473	0.474916
shows	0.246658	-0.439196	-0.317106	0.75024	0.66304	0.187402	0.16538	0.742302	0.443484	0.36277	-0.340651	-0.021485	-1.03868	-0.043781	-0.041695	0.5686	-0.566679	-0.211403	0.133095	0.113584
large	-0.115362	-0.765493	-0.08321	0.506055	0.380732	0.4346	-0.027993	0.04192	0.049589	0.314682	-0.775804	-0.566199	-1.18769	0.248724	0.070401	0.106441	-0.376095	-0.268942	0.278147	0.194443
weekly	0.884636	-0.353832	-0.17586	0.657923	1.26675	-0.4715	0.640666	0.715793	-1.0428	-0.022702	0.048347	0.073992	-0.384424	0.443368	-0.239587	-0.026092	-0.731604	0.21281	-0.014945	0.510254
level	-0.098018	0.228146	0.061335	1.46815	0.265146	-0.25306	0.157604	0.3043	0.618366	0.657463	-0.417777	0.115891	-0.577677	0.195314	0.547362	0.410191	0.062873	-0.270541	-0.133156	-0.18741
dissection	0.900533	0.297201	0.210456	0.547231	0.814117	-0.463082	-0.122854	-0.575481	0.363508	-0.001964	-0.737529	-0.898827	-0.688371	0.020578	0.741371	0.112436	0.099415	-0.024369	0.011337	0.77336
prior	0.224863	0.019494	0.301639	0.733031	0.691691	-0.685316	0.455177	0.772624	0.076538	0.086623	0.104342	0.01265	-0.519803	0.023599	-0.128886	0.069393	-0.623678	0.409025	0.554093	0.211255
followed	0.769245	-0.223736	0.641829	0.635922	0.999982	-0.588988	0.002357	0.323987	0.073127	0.008413	0.104846	-0.541367	-0.350455	0.322074	0.244106	0.027005	-0.321652	0.305947	0.051446	0.823328
low	-0.046771	-0.066442	0.250444	0.399787	0.616699	0.065859	0.392563	0.275239	0.111821	0.202054	-0.555527	-0.079417	-0.739995	0.544435	0.119859	0.177831	-0.643622	-0.22668	0.047406	0.656101
multiple	0.099879	-0.696209	-0.325658	0.32016	0.613338	0.708384	0.412226	0.417533	0.483744	0.27318	-0.763514	-0.45548	-0.65874	0.464553	0.508843	0.047497	-0.492346	-0.032924	0.128674	-0.067932
my	-0.071407	-0.633351	0.651747	0.818098	0.598794	-0.502136	0.458326	0.210624	0.470917	-0.415932	0.136962	-0.006553	-0.632853	0.023337	0.307829	-0.047303	-0.424284	0.407204	0.580609	0.192087
through	0.137804	-0.363578	0.424833	0.614665	1.03176	-0.275721	0.254915	0.238479	0.202246	-0.404433	-0.153721	-0.170286	-0.59029	0.217627	0.049003	0.014986	-0.543751	0.356645	0.44574	0.222187
early	0.51738	-0.224267	-0.045275	0.662083	0.597933	-0.342135	0.398214	0.476353	0.240991	-0.068605	-0.073667	0.132563	-0.759334	0.099615	0.270282	-0.041216	-0.567159	0.2955	0.103113	0.229276
medications	0.786859	-0.132803	0.104548	0.138823	0.48341	0.291155	1.06689	0.782788	-0.353494	0.358366	-0.294307	-0.725922	-0.232628	0.691264	0.923225	-0.279169	-0.079186	0.154507	0.931148	0.478384
heart	1.42351	-0.438285	-0.351743	0.674404	0.291421	0.723536	0.608862	0.832432	0.24709	-0.300066	-0.024285	-0.613774	-1.04989	0.148317	-0.388773	0.27127	-0.189359	0.072337	0.61927	0.934085
/	0.641178	-0.086392	0.151286	0.451077	0.164215	-0.283111	1.08652	0.33634	0.061524	-0.169889	-0.0279	-0.069883	-0.361525	-0.152002	-0.068502	0.287011	-0.68047	0.171712	-0.079075	-0.126867
performed	0.086045	-0.006601	0.222187	0.426808	0.652274	0.046312	-0.047952	0.544709	0.624347	0.341482	-0.008596	-0.499219	-1.00511	-0.028578	0.157567	0.342186	-0.842542	0.115771	0.522046	0.148245
mild	0.591542	0.273842	-0.279248	0.835179	0.439408	0.318306	0.356209	0.877461	0.125605	0.056582	-0.448755	0.174774	-1.26911	0.499605	-0.144772	-0.213158	-0.279573	0.328576	0.090778	0.439343
most	-0.177032	-0.316226	-0.016464	0.672942	0.759885	-0.044751	0.442739	0.373048	0.332545	0.014966	-0.295786	0.196549	-0.84398	0.514896	0.205093	0.108927	-0.562847	0.042072	0.511453	0.43853
letter	0.297648	-0.635913	0.746709	0.547561	0.026604	-0.334305	0.845461	-0.252628	0.345973	0.109943	-0.404342	-0.105248	-0.225964	-0.06565	0.111257	-0.301029	-0.687785	0.450881	0.677516	-0.585441
repeat	0.11697	-0.388936	0.17083	0.895478	0.788719	-0.555754	0.282139	1.07323	0.058674	0.367472	-0.041014	0.26051	-0.602041	-0.409389	0.015332	0.428747	-0.813931	0.112198	0.620544	0.113994
without	0.497701	-0.272404	-0.22626	0.58215	0.735818	-0.336728	0.526935	0.58888	0.27594	-0.213653	-0.491552	0.04335	-0.836214	0.174816	-0.326499	-0.152861	-0.191331	0.098371	0.453388	0.65171
explained	0.335986	-0.66149	0.517764	0.61798	0.993989	-0.087237	0.511525	-0.050612	0.049133	-0.644154	-0.082108	0.313607	-0.887936	0.427608	0.108119	0.064504	-0.697179	0.039363	0.209649	0.768614
diagnosed	0.213292	-0.614302	-0.211476	0.15043	-0.016279	0.143438	0.640177	0.015669	0.226934	0.359958	-0.141684	-0.767989	-0.719769	0.701511	0.691101	-0.279337	-0.579702	-0.113412	0.116873	0.471049
get	0.112775	-0.131333	0.27514	0.735019	1.02324	-0.469491	0.722595	0.256405	-0.310265	-0.386822	-0.068645	0.429541	-0.934207	-0.136522	0.029936	0.044191	-0.512652	0.431285	0.868817	0.09641
five	0.71221	-0.103488	0.132119	0.899363	0.939644	-0.368111	0.367245	0.37689	0.262636	-0.123364	-0.256746	-0.045521	-0.017789	0.60028	0.13224	-0.377634	-0.3699	0.432669	0.322143	0.486257
they	-0.082015	-0.43781	-0.054322	0.709851	0.799212	-0.273521	0.578158	0.046113	0.153025	-0.524333	-0.039433	-0.107999	-0.61272	0.039896	0.473085	-0.191247	-0.754022	0.407921	1.07586	0.256672
john	-0.394399	-0.159027	0.270239	1.04089	-0.177855	-0.221438	1.0354	-0.1123	0.487931	0.035326	-0.028011	-0.294202	-0.171921	0.351247	-0.130143	-0.049434	-0.319732	0.594919	0.27249	-0.442578
course	0.255021	-0.18012	0.950906	0.62583	1.12313	-0.307962	0.416112	0.483868	0.1312	-0.276143	-0.009513	-0.209923	-0.603164	0.411351	-0.12375	-0.340807	-0.151576	0.195393	0.281329	0.385405
few	0.112035	0.089066	-0.040811	0.824023	0.826751	-0.434603	0.415648	0.589969	0.164463	-0.218465	-0.171623	0.040248	-0.939645	0.353609	-0.019479	-0.25081	-0.344752	0.428461	0.687487	-0.073694
just	-0.006737	-0.261125	0.066142	0.764698	0.825485	-0.481618	0.210519	0.220987	0.082519	-0.232984	-0.34654	0.003688	-0.912388	0.061021	0.079714	0.245829	-0.246317	0.404544	0.732307	-0.086122
am	-0.05841	-0.567281	0.409564	0.819386	0.713018	-0.450333	0.556345	0.144007	0.212608	-0.101738	-0.20719	0.428018	-0.839808	-0.062303	0.317466	0.063843	-0.267362	0.269696	0.929102	0.131915
region	0.210645	-0.471227	0.137313	0.809267	0.71699	0.275279	-0.116017	0.26547	0.55435	-0.166625	-0.722394	-0.369535	-1.04532	0.323874	0.196097	0.147217	0.258897	0.404433	0.306019	-0.060315
us	0.093214	-0.389963	0.736189	0.664399	0.174111	-1.14349	0.745182	0.512473	-0.112808	-0.353372	-0.145856	0.287746	-1.03622	-0.428992	0.394642	0.178655	-0.56826	0.451024	0.54332	-0.574347
month	0.204399	-0.016957	-0.049086	0.873935	0.667436	-0.628175	0.433414	0.722807	0.210174	0.107825	-0.063776	0.148442	-0.490806	0.178438	0.113593	0.01736	-0.460812	0.59514	0.676036	0.039203
unfortunately	-0.071183	-0.534251	-0.062965	0.572188	0.946254	-0.190373	0.365051	0.235311	0.294918	-0.045526	-0.035869	-0.034306	-0.899903	0.306559	0.145998	-0.209524	-0.592768	0.159902	0.716888	0.192125
noted	0.260136	-0.149017	-0.364798	0.534258	0.675213	0.286511	0.076987	0.692157	0.549554	0.119046	-0.416429	-0.402617	-1.1012	0.220404	0.088254	0.224116	-0.490798	0.188841	0.490387	-0.009687
12	0.248566	0.319932	-0.344363	0.934716	0.381334	-0.296763	0.64955	-0.210081	0.434631	0.219568	-0.171654	-0.192653	0.021341	0.469426	-0.059696	0.325172	-0.50731	0.492371	0.133271	-0.14594
health	-0.040104	0.05183	-0.314321	1.26744	0.006496	-0.040544	1.14421	-0.737734	0.762842	0.058745	0.118849	-0.140813	-0.056601	0.457289	-0.105619	-0.104336	-0.52345	0.719973	0.605901	-0.605069
old	0.492807	-0.642067	-0.198005	0.466714	-0.217399	-0.198409	0.436836	-0.167413	0.665669	-0.002547	0.355536	-1.00665	-0.786952	0.812489	0.526719	0.20928	-0.368035	0.022863	0.616926	0.447
being	0.182523	-0.07236	0.126514	0.532533	0.960075	-0.222986	0.440971	0.257303	0.286124	-0.209422	-0.235032	-0.112121	-0.687412	0.389162	0.263054	-0.042305	-0.440053	0.039925	0.490973	0.41209
25	0.965595	0.160189	0.187029	0.945498	0.655653	-0.200061	0.419119	0.061299	0.260256	0.355957	-0.111396	-0.374068	0.167515	0.729093	-0.053578	0.014157	-0.04564	0.680544	0.349205	-0.187645
lesions	0.131097	-0.627403	-0.425883	0.697549	0.83571	0.415915	0.099681	0.43273	0.477402	0.120104	-0.679714	-0.120123	-0.948562	0.02709	0.496861	0.187794	-0.467561	0.096082	0.195383	-0.384651
approximately	0.255409	0.072071	-0.225693	0.932399	1.0986	-0.189095	0.13788	0.434588	0.558688	-0.298427	-0.43264	-0.3183	-0.297845	0.517042	0.107801	0.002456	-0.385518	0.191997	0.367134	0.353652
pelvis	0.04483	-0.826142	0.1833	0.30962	0.829936	0.325475	0.196111	0.733433	0.339986	-0.063473	-0.402311	-0.293127	-0.763188	0.148088	-0.154271	0.789448	-0.750575	0.492435	0.223115	-0.038706
much	-0.059623	-0.127261	-0.069536	0.70688	0.870784	-0.587617	0.767918	0.127485	-0.03034	-0.335156	-0.367019	0.268443	-1.02138	0.279034	-0.109931	-0.135871	-0.089783	0.202499	0.823064	-0.004564
happy	0.204196	-0.510494	0.686976	1.07699	0.662511	-0.754793	0.748133	0.303283	-0.020153	-0.25678	0.011654	0.52228	-0.61229	-0.257841	0.121136	-0.023456	-0.270812	0.437904	0.887427	-0.028687
service	0.504732	-0.71763	0.73773	0.759588	-0.017829	0.07504	0.932267	0.214473	0.043394	0.118618	-0.562013	-0.263059	-0.10699	-0.404497	0.35416	-0.619236	-0.38412	0.874115	0.953866	-0.999946
recently	-0.003369	-0.15372	-0.309471	0.498386	0.352581	-0.102515	0.492766	0.466842	0.487807	0.284275	-0.189748	-0.172174	-0.925065	0.568744	0.461565	-0.274239	-0.352637	0.368006	0.905012	0.302194
increased	0.348026	-0.158668	-0.252521	0.65803	1.04176	0.426973	0.562111	0.748941	0.110658	0.297421	-0.492702	0.374255	-0.77093	0.742041	0.179144	0.08412	-0.481718	0.086775	0.30649	-0.011666
saw	0.24941	-0.47598	0.098852	0.481244	0.288618	-0.637992	0.384534	0.141379	0.031066	0.092614	0.020722	-0.426979	-1.02294	0.744854	0.132566	-0.288761	0.020191	0.460064	0.718224	0.010535
regards	0.121879	-0.344839	0.572849	1.2227	0.340031	-0.780294	0.986368	0.557888	0.167916	-0.39296	-0.131656	0.236062	-0.404942	-1.14804	0.230347	0.049041	-0.142243	0.628051	0.53847	-0.550026
tests	0.222845	-0.41155	0.086001	1.0264	0.291855	-0.370211	0.301253	0.916342	-0.201961	0.538442	0.412136	0.212261	-0.853223	0.051974	0.066358	0.867729	-0.942897	0.009579	0.731482	0.582495
ductal	1.02916	0.530748	-0.028662	0.365842	0.770501	-0.186244	0.320669	-1.32215	0.18227	0.187277	-0.545778	-0.76342	-0.623551	0.360393	0.87279	0.681299	-0.460591	-0.130006	-0.236426	0.487634
remains	0.061391	-0.177789	-0.242772	0.973191	0.318315	-0.437895	0.410059	0.585321	0.550308	0.117437	-0.341613	0.209114	-0.884359	0.27506	0.035265	-0.05809	-0.068539	0.270422	0.675304	0.527486
iv	0.283229	-0.525837	0.239117	0.013204	0.694121	0.21521	0.825822	-0.191092	-0.272773	0.387446	-0.546618	-0.541426	-0.512439	0.933333	-0.036409	-0.181581	-0.603928	-0.511413	-0.062078	0.002816
bd	0.609031	-0.241863	-0.023583	0.657772	1.27126	0.076721	1.20536	0.904959	-0.905955	0.557374	-0.473854	-0.029967	0.095517	0.900508	0.27855	-0.022851	0.280027	0.343929	0.936764	0.012657
once	0.450594	-0.206609	0.284327	0.704929	0.976592	-0.351881	0.7446	0.937928	-0.402095	0.258843	-0.062152	-0.064743	-0.041553	0.361765	0.337126	-0.015397	-0.298527	0.359838	1.04423	0.429335
point	-0.181672	-0.570399	0.311762	0.820818	0.737128	-0.493594	0.577336	0.312954	0.234734	-0.267227	-0.267635	0.382668	-0.690348	-0.23982	0.016868	0.007421	-0.379224	0.359176	0.698132	0.370217
around	0.238326	0.057015	-0.322588	0.710152	0.969582	-0.018631	0.381431	0.279832	0.380147	-0.396131	-0.477675	0.020625	-0.892672	0.295747	-0.003349	0.052489	-0.222396	0.473165	0.522263	0.132501
advised	0.614212	-0.031044	0.382441	0.805974	0.854075	-0.439486	0.562537	0.602782	-0.33075	-0.152094	0.006105	0.320556	-0.600213	0.291579	0.41119	0.019982	-0.46806	0.433741	0.497605	0.27934
bilateral	0.655679	-0.183788	-0.256059	0.197041	0.252374	0.528285	0.238894	0.562851	0.472756	0.10922	-0.433988	-0.657749	-1.03011	0.305219	0.22599	0.196448	-0.534778	0.28169	-0.038048	0.367388
specialist	0.499051	-0.677841	0.748807	1.19232	0.166608	-0.544718	0.475498	-0.372549	-0.146786	0.388487	-0.271041	0.095076	-0.050733	0.808407	0.42519	-0.503555	-1.26765	0.476833	0.648808	-1.22978
lady	1.13105	-0.531426	0.055192	0.390629	0.134281	-0.432696	0.216539	-0.138166	0.439965	-0.279805	-0.021876	-0.6603	-0.892542	0.505889	0.51875	0.084248	-0.277973	0.179103	0.635133	0.292118
recurrent	0.6979	-0.385797	0.103069	0.313442	0.425203	0.147836	0.2632	0.337739	0.561553	0.371734	-1.15751	-0.315973	-0.526452	0.254695	0.125275	-0.522723	-0.282114	-0.01561	0.229635	0.418278
into	-0.195924	-0.181036	0.466264	0.412266	1.28425	0.253728	0.274999	0.200993	0.106347	-0.5128	-0.259118	-0.576801	-0.787615	0.064634	0.140652	0.356027	-0.344596	0.219359	0.410781	-0.037844
elk	0.353545	0.152131	0.645732	1.26526	0.229402	-0.456881	1.27994	-0.063572	-0.032738	0.083205	-0.261472	0.221896	0.078574	-0.79082	-0.435755	0.154321	-0.499566	0.590717	0.312488	-0.287686
including	0.733221	-0.142158	0.425633	0.47313	0.808854	0.23044	0.365397	0.61405	-0.046949	-0.269867	-0.275269	0.187101	-0.879669	0.520685	0.136673	-0.039151	-0.92472	0.135562	-0.178447	0.667581
involved	0.653768	-0.102003	0.396824	0.22882	1.10941	-0.440433	0.297761	-0.081302	0.217278	-0.418493	-0.524021	-0.81663	-0.38495	-0.134944	0.718399	0.662357	-0.229242	-0.246707	0.033345	0.394795
control	0.330083	-0.651088	0.532637	0.661619	1.16833	-0.155198	1.09155	0.16107	0.472177	-0.275348	-0.28542	0.499518	-0.372387	0.547977	0.125515	-0.306937	-0.069318	-0.098069	0.598496	0.147184
7	0.06868	0.198845	0.027752	0.858891	0.26594	-0.158801	0.796198	0.065347	0.559966	0.377554	-0.129885	-0.280372	-0.037047	0.678396	-0.124813	0.603625	-0.350287	0.171767	-0.074461	-0.215836
wide	0.917978	0.610147	0.071033	0.530654	0.628728	-0.405066	0.095513	-0.946937	0.565259	0.076081	-0.736156	-0.728055	-0.631618	0.297761	1.09175	0.023643	-0.243863	0.063818	-0.193278	0.442679
squamous	-0.10454	-0.236568	0.908728	0.56067	0.421542	0.332006	-0.037517	-0.615392	0.108239	-0.089342	-0.388693	-1.46885	-0.963168	0.590865	0.150745	-0.009015	0.181852	-0.117864	-0.128878	0.141071
15	0.373585	0.241346	-0.206555	0.947589	0.351549	-0.200506	0.619605	0.056238	0.380327	0.196453	-0.253392	-0.392567	0.148235	0.65254	0.037536	0.030198	-0.311995	0.514708	0.107171	-0.173594
out	0.100328	0.178011	0.182724	0.561639	0.986607	-0.409502	0.423936	0.150393	0.171769	-0.191265	-0.186105	-0.170015	-0.63329	0.086539	0.326473	0.138516	-0.354117	0.190385	0.642267	0.187729
start	0.723214	-0.219036	0.581637	0.900907	1.29209	-0.498845	0.478766	0.429619	-0.568626	-0.245518	0.277379	0.24677	-0.421304	0.310314	-0.038271	0.124003	-0.513941	0.509367	0.404727	0.119997
contact	0.302186	-0.424967	0.692246	1.01158	0.181897	-1.02641	0.843836	0.41167	-0.307821	-0.321862	-0.024137	0.32865	-0.884832	-0.598643	0.465833	-0.065998	-0.361031	0.336827	0.736124	-0.508828
consideration	0.544971	-0.553303	0.735018	0.098266	0.657241	-0.301847	0.65758	0.497906	0.420126	-0.29065	0.080238	-0.778471	-0.574419	0.313255	0.690184	-0.189851	-0.196274	0.01765	0.229478	-0.017107
differentiated	-0.302181	0.11602	0.71994	-0.098226	0.868164	0.455283	0.303878	-0.659825	0.102855	0.039308	-0.625039	-1.66671	-0.653304	0.324899	-0.157326	0.400007	-0.409922	-0.115772	0.200028	0.539531
made	0.363179	-0.247191	0.745049	0.650775	0.747004	-0.326259	0.312778	0.181642	0.305566	-0.163335	0.021428	0.002658	-0.579789	0.219259	0.258441	-0.17705	-0.73317	0.544777	0.683661	-0.13707
social	0.352787	-0.256765	-0.669552	0.474306	0.230385	0.189338	1.15917	0.087729	-0.036551	-0.488591	0.02753	-1.1114	-0.171694	0.506371	0.795918	-0.655454	-0.348182	0.661913	1.15447	0.993118
round	0.991464	0.442314	0.623133	0.977757	0.436563	-0.215745	0.874434	-0.429472	0.109895	0.046746	-0.329421	0.541547	-0.360438	-0.53897	0.224014	-0.17208	-0.313745	1.15201	0.344232	-0.42937
j	0.393723	-0.17243	0.55908	1.24885	-0.1295	0.111121	0.919027	-0.668303	0.008111	0.628484	-0.17893	-0.102418	-0.093352	-0.248329	-0.365362	0.209087	-0.446612	0.916937	0.966032	-0.487933
under	0.171826	-0.253991	0.351634	0.646822	0.625926	-0.009547	0.396776	0.371223	0.422933	0.059992	0.046604	-0.202378	-0.707409	0.162948	0.309132	-0.357453	-0.411513	0.299737	0.711186	-0.015605
size	0.130836	-0.255278	-0.679357	0.908503	1.27725	-0.050003	0.013568	0.286104	0.512087	0.018139	-0.667216	-0.114882	-0.795817	0.168302	0.164152	0.413702	-0.468224	-0.216343	0.20675	-0.084065
down	-0.065075	0.219841	-0.106332	0.874122	1.09469	-0.108858	0.453654	0.304589	0.066861	-0.060563	-0.253531	0.155988	-0.90207	0.42266	0.070073	0.220586	0.006616	0.465884	0.751645	0.112615
regarding	0.461162	-0.538854	0.85471	0.540334	0.524684	-0.318718	0.540777	0.225695	0.332967	-0.502864	0.221621	-0.086183	-0.688623	0.189763	0.335425	-0.112175	-0.692555	0.332938	0.375026	0.169312
otherwise	0.338922	0.142477	-0.304673	0.874145	0.345876	-0.286444	0.48126	0.699449	0.298271	-0.030032	-0.424271	0.19774	-1.07448	0.072766	-0.185022	0.072365	-0.157288	0.386465	0.728741	0.277943
probably	0.065707	-0.349332	0.290266	0.63235	0.935228	-0.071749	0.44116	0.177828	0.232443	-0.132786	-0.52147	0.22142	-0.748695	-0.011804	0.184471	-0.085651	-0.371784	0.030863	0.627469	0.437882
assessment	0.248962	-0.57797	0.217463	0.666174	0.118094	-0.679638	0.14472	0.618086	0.586137	-0.186609	-0.587298	-0.086625	-0.900363	0.256414	0.222071	0.004331	-0.840914	0.029855	0.321185	-0.509354
per	0.857078	-0.065805	0.023205	1.03333	0.891851	-0.088388	0.4922	0.936261	0.149323	-0.224637	0.15981	-0.548621	0.073839	1.11821	-0.364862	0.114806	-0.251756	0.346068	0.545941	0.653666
confirmed	0.152007	-0.245192	-0.016648	0.449443	0.779451	-0.039187	-0.051074	0.49711	0.750355	0.420507	-0.262542	-0.495114	-1.02872	0.029774	0.486645	-0.068396	-0.751579	-0.227619	0.288509	-0.038821
radical	-0.228346	-0.298594	1.00957	0.449409	0.564373	-0.28379	0.501374	-0.148416	0.709756	-0.207319	0.08433	-0.672688	-0.449321	0.75279	0.32019	0.491542	0.071899	0.341124	-0.134638	1.08389
brain	0.308811	-0.911037	0.283066	0.855514	1.07597	0.612578	0.305376	-0.209795	0.466353	0.056926	0.372843	-0.194823	-0.867317	0.648073	0.435991	-0.529747	-0.322662	-0.054119	0.274649	-0.146127
total	0.283778	0.09254	0.44635	0.725486	0.960083	0.015415	-0.042466	0.466273	0.182743	0.195483	-0.025888	-0.496416	-0.190864	0.675769	0.290222	0.174445	-0.554626	0.450133	0.00476	0.955107
sounds	1.23342	-0.360287	-0.502237	0.687681	0.511395	0.487125	0.569867	0.456004	-0.015318	-0.271468	-0.253238	-0.578413	-1.44777	0.052824	-0.692446	0.866166	0.065258	-0.049855	0.976408	0.609792
regular	1.11272	-0.074176	-0.151732	0.820035	0.335879	-0.152312	0.639287	0.916498	0.145523	-0.183763	-0.237525	-0.20137	-0.69243	0.414267	-0.258011	0.343713	-0.035263	0.296649	0.971515	0.667252
van	0.683551	0.07227	1.11562	1.13809	-0.057628	-0.130444	0.61209	0.732304	0.314548	-0.00824	-0.293388	-0.135287	-0.009791	0.288516	-0.669265	0.036092	-0.806894	1.15977	-0.071517	-0.292867
malignancy	0.482725	-0.188535	-0.03382	0.297082	0.642157	0.130259	0.24104	0.199273	0.925584	-0.230061	-0.452314	-0.482383	-0.650345	0.040135	0.498853	-0.173517	-0.946192	-0.111226	0.323893	0.549003
dexamethasone	0.451338	-0.239755	0.23093	1.08898	1.39147	0.123358	0.865533	0.404391	-0.902084	0.419747	0.194837	0.356428	-0.571104	0.841193	0.43842	-0.351035	0.201889	0.09103	0.860969	0.15907
here	0.028935	-0.617734	0.203376	0.954187	0.678965	-0.515745	0.322568	0.340245	0.231081	-0.147685	-0.186851	0.179146	-0.631818	-0.217018	0.068448	-0.229729	-0.492986	0.400185	0.84014	0.045474
carboplatin	0.100754	-0.952364	-0.397988	0.536348	1.01046	-0.429472	0.214893	0.185752	-0.952309	-0.266652	-0.028816	-0.302985	-0.860242	0.458389	-0.529483	-0.047583	-1.0603	0.262732	0.022527	0.816725
previously	0.072228	-0.267516	-0.351126	0.753192	0.547347	0.027863	0.345967	0.522064	0.473235	0.043154	-0.35031	-0.231538	-0.572997	0.343282	0.32674	-0.191731	-0.398371	0.309631	0.715722	0.173953
clinically	0.343497	-0.222529	-0.337932	0.643388	0.426277	-0.430154	0.318876	0.410279	0.402484	0.016994	-0.439883	0.102329	-1.21703	0.013968	-0.168302	0.503497	-0.13687	0.164246	0.558627	0.244842
30	0.424443	0.185962	-0.053387	0.88977	0.534421	-0.10579	0.739285	0.257142	0.280411	0.256524	-0.212072	-0.459314	0.186237	0.839141	0.049302	-0.147642	0.064377	0.519915	0.254595	-0.215726
second	0.632281	-0.037313	0.125546	0.704142	1.16336	-0.183222	0.165166	0.394879	-0.286635	-0.300564	-0.024849	-0.04833	-0.633711	0.384099	-0.114384	-0.170992	-0.918623	0.344891	0.111151	0.392365
function	0.080554	-0.177057	-0.009641	0.757645	0.455475	0.207368	0.647988	0.92285	0.037564	0.411678	0.453994	0.287018	-1.0071	0.226899	-0.095834	0.520657	-1.09475	-0.061777	0.490265	0.910918
ongoing	0.225619	-0.263803	0.170782	0.738928	0.437846	-0.397597	0.677679	0.910047	0.141692	-0.030374	-0.149671	0.262592	-0.906528	-0.109304	0.206144	-0.407896	-0.351068	0.347056	0.412036	-0.217536
kind	0.094024	-0.454767	0.608318	1.20576	0.350063	-0.904866	0.972638	0.533842	0.107009	-0.316266	-0.153677	0.186899	-0.340378	-1.23913	0.235447	0.068083	-0.231272	0.536831	0.724215	-0.516543
wife	-0.2331	-0.751396	-0.147532	0.602357	0.329737	-0.299707	0.840116	0.361266	0.136019	-0.439889	0.347212	-0.695426	-0.658748	0.822962	0.120925	-0.396277	-0.205576	0.45274	0.872216	0.327329
oral	0.585813	-0.216309	0.10848	1.01278	0.692644	-0.265881	0.020036	0.875983	-0.589457	0.031863	-0.506681	-0.364583	-0.826531	0.463017	-0.374175	-0.585054	0.032097	0.06404	0.442738	0.511061
gp	0.228037	-0.094311	0.438868	0.595695	0.052222	-0.472844	0.470296	0.549592	0.393563	0.337032	-0.27731	0.081231	-0.793744	-0.00766	0.479188	-0.321405	-0.505381	0.675575	1.02888	-0.383526
place	-0.116335	-0.007691	0.269902	0.533338	0.085352	0.284674	1.02953	-1.06624	0.214926	0.005577	-0.417491	-0.311743	-0.255759	0.65213	0.121006	0.08501	-0.557718	0.638739	-0.077415	-0.060199
before	0.058286	0.071929	0.250551	0.915863	0.949184	-0.535973	0.405496	0.553256	-0.158228	-0.056734	-0.013274	0.175803	-0.644649	0.074075	-0.000135	0.037999	-0.550446	0.431281	0.793279	0.142517
cervical	0.771772	-0.611951	-0.180778	0.771807	-0.047525	0.043751	-0.064224	0.575698	0.386285	-0.222342	-0.57458	-0.601325	-1.35839	0.187992	0.042376	0.46972	0.159177	0.215913	0.242424	0.233732
invasion	0.064803	0.170715	0.587181	0.208599	1.23004	0.006754	0.113958	-0.112659	0.230619	-0.415647	-0.742649	-1.13257	-0.629231	-0.097896	0.71875	1.0712	-0.233759	-0.236825	-0.256272	0.856863
toxicity	0.484499	-0.324765	0.002975	0.798185	1.17406	-0.248276	0.69577	0.550621	-0.565278	-0.469029	-0.391487	0.601417	-0.787587	0.171791	-0.492862	-0.480625	-0.695885	0.200161	-0.159858	0.644942
ac	1.49225	0.020696	-0.189534	0.579854	1.18645	-0.904776	0.248385	-0.02359	-0.603433	0.003558	-0.282669	-0.049637	-0.699722	0.187162	0.289087	-0.008544	-0.427148	0.002331	-0.099682	0.618625
de	-0.004993	-0.206285	0.804739	1.44683	-0.098529	-0.372368	0.779455	0.195419	-0.123566	-0.247935	-0.232997	-0.033454	-0.627813	-0.807812	-0.180183	0.041194	0.194004	1.00305	0.127778	-0.757744
allergies	0.914183	-0.198973	-0.260796	0.025865	0.240709	0.014907	1.14686	0.571366	-0.440825	0.019372	-0.243032	-1.23167	-0.194138	0.828803	1.11723	-0.307557	-0.207657	0.305354	1.01069	0.563946
invasive	0.601424	0.738133	0.050947	0.230319	1.044	-0.058016	0.252705	-0.782685	0.299663	0.007134	-0.586583	-0.900067	-0.606907	0.17484	0.7744	0.550329	-0.713268	-0.271589	-0.238327	0.505794
able	-0.04725	-0.03211	0.102472	0.861624	1.10943	-0.329888	0.775145	0.125488	0.151494	-0.610021	0.19106	-0.00546	-0.891738	0.188099	-0.13136	-0.157238	-0.195496	0.258143	0.924837	0.107193
spine	0.544063	-0.908564	0.147944	0.468034	0.818585	0.826147	0.66228	0.517928	0.518664	0.254826	-0.164993	0.399543	-1.12853	0.259622	0.496441	0.557016	0.176896	0.862522	0.439618	-0.254062
little	-0.134109	0.117667	-0.381197	0.919138	0.565721	-0.256378	0.626434	-0.074183	0.189223	-0.028065	-0.673012	0.490496	-0.964128	0.288482	-0.260532	-0.313306	-0.17817	0.432522	0.720778	0.029079
n0	0.157826	0.071303	0.82707	0.150551	0.462709	-0.002799	0.760371	-0.554268	0.546014	0.159214	-0.471108	-0.997076	-0.169676	1.23136	0.424151	0.666301	-0.194416	0.040483	-0.373986	0.444506
&	0.670262	0.263121	-0.174485	0.754164	-0.17519	0.395101	0.627273	-0.086294	0.922259	0.417508	-0.195309	-0.496856	-0.186937	0.053072	0.093568	-0.13767	-0.757769	0.526658	0.441442	-0.151696
husband	0.677856	-0.401862	-0.623977	0.496446	0.416577	-0.557191	0.664505	-0.120618	-0.060538	-0.459077	0.206184	-0.543425	-0.739229	0.624365	0.459779	-0.579506	-0.523431	0.495584	0.861867	0.327037
go	0.155858	-0.279795	0.465329	0.840182	1.2009	-0.662806	0.53195	0.039458	-0.381669	-0.461289	0.273681	0.283803	-0.708998	0.030252	-0.072608	0.108986	-0.659163	0.465647	0.784438	0.455392
complete	0.291652	-0.454012	0.360036	0.922339	0.704691	-0.402487	0.002952	0.787157	-0.011518	0.138307	-0.389996	-0.049133	-0.720003	0.150428	-0.101349	-0.158918	-0.167321	0.140257	0.046498	0.528398
investigations	0.405594	-0.261193	-0.157741	0.510875	0.296588	0.255984	0.081865	0.571442	0.516888	0.252501	-0.077572	-0.45209	-1.13504	0.113075	0.05565	0.852583	-0.818164	0.040158	0.550363	0.083008
loss	0.168926	0.011897	-0.16418	0.7155	0.322104	0.141424	0.567305	0.842063	0.213784	-0.172666	-0.384965	0.131311	-1.45877	0.845254	-0.235144	-0.608493	-0.405806	0.214658	0.076409	0.392613
continues	0.173186	0.068731	-0.257557	0.814512	0.509354	-0.55651	0.696285	0.638634	0.148241	0.05564	-0.296102	0.310968	-0.83819	0.509199	0.071827	-0.075019	0.0063	0.468965	0.583815	0.307848
overall	0.063352	-0.392216	-0.006657	0.984726	0.982956	-0.46327	0.552823	0.118439	0.43899	-0.380462	-0.429793	0.460766	-0.82336	0.332893	-0.161762	-0.075016	-0.212551	-0.227598	0.370687	0.622235
anterior	0.138716	0.114483	0.141449	0.107797	1.27031	0.530189	0.282836	0.213281	0.558197	-0.189718	-0.838455	-0.975008	-0.666052	0.145578	-0.412554	0.267397	-0.181586	0.298795	0.231814	0.109252
view	0.026141	-0.429026	0.65222	0.789982	0.699087	-0.13726	0.420883	0.153726	0.522675	-0.081647	-0.104793	0.168832	-0.536841	0.163298	0.073325	-0.092718	-0.351974	0.305178	0.442007	0.479747
peripheral	0.782457	-0.320705	-0.585667	0.794407	0.553854	0.221542	0.45599	0.864737	-0.401114	-0.353517	-0.325707	-0.054904	-1.41159	0.085139	-0.302881	0.089578	-0.252121	-0.152179	-0.088955	0.649438
bleeding	-0.241545	0.648437	0.272291	0.243395	0.454228	-0.108652	0.36516	1.1253	-0.012084	-0.043092	-0.511276	-0.315462	-1.07102	0.385494	0.268274	-0.249968	-1.02385	0.533444	0.294241	0.569743
c	0.459932	0.089257	0.836881	0.786192	0.142298	0.078235	0.848415	0.045186	0.192308	0.256953	-0.208143	-0.523589	0.097937	-0.247847	-0.566964	0.171524	-0.20459	0.607601	0.624125	0.152985
home	0.084782	-0.293313	-0.121746	0.541967	0.431273	-0.168303	0.958513	-0.445625	-0.207234	-0.309773	-0.051724	-0.439199	-0.556808	0.661771	0.225837	-0.472001	-0.128231	0.568262	1.13042	-0.063482
going	0.065476	-0.380827	0.206677	0.742383	0.971796	-0.471465	0.592345	0.111743	-0.209744	-0.317538	-0.026811	0.343996	-0.823726	-0.057593	0.011036	0.150704	-0.487132	0.466401	0.941697	0.281385
associated	0.45275	0.440996	-0.057663	0.43223	1.13308	0.288734	0.415354	0.283466	0.388089	-0.065269	-0.729952	-0.027547	-0.968225	0.485132	0.339538	-0.308651	-0.507124	-0.312342	-0.024909	0.235284
change	-0.080148	-0.150806	-0.069667	0.419796	0.432226	-0.308454	0.526516	0.785684	0.440481	0.012722	-0.965945	0.427301	-0.975115	0.010811	0.215955	0.078164	-0.739358	0.40507	0.42386	-0.486883
revealed	0.58773	0.044843	-0.107343	0.44766	0.43936	0.278313	-0.065432	0.493736	0.90689	0.15204	-0.275529	-0.674466	-1.43616	0.238442	-0.016567	0.590635	-0.47395	0.019351	0.518034	0.062739
colon	-0.195706	-0.31437	-0.02144	-0.510394	0.682917	0.404519	0.991767	-0.110458	0.178638	0.099196	-0.836992	-1.08714	-0.287209	0.205494	-0.369596	0.088025	-0.885219	0.104226	0.626856	0.504787
rectal	-0.151665	-0.011994	0.447686	-0.129892	0.54522	0.08525	0.568234	0.52409	0.622256	-0.338772	-0.418748	-0.737553	-0.897176	0.528205	-0.549835	0.447971	-0.637938	0.480262	0.293456	0.267496
axilla	1.31248	-0.332804	-0.415416	1.00889	0.70391	-0.11917	-0.282696	0.198743	0.454432	-0.141908	-0.655063	-0.193559	-1.05602	-0.021133	0.297801	0.26517	0.106097	0.279771	0.214284	0.180206
nil	0.960107	-0.224246	-0.306166	0.013942	0.046824	0.146931	0.861489	0.595272	0.208929	-0.060293	-0.289498	-1.29036	-0.378456	0.491347	0.718496	-0.073883	-0.160941	0.316679	1.02998	0.65252
developed	0.254193	0.017285	-0.220854	0.490328	0.663437	0.020695	0.203855	0.532899	0.05887	0.121161	-0.306775	-0.184461	-1.34216	0.388626	0.297536	-0.64206	-0.313377	0.528717	0.596848	0.088645
results	0.232196	-0.51454	0.273811	0.85498	0.521587	-0.443351	0.326503	0.422096	0.152342	0.170394	0.288451	0.272243	-0.803404	-0.173152	0.205972	0.638157	-0.900018	0.03632	0.61369	0.17545
single	0.533662	-1.01623	-0.105498	0.580566	1.54998	0.47993	0.467258	0.168784	-0.043462	-0.145101	-0.256576	0.103871	-0.269264	0.609668	-0.002456	0.059306	-0.450997	0.644307	0.164987	0.364007
trial	0.696539	-0.767798	0.044642	0.787747	1.22634	-0.368218	0.75633	0.11082	-0.364974	-0.375945	0.482778	-0.037406	-0.174614	0.478533	0.203492	0.034363	-0.668569	-0.232726	0.117854	0.623644
help	0.12218	-0.24839	-0.092545	0.61481	0.802763	-0.443931	1.34825	0.540885	-0.106149	-0.422968	-0.50101	0.236674	-0.408767	-0.490177	0.168704	-0.236366	-0.227441	0.309512	1.05626	-0.51301
involvement	0.346603	-0.599193	0.451048	0.177012	0.804916	0.276038	0.343803	0.308211	0.268278	-0.099845	-1.05037	-0.465283	-0.675589	-0.02893	0.415571	0.606773	-0.068665	-0.21756	-0.075328	0.336146
commencing	0.692013	-0.842821	0.017908	0.342953	1.21079	-0.333673	0.563452	0.518578	-0.410064	0.234692	-0.958089	-0.078214	-0.297457	0.250372	-0.482016	-0.26803	-0.223448	0.049854	0.489691	0.47497
margins	0.549701	0.542617	0.328795	0.382601	1.36359	-0.27141	0.161905	-0.236961	0.593976	-0.404866	-0.640863	-0.886947	-0.550012	-0.221334	0.877832	0.649132	-0.16671	-0.205884	-0.175092	0.748544
pulmonary	0.32349	-0.816531	-0.466159	0.477447	0.992985	0.589186	0.501604	0.739376	0.378564	0.247809	-0.649613	-0.290153	-0.717179	-0.013948	-0.029446	-0.329785	-0.676504	-0.457652	0.232244	-0.097788
infection	1.00111	0.218605	0.43698	0.50151	0.685474	-0.127137	0.112779	0.7131	-0.51973	0.077626	-0.239675	0.06139	-1.53513	0.070056	-0.105107	-0.568914	-0.743748	0.036798	0.408482	0.498346
x-ray	0.438876	-0.463774	0.084972	0.817788	0.600349	-0.001118	0.106533	0.648148	0.495227	0.563768	-0.17826	0.128247	-1.10704	-0.353841	-0.192556	0.352659	-0.336532	0.080989	0.995051	-0.159068
adenopathy	0.709648	-0.997708	-0.634212	1.01231	0.18768	-0.062004	-0.085378	0.665535	0.312994	0.157351	-1.0166	-0.184909	-1.20973	-0.118284	-0.414487	0.103043	0.054981	-0.219576	0.465386	0.514936
above	0.347905	-0.392973	0.182634	0.560286	0.436516	-0.181561	0.13899	0.364922	0.439997	0.002612	-0.216256	-0.353737	-0.57381	0.412904	0.44765	0.154652	-0.734935	0.226778	0.549297	-0.086853
showing	-0.106884	-0.407474	-0.031366	0.536586	0.936256	0.11156	0.079774	0.737622	0.710818	0.587284	-0.582488	-0.321773	-0.723876	-0.099526	0.212832	0.274516	-0.566279	-0.293933	0.295452	0.325608
staging	0.310302	-0.481011	0.276139	0.241021	0.797987	-0.141084	0.338006	0.666156	0.433917	0.071855	-0.072912	-0.387293	-0.841874	-0.082972	0.331186	0.71537	-0.799311	-0.256352	0.017595	0.024483
presented	0.141511	-0.193178	0.101625	0.275795	0.248785	-0.090043	0.348711	0.460316	0.452883	0.301599	0.055818	-0.681843	-1.20201	0.661788	0.396537	-0.351501	-0.411912	-0.025994	0.308484	-0.123409
feels	-0.007424	0.225708	-0.27505	0.693239	0.691733	-0.575185	0.673861	0.181037	0.066115	-0.177857	-0.340507	0.204902	-1.33041	0.433036	-0.041816	-0.072455	0.080334	0.423187	0.916654	0.176895
discuss	0.320221	-0.379343	0.677291	0.533586	0.699903	-0.702555	0.631969	0.149824	0.191234	-0.457432	0.231832	0.048099	-0.711012	-0.358008	0.588297	-0.083914	-0.733978	0.262675	0.441134	0.070492
gy	0.846302	-0.576124	0.652394	1.12453	1.19285	0.185117	0.03349	-0.007706	0.147798	0.203908	-0.133257	-0.201015	-0.108594	0.971999	0.237015	0.541532	0.689577	0.96093	0.106553	0.998076
like	0.156765	-0.271486	0.345274	0.609105	0.833228	-0.366714	0.524302	0.257743	0.059211	-0.527583	-0.173624	0.191422	-0.993205	-0.027555	0.17853	-0.064101	-0.507746	0.421868	0.696935	0.217922
feeling	-0.002646	0.115691	-0.147833	0.660342	0.591522	-0.702433	0.514455	0.115428	-0.07808	-0.014013	-0.147729	0.114804	-1.4863	0.62165	-0.132747	-0.176227	0.014876	0.402617	0.953644	0.310439
felt	0.226886	-0.188261	-0.012064	0.585091	0.659184	-0.272391	0.10404	0.171589	0.420019	-0.215724	-0.361787	-0.154852	-1.30832	0.167404	-0.039471	0.052405	-0.381259	0.216205	0.85414	0.135404
known	0.643527	-0.573993	-0.246301	0.063711	0.325308	0.208494	0.992846	0.490686	0.011107	-0.015603	-0.144108	-0.80095	-0.388984	0.629452	0.884619	-0.144119	-0.336069	0.137104	0.884753	0.339089
improved	-0.041914	-0.034833	-0.359501	0.804237	0.89086	-0.19155	0.708342	0.553956	0.027948	0.173507	-0.326878	0.355648	-1.11381	0.479619	-0.299162	-0.253552	-0.139789	0.049468	0.737295	0.121484
aware	0.305231	-0.496494	0.43163	0.603739	0.646544	-0.173043	0.519424	0.114248	0.156158	-0.500633	-0.099433	0.12958	-0.903892	0.301703	0.307754	-0.44791	-0.588405	0.31469	0.402885	0.351293
oedema	1.14859	-0.25139	-0.678589	0.977402	0.691571	0.719331	0.278886	0.400132	0.070402	-0.181782	-0.312585	-0.078902	-1.31326	0.281395	-0.311776	0.356483	-0.236356	0.115447	0.418698	0.2547
whether	-0.027785	-0.552501	0.40871	0.517389	0.899676	-0.297407	0.569336	0.185951	0.101259	-0.32158	-0.125735	0.287842	-0.87077	-0.410666	0.463413	0.034967	-0.706845	0.285935	0.799249	0.371521
14	0.327715	0.02794	-0.553598	0.963068	0.179989	-0.188759	0.786934	0.04026	0.074296	0.336468	-0.335596	-0.24663	0.18951	0.531632	-0.097213	0.193528	-0.465304	0.702259	0.194356	-0.283565
masses	0.691177	-0.437796	-0.554361	0.651662	0.211177	0.127016	-0.006782	0.416526	0.395026	-0.214023	-0.834385	-0.295348	-1.50866	-0.21056	-0.497615	0.762368	-0.386173	0.347629	0.723736	0.35917
consider	0.321141	-0.342109	0.581518	0.481327	0.967321	-0.469451	0.584379	0.492469	0.400774	-0.303841	-0.329212	0.133986	-0.403451	0.034351	0.686657	-0.297469	-0.652767	0.19256	0.292641	0.026312
better	-0.040816	-0.104083	-0.095094	0.799671	1.05916	-0.685325	0.779477	0.081544	-0.233161	-0.184203	-0.293579	0.429725	-1.10058	0.431489	-0.198315	-0.172908	-0.000426	0.123028	0.938083	0.284648
changes	0.499904	-0.133291	0.115739	0.702378	0.708512	0.475888	0.281111	0.627087	0.543403	-0.036311	-0.717659	0.506865	-1.23848	0.116322	0.175353	-0.158163	-0.528853	0.306988	0.112793	-0.001346
tissue	0.131154	-0.326774	0.156731	0.627755	1.049	0.627227	-0.264508	0.240475	0.531355	-0.038921	-0.895357	-0.403197	-0.966356	-0.063112	0.320793	0.431229	-0.536974	0.01689	0.22512	0.239824
found	0.227728	0.249187	-0.001314	0.189702	0.804526	-0.120494	0.137974	0.259857	0.495128	0.134257	-0.334222	-0.56927	-1.03201	0.238539	0.459904	0.029476	-0.597408	0.023894	0.653345	0.189494
extensive	0.388227	-0.462463	0.023396	0.167741	0.800291	0.458811	0.413004	-0.077708	0.210855	0.01264	-0.637356	-0.458927	-0.886925	0.177187	0.334385	0.296589	-0.397577	-0.252734	0.016995	-0.003228
information	1.0222	-0.719607	0.855025	0.556466	0.840018	-0.356561	0.626589	-0.216635	-0.329723	-0.503183	-0.042794	0.368397	-0.42137	0.667884	0.083349	-0.129028	-1.54078	0.078379	0.333346	-0.02464
take	0.390987	0.046134	0.332536	0.710856	1.14132	-0.417225	0.808474	0.331457	-0.404885	-0.303234	-0.167606	0.296097	-0.508425	0.413725	0.388465	-0.091668	-0.338605	0.471916	0.862841	0.267543
related	0.207862	-0.212039	-0.035008	0.55458	0.677316	0.280339	0.615707	0.677088	0.086652	-0.124406	-0.557164	0.333678	-1.15075	0.130016	0.237368	-0.39866	-0.419904	0.261568	0.487009	0.358851
9	0.096618	0.27776	-0.205093	0.823067	0.374004	0.004296	0.748285	-0.161755	0.538697	0.259493	-0.51971	-0.189291	0.033309	0.459754	-0.08802	0.386294	-0.505586	0.365701	-0.129143	-0.373221
know	-0.177048	-0.529511	0.4758	0.292967	0.317479	-0.994581	0.730414	0.166659	0.022112	-0.467662	-0.540498	0.161486	-0.963103	-0.182987	0.636901	0.077667	-0.6466	0.474105	0.642028	-0.404653
during	0.289079	0.283432	0.158577	0.714076	0.967043	-0.158416	0.420925	0.574554	-0.096035	-0.14455	0.030529	-0.053097	-0.828795	0.549964	0.002031	-0.529191	-0.561321	0.44677	0.484601	0.283321
bony	0.439724	-0.833205	-0.099072	0.161547	0.592842	0.510173	0.768723	0.333014	0.634757	0.352062	-0.510482	0.348514	-1.02661	0.290552	0.605464	0.589129	-0.119545	0.435532	0.465084	-0.138177
slightly	0.159536	0.042282	-0.430487	0.971437	0.690065	0.005433	0.21672	0.419888	0.348025	0.108085	-0.531708	0.218203	-1.15005	0.45148	-0.088136	0.472375	-0.246797	0.054666	0.613011	0.353949
pelvic	-0.157759	-0.417666	0.242739	0.155339	0.777316	0.362261	0.163327	0.694105	0.452872	-0.323746	-0.577361	-0.435922	-0.873153	0.394053	-0.016151	0.575678	-0.829725	0.668685	-0.151878	0.333365
pleural	0.622306	-0.729683	-0.575836	0.430009	0.908939	0.395779	0.397889	0.025566	0.135599	0.637546	-0.533224	-0.214531	-1.26027	-0.190108	-0.22596	-0.173836	-0.455613	-0.696757	0.88121	-0.237831
capecitabine	0.516899	-0.449249	-0.366893	0.3878	1.40313	-0.111284	0.994444	0.704612	-0.866759	0.006051	-0.316096	0.180586	-0.568544	0.326966	-0.267139	-0.122773	-0.389954	0.325607	0.21138	-0.016517
residual	0.069541	-0.13823	-0.157646	0.789614	0.862878	-0.182081	-0.25284	0.625181	0.565423	-0.172383	-0.699058	-0.419927	-0.928736	-0.330068	-0.044631	-0.078702	-0.450339	0.109032	-0.053113	0.676423
suggested	0.167694	-0.191408	0.340587	0.636558	1.0622	-0.186772	0.52854	0.450352	-0.135567	0.06582	-0.405133	0.318072	-0.643022	0.095414	0.460173	-0.007375	-0.437834	0.22379	0.925474	0.21332
follow-up	0.440429	-0.375844	0.629721	0.911511	0.31105	-0.797704	0.255816	0.713442	0.243957	0.082905	0.07791	-0.043965	-0.544497	-0.009111	0.232277	-0.006339	-0.291375	0.698492	0.71046	-0.086977
her-2	1.5161	0.325171	-0.11278	0.430517	1.17365	-0.497029	0.628911	-0.186328	0.005239	0.010864	-0.238016	-0.321292	-0.562504	0.075391	1.05198	0.478413	-0.604466	-0.527644	-0.595129	0.45065
thank	0.374581	-0.752725	0.720907	0.352132	0.117021	-0.831222	0.811256	0.22792	0.236542	-0.224208	0.130621	-0.643393	-0.347644	0.13824	0.78288	0.089122	-0.362263	0.217164	0.487544	-0.610137
folfiri	-0.245356	-0.707328	-0.348824	0.158828	1.29423	-0.142262	0.925389	0.691294	-0.556456	-0.071537	-0.361579	-0.225684	-0.602696	-0.05611	-0.709468	-0.099183	-0.839147	0.207062	0.382355	0.238706
stopped	0.539195	-0.307635	-0.80625	0.481912	0.932851	-0.179146	0.838969	0.743114	-0.069634	0.069874	0.057548	-0.153928	-0.367914	0.702934	0.402425	-0.198834	-0.404879	0.672931	0.67096	0.368839
prn	0.821335	-0.045508	0.191756	0.691537	1.01512	-0.040433	1.2429	0.710299	-1.0398	0.408452	-0.372385	-0.472419	-0.047863	0.910851	0.650019	-0.114843	0.417536	0.22678	1.31467	-0.038261
using	0.623571	0.154289	0.517422	0.86483	1.32554	-0.108443	0.455129	0.297652	-0.02634	-0.467952	-0.474722	-0.073391	-0.414811	0.803364	0.156267	-0.186517	0.421517	0.629723	0.53066	0.338828
involving	0.063892	-0.371241	0.080175	0.173127	0.658994	0.688896	0.296075	-0.125865	0.382277	0.164527	-1.06234	-0.521713	-0.912511	0.307192	0.247521	0.227494	-0.096746	0.1026	0.014199	0.124834
tills	-0.054521	0.249002	1.11523	1.45682	0.338263	-0.636549	0.660078	0.108109	0.499549	0.3539	-0.218567	0.270677	0.03951	-0.386077	-0.184552	-0.335539	-0.237196	0.770068	0.57848	0.066928
histology	-0.017848	0.053837	0.395022	0.26146	0.683359	0.118552	-0.076838	-0.04942	0.657851	0.025198	-0.363086	-1.13249	-0.895293	-0.003754	0.563867	0.315091	-0.754983	-0.353616	-0.023528	0.414592
nodules	0.183923	-0.713823	-0.746955	0.566558	1.00748	0.164134	0.112727	0.472645	0.441671	0.057224	-1.03782	-0.416552	-0.78081	-0.035505	0.012476	0.060705	-0.5505	-0.16673	0.264116	-0.20254
end	0.126868	-0.191446	0.267291	0.665406	0.937552	-0.393635	0.272029	0.639568	0.064571	-0.237467	-0.022145	-0.103474	-0.792357	0.001868	-0.146623	0.000996	-0.464599	0.53918	0.380681	0.033336
appears	0.142714	-0.213905	-0.160764	0.879087	0.605414	0.014177	0.183419	0.347758	0.489808	-0.153381	-0.474017	-0.108092	-1.04244	0.322683	-0.003831	-0.001358	-0.074109	0.179243	0.648373	0.316155
breath	0.732928	0.050901	-0.39787	0.625894	0.665903	0.103206	0.928112	0.501034	0.430214	0.009037	-0.116539	-0.042375	-1.57367	0.313303	-0.391948	-0.325649	0.127792	-0.253601	1.0764	-0.089789
discharge	0.59729	0.025087	0.650944	0.491696	0.301088	-0.020099	0.40815	0.394935	-0.269949	0.661329	-0.374152	-0.197189	-0.7071	0.15664	-0.306262	-0.352787	-0.181048	0.634927	1.27118	-0.030063
awamutu	-0.071104	0.223505	-0.038905	0.357874	-0.269314	-0.281865	1.96135	-1.25266	-0.040553	0.916515	-0.304843	-0.3995	-0.204057	-0.213536	0.573068	0.216649	-1.0423	-0.371685	0.667997	-0.480841
diarrhoea	0.333386	0.33898	0.168388	0.265763	0.8234	-0.266997	0.831159	0.789514	-1.03994	-0.236059	-0.528683	0.234969	-1.33351	0.681714	-0.531708	-0.333456	-0.529827	0.544664	0.261738	0.607354
11	0.311406	0.276824	-0.268572	0.886012	0.019931	-0.121389	0.683032	-0.238048	0.356214	0.379831	-0.18886	-0.383128	-0.097368	0.355869	0.021344	0.500274	-0.556828	0.609076	0.073326	-0.434925
mm	0.429834	0.497176	-0.189166	0.74948	1.49221	0.121405	-0.029492	-0.589512	0.147806	0.329123	-0.896955	-0.815606	-0.170776	0.195207	0.536506	1.01148	0.020336	-0.112424	0.244803	0.697662
markers	-0.212463	-0.676062	-0.302727	0.607964	0.766232	-0.603159	0.538296	0.62367	-0.183699	0.355419	-0.119314	0.341762	-0.815832	-0.608616	-0.283621	0.964511	-0.594988	0.326518	0.992408	0.762118
until	0.198338	-0.278095	-0.075124	0.773876	0.808795	-0.612768	0.433385	0.692092	0.264006	0.166273	-0.081974	0.007088	-0.325917	0.149071	0.343296	-0.296045	-0.328445	0.576647	0.795585	0.410761
another	0.223957	-0.340264	0.131144	0.841708	0.861366	-0.631408	0.323553	0.499544	0.042357	-0.230311	-0.065471	0.05638	-0.395278	-0.022709	0.17688	0.204871	-0.690463	0.493466	0.794089	0.284357
shown	-0.077841	-0.586415	-0.18774	0.662596	0.967967	0.147694	0.233989	0.394253	0.613651	0.094259	-0.122762	0.105168	-1.01818	0.107954	0.232783	0.249382	-0.758983	-0.070523	0.412293	0.177874
asked	0.355734	-0.272361	0.456966	0.73388	0.781589	-0.408855	0.496895	0.314593	-0.271593	0.010277	0.015664	0.336915	-0.705321	0.13825	0.419705	0.14819	-0.614832	0.476424	0.957983	0.130061
16	0.382166	0.26172	-0.278947	1.01949	0.11994	-0.275949	0.742924	-0.126677	0.363372	0.333478	-0.191738	-0.281173	0.0376	0.517225	-0.001814	0.118568	-0.376985	0.511068	0.047658	-0.297102
cea	-0.283382	-0.473361	-0.389313	0.428701	0.870558	-0.284086	0.592165	0.640406	0.048639	0.500359	-0.194964	0.008776	-0.468821	-0.184648	-0.41835	0.96958	-0.990064	0.11928	0.876065	0.649096
renal	-0.111636	-0.749078	0.086781	0.464872	0.3478	0.73864	0.598975	0.726731	-0.246981	0.568273	0.153472	-0.146848	-0.924867	0.464029	0.038776	0.193897	-1.00503	-0.227269	0.135316	0.486909
condition	0.259318	-1.01195	0.227524	0.507749	-0.102897	-0.918154	0.501036	0.460176	0.551457	-0.719248	-0.837889	0.145916	-1.16798	0.375798	0.09668	-0.184524	-0.784259	0.340755	0.62198	-0.341943
increasing	0.159046	-0.314552	-0.296636	0.565435	0.876983	0.091718	0.69265	0.604109	0.229139	0.431834	-0.360482	0.299851	-1.09612	0.523025	0.066769	-0.358174	-0.108297	0.161675	0.787308	-0.25481
use	0.637378	0.076366	0.267568	0.784906	1.07089	-0.177588	0.751547	0.463462	-0.290582	-0.481868	-0.460661	0.190752	-0.323051	0.501281	0.350937	-0.256783	-0.230836	0.472794	0.658778	0.553385
b	0.284214	-0.655134	0.293222	0.813783	-0.537287	0.211437	0.643927	0.086807	0.108558	0.876229	-0.562558	-0.234434	-0.457206	-0.196643	-0.141735	-0.175203	-0.30211	-0.06198	0.602816	0.332077
taking	0.393073	0.232373	-0.053016	0.561152	1.01984	-0.358548	0.887443	0.511828	-0.3183	0.023694	-0.347835	0.21138	-0.650928	0.609245	0.563402	-0.106245	-0.060611	0.340627	0.907165	0.378077
report	-0.020896	0.024783	0.362783	0.600155	0.538086	-0.304541	0.142875	0.213465	0.782796	0.138234	-0.304525	-0.088744	-0.913884	-0.214102	0.118662	0.286825	-0.56199	0.136596	0.627609	0.010174
duct	1.119	0.519156	-0.012404	0.268119	0.729548	-0.017326	0.296213	-1.41009	0.050304	0.518242	-1.26211	-0.762944	-0.421738	0.354819	0.570305	0.16265	-0.349962	-0.15676	0.248385	0.55631
sentinel	0.952382	0.796964	-0.040979	0.620253	0.838509	-0.498497	0.026054	-0.649729	0.384672	-0.028896	-0.462481	-0.851962	-0.779339	-0.02114	1.31843	0.25401	-0.552326	-0.159013	-0.522353	0.40957
discomfort	0.078897	0.200246	-0.153257	0.555311	0.723672	0.119974	0.458569	0.575829	0.381826	-0.127867	-0.752025	0.156216	-1.29778	0.467248	0.041871	-0.263561	0.051117	0.86182	0.723638	0.039219
tenderness	0.857269	-0.177789	-0.329129	0.72128	0.45046	0.534682	0.22232	0.381057	0.405902	-0.180348	-0.746377	0.304975	-1.58277	0.275207	-0.110669	0.615791	-0.007214	0.875575	0.520204	0.160717
unremarkable	0.570538	-0.244777	-0.550221	0.918863	0.102252	0.009266	0.062777	0.67246	0.418249	0.135196	-0.257628	-0.269495	-1.25459	-0.147803	-0.430221	0.624026	-0.513111	0.085207	0.711465	0.504493
tolerated	0.360712	-0.078554	0.099918	0.786934	0.880723	-0.666787	0.404265	0.37619	-0.541517	-0.141447	-0.256953	0.234303	-1.0043	0.792222	-0.333325	-0.309436	-0.128218	0.371901	0.146599	0.588812
increase	0.118111	-0.298556	-0.163061	0.884935	1.23318	0.048772	0.539949	0.745656	0.088807	0.287467	-0.570408	0.408904	-0.507195	0.525611	0.125494	0.054086	-0.309686	-0.077787	0.56026	0.062917
der	0.831373	-0.017982	1.13529	1.34736	-0.003653	-0.181881	0.520361	0.921802	0.134327	-0.072039	-0.32128	-0.082878	0.072583	0.18792	-0.524006	0.134501	-0.661988	1.34689	-0.148559	-0.263656
result	0.154558	-0.247895	0.391085	0.763526	0.585585	-0.224877	0.292427	0.498355	0.507933	-0.019364	-0.045675	0.22523	-0.828896	0.029606	0.160265	0.174065	-0.592838	0.373967	0.559294	0.380599
imaging	-0.219361	-0.721091	-0.282544	0.704694	0.945868	-0.12513	0.500908	0.964374	0.486729	0.036218	-0.433998	0.03002	-0.590656	-0.510992	-0.053904	0.072503	-0.785771	-0.086528	0.391496	-0.232955
metastasis	0.048672	-0.81004	-0.155397	0.26393	1.0665	0.517176	0.47951	0.149581	0.492986	0.174145	-0.296409	-0.372051	-0.781065	0.272232	0.376853	0.097682	-0.509247	0.044432	0.262559	-0.364313
monthly	0.244019	-0.69999	0.28788	1.07208	0.333064	-0.780058	0.607684	1.30711	-0.171228	0.512285	0.238027	0.458821	-0.201328	0.407269	0.597336	0.629717	-0.364189	0.79923	0.581502	0.582397
said	-0.096262	-0.282376	0.218428	0.569164	0.988057	-0.390132	0.665365	0.103548	0.159588	-0.478768	-0.135309	0.249373	-0.873247	0.221322	0.13645	-0.187737	-0.623376	0.278416	0.715589	0.43694
night	-0.032732	0.482585	-0.320593	0.702152	0.536154	-0.419354	0.857639	0.777132	0.023023	0.204492	-0.666774	0.146017	-1.05467	0.768751	0.249665	-0.288668	0.192615	0.380373	1.01656	0.355957
t	0.151823	0.116268	0.069091	2.10083	-0.429201	-0.238733	0.785174	-0.368021	0.490519	1.09277	-0.50467	0.334684	-0.076343	-0.119081	0.010688	0.093487	-0.426695	0.03621	0.213602	-0.604412
medication	0.492177	-0.157241	0.206702	0.360621	0.683798	-0.025607	1.04979	0.737606	-0.236039	0.045105	-0.15719	-0.112411	-0.382048	0.498037	0.633644	-0.231872	-0.174879	0.36792	0.957817	0.518789
initially	0.060218	-0.171345	0.167124	0.399476	0.586359	-0.245179	0.259467	0.192695	0.289845	0.347108	-0.165453	-0.315823	-0.982553	0.59912	0.463044	-0.359219	-0.280919	0.070386	0.508141	0.336649
obvious	0.315533	-0.259958	-0.236015	0.791009	0.472086	0.260532	0.069163	0.518115	0.736252	-0.17865	-0.657256	-0.128612	-1.39961	-0.122652	-0.087922	0.266997	-0.107778	0.276867	0.649089	0.215281
feel	0.246477	-0.291601	0.199927	0.801798	0.553837	-0.728797	0.60755	0.43524	0.259673	-0.531103	-0.459523	0.27367	-1.15785	-0.223845	0.150237	0.150397	-0.007554	0.166071	0.674203	-0.230973
appetite	0.008596	0.157942	-0.489803	0.762451	0.447367	-0.296946	0.909498	0.721495	0.070647	-0.187663	-0.356662	0.16462	-1.36952	0.800169	-0.502133	-0.366289	0.009043	0.389803	0.689302	0.455392
vomiting	0.473525	0.063656	0.102098	0.324622	0.814503	-0.035385	0.818652	0.453284	-1.09512	-0.227527	-0.388327	0.224215	-1.62496	0.942269	-0.404779	-0.577906	-0.484218	0.265957	0.442485	0.543341
what	-0.133213	-0.481476	0.35678	0.498999	0.827628	-0.240742	0.594179	0.081867	0.227664	-0.433526	-0.2312	0.124029	-0.909579	-0.112493	0.27413	-0.007187	-0.521792	0.304264	0.918347	0.323993
scar	1.02813	-0.028823	-0.582185	0.963663	0.582635	0.013205	-0.396796	0.147055	0.772535	-0.499321	-0.658896	-0.593095	-1.25119	-0.190447	-0.076749	0.293307	0.000616	0.699387	0.505979	0.43265
reduced	0.669041	-0.086692	-0.399183	0.978162	1.21351	0.125634	0.646471	0.874429	-0.353322	0.112971	-0.144541	0.309714	-0.773649	0.607787	-0.430811	0.105272	-0.15758	-0.131781	0.090333	0.334764
ultrasound	0.369222	0.165102	-0.198899	0.578703	0.74158	0.072293	-0.259814	0.507626	0.709471	0.435789	-0.09385	-0.31653	-1.00747	-0.239396	0.523435	0.32125	-1.25602	0.280803	0.693784	-0.071149
bladder	-0.339564	0.211338	0.663038	-0.092587	0.706924	0.479397	0.670539	0.488353	0.47058	-0.274259	-0.315621	-0.447109	-1.06066	0.496069	-0.138576	0.271564	-0.512251	0.561272	0.175663	0.456169
age	0.425933	-0.37095	-0.54073	0.656883	0.244724	0.13994	0.623001	0.067757	0.431869	-0.493821	-0.118868	-0.650539	-0.230445	0.431819	0.643068	-0.364335	-0.72058	0.373464	0.588946	1.58526
count	0.001803	-0.174301	0.047298	1.33365	0.343826	-0.276253	-0.044289	0.538415	-0.966775	0.906085	0.322592	0.241311	-1.25999	0.551819	-0.191211	0.753619	-0.960457	-0.291177	0.521538	0.996523
cells	0.964193	0.416435	0.387538	0.386447	1.07161	-0.282497	0.079179	-0.173859	-0.194857	0.858866	-0.334978	-0.128936	-1.02092	-0.022759	0.873061	0.581784	-0.842942	-1.11869	0.173795	0.948632
initial	-0.104381	-0.198428	0.442448	0.570834	0.768707	-0.349986	0.134749	0.17433	0.644441	0.314015	-0.491291	-0.202489	-0.549402	0.496813	0.27776	-0.151788	-0.325447	0.007256	0.267406	0.487096
david	-0.180901	-0.270285	0.022759	0.868636	0.021133	-0.191771	1.10047	-0.428848	0.369074	0.013043	0.32838	-0.15156	-0.393457	0.322567	-0.303151	0.093686	-0.662071	0.629439	0.410543	-0.526773
requested	0.36008	-0.451561	0.263452	0.762413	0.752145	-0.258132	0.32844	0.73621	0.091584	0.196156	0.123457	0.300201	-0.73555	-0.359213	0.122786	0.325516	-0.949494	0.343547	0.6403	-0.117777
attended	0.527173	-0.353196	-0.23418	0.540766	0.29519	-0.683157	0.475072	0.128539	0.100978	-0.190878	0.272129	-0.595965	-0.846978	0.809349	0.1427	-0.41554	-0.252254	0.467785	0.577166	0.16333
respiratory	0.59116	-0.143073	-0.199467	1.13107	-0.297132	0.398395	0.611856	0.324722	0.488609	0.394425	0.092755	-0.211154	-1.02284	0.000339	-0.970083	-0.460782	-0.370707	0.212479	0.759684	-0.271509
signs	0.818701	-0.298778	-0.003425	0.81053	0.169163	-0.033701	0.092482	0.560803	0.547336	-0.103516	-0.348864	0.104656	-1.4813	-0.172326	-0.07962	0.13005	-0.144551	0.342295	0.464931	0.35435
benefit	0.27615	-0.556141	0.201673	0.80488	1.18679	-0.330135	0.923035	0.054395	0.258774	-0.678232	-0.366744	0.485173	-0.346664	0.130379	0.372903	-0.377566	-0.422175	-0.05428	0.369645	0.725027
severe	0.335894	0.107653	0.007156	0.376382	0.785481	0.525194	0.69907	0.860451	-0.18931	0.094781	-0.207102	-0.014546	-1.1319	0.477308	0.215259	-0.580605	-0.460797	0.277139	0.18554	0.203364
completion	0.5189	0.20056	0.555669	0.831234	0.728444	-0.975797	-0.059337	0.355144	0.283883	-0.118362	-0.197427	-0.250496	-0.626826	0.228655	0.110801	-0.106263	-0.220642	0.371617	0.004067	0.513557
future	0.031107	-0.550451	0.712952	0.995896	0.691972	-0.434849	0.740932	0.583937	0.34202	-0.517996	0.013836	0.295624	-0.550942	-0.572491	0.317243	-0.319419	-0.413495	0.468133	0.567407	0.053367
paclitaxel	0.893517	-0.272136	-0.758862	0.744085	1.26385	-0.536427	0.549704	0.460886	-0.965219	-0.33302	0.092082	0.14339	-0.877675	0.333953	-0.01276	-0.171906	-0.905363	0.205511	-0.469321	0.271787
arm	0.839787	0.238601	-0.595348	0.919213	0.82977	0.165281	0.340465	0.095406	0.414133	-0.391329	-0.099741	-0.014676	-1.33455	0.161653	0.49452	-0.127737	0.12026	0.505598	0.297577	-0.06056
gentleman	0.103939	-0.891018	0.611442	0.3952	-0.054363	-0.245666	0.542138	0.260778	0.536368	-0.132785	0.173584	-0.728332	-0.851538	0.798782	0.188056	0.282282	0.030335	0.12954	0.602599	0.391901
fracp	-0.003506	-0.17068	-0.454885	1.62536	0.405475	-0.791583	1.49071	0.269315	-0.102396	0.229864	-0.478724	0.539197	0.119684	-1.39246	-0.409228	-0.001476	-0.678332	0.286808	0.456763	-0.514037
noticed	0.073209	0.438461	-0.552941	0.694067	0.493803	-0.426058	0.25889	0.519329	0.332717	0.044133	-0.38891	-0.085291	-1.51703	0.655163	0.374197	-0.350301	-0.081156	0.690575	0.69021	-0.183209
tolerating	0.511316	0.019118	-0.101235	0.686688	0.595714	-0.911406	0.648018	0.344448	-0.476448	-0.177123	-0.317134	0.379221	-1.06808	0.538829	-0.299541	0.145496	0.066	0.538901	0.283826	0.442067
number	-0.068676	-0.421246	0.177128	0.341309	0.243423	-0.544053	0.459262	0.220091	0.10595	-0.247891	-1.04023	0.186001	-0.69154	0.466217	0.602569	0.277019	-1.00362	0.394328	0.146857	-0.573772
problem	0.056815	-0.141265	0.442711	0.247121	0.530578	-0.039628	0.701443	0.257323	-0.149677	-0.021442	-0.454552	-0.013715	-1.24828	0.391926	0.222008	-0.419398	-0.093023	0.329496	0.901809	0.165563
irradiation	0.905903	-0.72063	0.599345	1.00177	0.590362	0.173194	0.231968	0.681819	0.503635	-0.825615	0.231661	-0.201196	-0.48679	0.89646	0.125358	-0.074124	-0.345431	1.05222	-0.298487	0.537872
recommended	0.516615	-0.259954	0.531111	0.756398	1.13	-0.177002	0.240508	0.51424	0.483393	-0.279893	-0.061852	-0.115539	-0.298265	0.284056	0.537794	-0.192458	-0.626824	0.094841	0.228416	0.489808
times	-0.101407	0.656189	-0.061187	0.717434	0.95602	-0.295957	0.825448	0.7878	-0.326802	0.04258	-0.48706	-0.062924	-0.695341	0.78171	0.218167	-0.08801	0.085664	0.536884	0.954215	0.308818
melanoma	-0.10414	-0.491529	-0.211561	0.59245	0.384999	0.237501	0.266973	-0.37988	0.813109	-0.000155	-0.668907	-0.909582	-0.690716	0.079781	1.06947	-0.601384	0.036734	-0.027736	0.300141	-0.196005
make	0.016476	-0.35802	0.74596	0.90158	0.935362	-0.606131	0.456808	0.147948	0.034055	-0.351661	0.029361	0.301433	-0.690509	-0.198584	0.207806	0.022781	-0.551946	0.432681	0.821269	0.130856
arranged	0.356466	-0.360138	0.51308	0.919688	0.637469	-0.511243	0.245604	0.598044	-0.1686	0.139101	0.16258	0.168046	-0.817421	-0.301278	0.212461	0.071575	-0.648587	0.441092	0.867998	-0.234303
drive	-0.194533	-0.147227	-0.035015	0.739019	-0.289272	0.381586	1.14829	-1.11842	0.188381	0.160753	-0.52946	-0.219891	-0.214301	0.796997	0.296843	0.124693	-0.53357	0.74822	-0.061077	0.039598
progressive	0.057674	-0.753535	-0.361554	0.569382	0.657297	0.115984	0.628113	0.63107	0.123815	0.321314	-0.062859	0.259335	-1.22783	0.155847	0.180631	-0.249772	-0.413399	0.078172	0.310769	-0.038151
nodule	-0.025477	-0.440233	-0.52817	0.688916	1.11935	0.079824	-0.1418	0.428066	0.78797	0.083184	-0.974962	-0.638575	-0.701901	-0.004603	0.021134	0.157771	-0.442234	-0.113893	0.401598	-0.172002
give	0.2171	-0.554108	0.640261	0.982425	1.38278	-0.374203	0.481214	0.271929	-0.386327	-0.42722	-0.096839	0.305762	-0.396017	0.261325	0.041667	0.023415	-0.345241	0.287332	0.56048	0.354113
least	0.002064	-0.14692	0.093408	0.451649	1.03466	-0.328653	0.360279	0.219731	0.236399	-0.08724	-0.789706	-0.268743	-0.348347	0.192592	0.258907	0.144449	-0.368958	-0.20384	0.358739	0.512456
posterior	0.337016	0.119072	0.102977	0.724168	1.25134	0.591185	-0.08854	0.143332	0.60601	-0.018233	-0.727747	-0.665665	-0.846478	0.268486	0.337441	0.335786	0.146541	0.133367	0.130239	-0.210367
18	0.271754	0.221054	-0.308849	0.825511	0.044848	-0.379383	0.766112	0.020242	0.468274	0.214515	-0.294123	-0.345212	-0.015164	0.397133	0.088869	0.155406	-0.419573	0.44069	0.028174	-0.149166
told	0.116136	-0.253665	0.592847	0.604286	0.771225	-0.419513	0.415848	0.125266	0.169735	-0.418951	-0.152513	0.179178	-0.967251	0.367321	0.246819	-0.056159	-0.371202	0.541892	0.731703	0.543435
cough	0.464059	0.2749	-0.22399	0.738288	0.526639	-0.285333	0.694176	0.699664	0.326594	0.257505	-0.498321	0.086454	-1.51994	0.359778	-0.146819	-0.894044	0.159121	-0.159188	1.00465	-0.016895
opinion	0.442531	-0.680354	0.652293	0.649174	0.562714	-0.000935	0.264758	0.402418	0.948252	-0.437429	-0.021064	-0.143361	-0.592792	-0.070892	0.455793	0.097076	-0.59341	0.413939	0.35122	0.28645
identified	0.291975	-0.122458	0.021543	0.397711	1.14199	0.202423	0.042115	0.399248	0.744725	0.028806	-1.14539	-0.844925	-0.315051	-0.259718	0.324882	0.214877	-0.281657	-0.294679	0.402061	0.567206
required	0.374584	0.063786	0.527123	0.702634	0.749096	-0.283162	0.795115	0.88192	-0.151896	0.077702	-0.210393	-0.029629	-0.343916	-0.035771	0.357088	-0.331722	-0.215195	0.326414	0.836158	-0.137178
daughter	0.361615	-0.548844	-0.447407	0.597854	0.348895	-0.468699	0.657518	-0.108533	0.003737	-0.452489	0.344681	-0.631555	-0.722607	0.682601	0.388672	-0.585528	-0.493531	0.463613	0.902752	0.282475
fossa	1.11098	-0.528411	-0.176673	0.902032	0.90797	-0.009653	-0.201121	0.2503	0.277154	-0.267333	-0.520593	-0.337436	-0.963478	0.23542	-0.019633	0.211397	0.358588	0.599044	0.232379	0.215905
fatigue	0.58965	-0.114103	0.00937	0.83636	0.813159	-0.120477	0.630587	0.573922	-0.683724	-0.444523	-0.464007	0.635451	-1.3727	0.950119	-0.267528	-0.719865	-0.488179	0.324804	-0.242211	0.579736
denies	0.157909	0.505746	-0.365515	0.414101	0.124467	-0.28526	1.05215	0.954672	0.210846	-0.061733	-0.403475	0.102007	-1.68804	0.380115	-0.090855	-0.403778	0.039733	0.488411	0.71918	0.324518
couple	0.004034	0.117446	-0.061386	0.908556	0.858587	-0.625905	0.381612	0.59172	-0.00771	-0.194128	-0.194063	0.094478	-0.871135	0.198963	-0.021099	-0.277569	-0.380287	0.570596	0.812108	-0.122663
off	0.017396	-0.054557	-0.251362	0.903507	1.11527	-0.41396	0.659135	0.596698	-0.386471	-0.092027	-0.047343	0.232135	-0.680255	0.321945	0.235364	-0.219842	-0.322223	0.399958	0.696148	0.085452
later	0.233634	-0.094264	0.350213	0.783684	0.993613	-0.385164	0.310814	0.535612	0.160067	-0.004938	0.049346	0.07891	-0.604065	-0.039294	0.075345	-0.341969	-0.672565	0.405559	0.685903	0.177563
mid	0.381828	-0.131477	-0.08716	0.473162	0.929463	0.282789	0.497222	0.433562	0.617334	0.126138	-0.264794	-0.281507	-0.587506	0.520017	-0.274047	0.593883	-0.198	0.257856	0.123568	-0.141091
short	0.275707	-0.05799	0.253446	0.617107	1.00349	-0.068667	0.750347	0.186752	0.57611	-0.364121	-0.16772	-0.022631	-0.754304	0.445011	-0.312433	-0.369667	-0.124595	-0.001677	0.400714	-0.014096
proceed	0.582024	-0.302751	0.943708	1.04573	1.09843	-0.432525	0.189796	0.097926	-0.129266	-0.339729	0.252061	0.351926	-0.700749	-0.047161	-0.136587	-0.113815	-0.705387	0.33084	0.358967	0.531311
page	0.543317	0.134138	-0.421782	1.18545	0.646299	0.107455	1.34564	0.153623	-0.274357	-0.607979	0.15498	-0.623688	0.322283	-0.055594	-0.064777	0.061884	-0.49178	0.235116	0.075022	-0.651732
planning	0.465673	-0.311303	1.00157	1.28047	1.28771	-0.142495	0.036401	0.147882	0.125326	-0.596474	0.431678	0.077827	-0.589954	0.205778	-0.107	-0.186691	-0.531615	0.69434	0.161426	0.091998
planned	0.709978	0.063764	0.702453	0.848071	0.85393	-0.437402	0.256322	0.253227	-0.097659	-0.089425	-0.091679	0.101144	-0.560907	-0.060729	-0.083309	-0.101425	-0.189495	0.704189	0.203386	0.112151
admission	0.441721	-0.027741	0.373308	0.18748	0.587358	0.482909	0.447855	0.291154	-0.610637	0.876642	0.04951	-0.361881	-1.15591	0.488083	-0.359559	-0.581441	-0.645377	0.187366	0.994632	0.2615
leg	0.240764	0.095368	-0.503632	0.674841	0.650824	0.586199	0.531023	0.502134	0.12645	-0.005456	-0.046489	-0.24159	-1.54994	0.089967	0.586116	-0.082302	0.261388	0.490861	0.483914	-0.245927
mediastinal	0.39015	-1.27065	-0.170239	0.793584	0.688869	0.2866	0.05087	0.234144	0.166155	0.289678	-0.654038	-0.410724	-1.10737	0.109238	-0.204164	0.009405	-0.231912	-0.682655	0.123148	-0.280179
commence	0.973205	-0.370819	0.516433	0.680305	1.26815	-0.419215	0.389697	0.407657	-0.500811	-0.081	0.076125	0.076085	-0.298792	0.163779	-0.02772	-0.024214	-0.694311	0.230021	0.259539	0.184528
private	0.092575	-0.268142	-0.04017	0.992172	0.391657	0.198857	0.659844	-0.551692	0.358202	-0.798284	-0.620446	-0.485137	0.073384	-0.533735	-0.083156	-0.509641	-1.44076	0.981802	0.346031	-0.684019
doing	0.08419	-0.076521	-0.017338	0.776779	0.345897	-0.856644	0.54454	0.24325	0.109914	-0.280656	-0.072159	0.055991	-1.08449	0.344588	-0.071492	0.069858	0.092117	0.618431	0.71894	0.381135
reaction	1.08519	0.196073	0.15698	1.04668	0.64127	-0.236238	0.071267	0.409685	-0.489175	-0.544849	-0.616734	0.229351	-1.00016	0.417244	0.1606	-0.535521	-0.030739	0.953473	-0.246976	0.425462
50	1.05713	-0.13121	-0.079175	0.790174	0.783829	-0.182856	0.46779	0.449056	0.047934	0.313545	-0.400846	-0.451773	0.341072	1.21333	0.385835	0.02961	0.070293	0.428554	0.572002	0.497546
moderately	-0.083848	0.301932	0.474769	-0.11577	0.735455	0.467627	0.547731	-0.296675	0.227152	0.090292	-0.65015	-1.3871	-0.577718	0.426496	-0.390175	0.408848	-0.274998	-0.099698	0.303206	0.544929
peter	-0.179826	-0.357645	0.057869	0.99277	-0.047635	-0.106339	0.881853	-0.25493	0.476507	-0.056591	-0.079503	-0.153014	-0.188211	0.598174	-0.019528	-0.023876	-0.370213	0.728191	0.30443	-0.427642
symptomatic	-0.014187	-0.742339	0.163572	0.81005	0.704132	-0.010687	0.799535	0.653936	0.331381	0.210463	-0.238177	0.528771	-0.749637	0.037477	0.194911	-0.452428	-0.177269	0.051912	0.497124	0.152221
routine	0.199741	-0.070211	0.670708	0.98038	0.046291	-1.04485	-0.12013	0.539457	0.660805	0.162661	-0.06684	-0.256624	-0.699071	0.382465	0.165529	0.163651	-0.052755	0.821795	0.444121	0.359613
taken	0.47033	0.148556	0.214885	0.495077	1.1069	-0.114365	0.119773	0.499222	0.098045	0.200111	-0.316037	-0.196238	-0.595012	0.262759	0.306781	0.192801	-0.615231	0.192532	0.756616	0.181811
g	0.774185	0.106395	0.683035	1.16807	-0.04905	0.265678	0.952193	-0.763061	0.148976	0.729662	-0.401486	0.139256	0.044838	0.07911	-0.188742	-0.06755	-0.503571	0.826294	0.793903	-0.268577
13	0.305718	0.324441	-0.378498	0.784016	0.088336	-0.238314	0.796384	-0.048029	0.586899	0.305576	-0.162148	-0.335311	-0.034674	0.306298	0.064268	0.418947	-0.548278	0.558661	0.129328	-0.286033
show	-0.039834	-0.254434	-0.079532	0.698528	0.56813	0.070502	0.202557	0.528272	0.391632	0.568077	-0.136095	0.188218	-1.1877	-0.115235	0.306886	0.737792	-0.7123	-0.250574	0.565857	0.366486
plus	0.797832	0.065737	0.269118	0.299355	0.934627	-0.135963	0.371146	0.478793	0.082016	-0.130675	-0.261619	-0.742145	-0.260126	0.991884	0.45931	0.207944	-0.367496	0.296866	-0.400068	0.210844
such	0.183469	-0.362512	0.428566	0.545819	0.980795	-0.14378	0.658212	0.467611	0.384965	-0.756119	-0.645	0.241727	-0.724315	0.173358	0.203123	-0.626744	-0.754447	0.188775	0.393966	0.237722
every	0.262591	-0.06601	-0.110309	0.957948	1.11578	-0.789552	0.638801	0.91356	-0.586352	-0.050268	-0.059102	0.069385	-0.099252	0.578231	-0.029001	0.010317	-0.523424	0.399846	0.719252	0.533673
improvement	-0.032389	-0.411644	-0.324515	1.00916	1.11779	-0.010717	0.543467	0.682804	0.327391	0.308274	-0.36624	0.586902	-0.836561	0.262375	-0.19836	-0.297952	-0.196662	0.080893	0.52273	0.238586
17	0.204546	0.185004	-0.277402	0.870809	-0.043981	-0.24217	0.907917	-0.209803	0.469076	0.269403	-0.135221	-0.393293	-0.070701	0.211661	0.034206	0.39895	-0.459241	0.487438	0.01264	-0.326725
arimidex	1.30252	-0.01252	-0.307987	0.590605	0.837411	-0.599668	0.582499	0.441863	0.122455	-0.029202	-0.02109	0.392556	-0.662911	0.208128	1.14235	0.129588	-0.279806	0.762153	0.113065	0.146307
site	0.484926	-0.310297	0.315436	0.793877	0.896769	0.055499	-0.205059	0.283031	0.55855	-0.295457	-0.630602	-0.380419	-0.946397	-0.019014	0.149963	-0.232914	0.035964	0.317163	0.383359	0.211126
kmb	0.578502	-0.059462	1.19967	1.4989	0.490158	-0.269252	0.471707	-0.715179	-0.198342	0.50305	-0.373272	0.272193	0.010017	-0.494762	-0.699735	-0.034385	-0.348161	0.684727	0.913739	0.430432
malignant	-0.034227	-0.395261	-0.016273	0.221727	0.466787	0.261631	0.200952	-0.273159	0.699748	0.3742	-0.807779	-0.629243	-0.945915	-0.013889	0.477968	-0.140113	-0.461602	-0.338108	0.653278	-0.057791
while	0.148447	-0.091625	-0.023209	0.64665	0.931429	-0.318853	0.599442	0.389487	0.006757	-0.191971	0.085196	0.04121	-0.892194	0.28392	0.228248	-0.227694	-0.488992	0.199539	0.658484	0.103219
nodal	0.312207	-0.731261	0.10196	0.457551	0.797607	-0.143503	0.137002	0.356866	0.327193	-0.246916	-0.765566	-0.47503	-0.788315	-0.04286	0.152858	0.43706	-0.164303	-0.176946	-0.096304	0.331343
lives	0.23678	-0.36135	-0.77565	0.673468	0.283844	-0.125436	1.12334	-0.093681	-0.140443	-0.606584	0.227026	-1.13941	-0.302999	0.552913	0.669347	-0.644576	-0.183042	0.574383	1.25183	0.863159
reason	0.469389	-0.591789	0.897997	-0.024005	0.474141	-0.336707	0.678787	0.242094	0.245925	-0.0523	-0.099516	-0.949542	-0.545236	0.675984	0.961091	-0.141847	-0.032591	-0.245169	0.36862	0.199648
letrozole	1.18731	-0.672266	-0.583693	0.558581	1.054	-0.252273	0.702087	0.428453	0.162581	0.535456	-0.521158	0.592355	-0.46415	-0.009318	0.880045	0.085837	-0.125538	0.47984	0.56355	0.06354
deep	0.447302	0.597222	0.079473	0.616572	1.44441	0.016292	-0.079049	-0.023131	0.318626	-0.318727	-0.894077	-0.988328	-0.70502	-0.188648	0.884783	0.468195	0.191264	-0.073802	0.099551	0.228634
md	-0.010804	-0.317668	-0.500068	1.62526	0.558293	-0.79294	1.39705	0.444625	-0.107652	0.081399	-0.365198	0.465252	0.0985	-1.47139	-0.321772	-0.035463	-0.621994	0.268961	0.496926	-0.527027
score	-0.044332	-0.053329	0.781922	0.500256	0.334804	-0.368476	0.977135	-0.069875	0.510829	0.304805	-0.112049	-0.362426	-0.300086	1.14111	0.376783	1.06442	0.070861	-0.352864	-0.307682	1.17907
alone	0.445717	-0.882097	-0.185568	0.684967	0.866737	-0.423611	0.832914	0.365123	0.314595	-0.598485	-0.237066	-0.291504	-0.01985	0.272597	0.07383	-0.71071	-0.279371	0.169756	0.62997	0.692484
whole	0.579487	-0.682646	0.576683	0.882536	1.17952	0.336875	0.130649	0.065829	0.610596	0.01192	0.164115	0.049904	-0.665921	0.744997	0.469887	-0.072607	-0.127096	0.455406	0.283827	0.087314
measuring	0.098414	-0.191831	-0.698293	1.0804	1.27926	0.397282	-0.421744	0.024359	0.342525	0.105364	-0.878506	-0.897263	-0.619397	0.351236	0.269144	0.875134	-0.416283	-0.255001	0.170916	0.02022
came	0.198404	-0.304437	0.248477	0.25336	0.492727	-0.44202	0.360329	-0.00826	0.258353	0.018797	0.129795	-0.498673	-1.11456	0.654999	0.043422	-0.078737	-0.258713	0.376825	0.797488	0.097049
less	-0.068049	0.116406	-0.006196	0.730935	1.09588	-0.23515	0.562746	0.294363	0.391409	-0.226232	-0.770837	0.429973	-0.648875	0.411834	0.046389	0.20831	-0.375098	-0.057462	0.307874	0.776962
nurses	0.064066	-0.036839	0.254602	0.863282	0.296057	-0.41476	0.47961	-0.675341	-0.642499	0.272031	0.181087	-0.499534	-0.398623	0.152762	0.008516	-0.023736	-0.730342	1.40475	1.28469	-0.709397
40	0.56838	-0.021169	-0.35811	0.755351	0.594231	0.198564	0.808914	0.553277	-0.230389	0.60385	-0.481241	-0.552189	0.354847	1.1195	0.46547	-0.120937	-0.050599	0.353627	0.848911	0.221894
excellent	0.441373	-0.726712	-0.343957	0.852904	0.602731	-0.435652	0.347418	0.783128	0.364675	0.011527	-0.660572	0.249012	-0.661732	0.14749	-0.235263	-0.224544	-0.138657	0.307954	0.299245	0.58018
admitted	0.294542	-0.190955	0.402655	0.367631	0.755785	0.369973	0.345002	0.39515	-0.250448	0.62683	0.394291	-0.3798	-1.25112	0.520949	-0.129321	-0.578262	-0.562346	0.283257	0.99131	-0.124315
reasonably	0.306832	-0.190165	-0.200349	0.661218	0.528359	-0.508098	0.647953	0.337166	-0.10364	-0.209926	-0.223096	0.01067	-1.13764	0.803469	-0.163576	-0.109531	0.101443	0.312447	0.654221	0.395491
work	-0.070707	0.014473	-0.606847	0.751526	0.325315	-0.514015	0.773253	0.115046	-0.037149	-0.33482	-0.137976	-0.14855	-0.614876	0.375969	0.226014	-0.026445	-0.460995	0.520973	0.81881	0.376515
performance	0.253316	-0.621347	-0.626795	0.711481	0.511367	-0.501521	1.10875	0.226867	0.284365	-0.554911	-0.02508	-0.441927	-0.753185	0.319576	-0.321028	-0.14858	0.163994	-0.534423	0.724661	0.898923
h	1.10689	-0.566957	0.798391	1.31911	-0.281996	0.355178	0.874384	0.059377	-0.095883	0.537359	-0.549359	-0.381521	0.618417	0.409707	-0.028774	0.730959	-0.388812	0.616184	0.183237	-0.357719
28	0.307862	0.186009	-0.097512	1.02954	0.088977	-0.639844	0.841533	-0.254134	0.154977	0.38165	0.000192	-0.419021	-0.112712	0.323865	-0.163728	0.274625	-0.218585	0.33247	0.265366	-0.547711
inguinal	0.306781	-0.644342	-0.370455	0.464318	-0.120025	-0.083544	0.006155	0.800014	0.055922	-0.135564	-0.65077	-0.937344	-1.35285	-0.22326	-0.046097	0.869911	0.154049	0.394292	0.181836	0.478384
partial	0.51478	-0.416534	-0.358144	0.644718	0.846767	-0.132212	0.027616	0.349064	-0.05982	0.256302	-0.620617	-0.322243	-0.819736	0.119977	-0.125138	-0.402292	-0.434674	-0.051285	-0.043065	0.662403
particularly	0.09932	-0.085459	-0.159486	0.640504	0.902398	0.156375	0.592285	0.333661	0.339967	-0.291579	-0.66532	0.375602	-1.15652	0.246742	0.171671	-0.198717	-0.188422	0.288531	0.561036	0.23569
pt2	1.18809	0.629277	0.160801	0.126165	0.608228	-0.271033	0.743357	-1.11309	-0.177572	0.227575	-0.718072	-1.05044	-0.385483	0.418951	0.399906	0.532976	-0.17061	-0.184953	-0.147179	0.677383
levels	-0.235986	0.302711	0.045825	0.984649	0.579973	-0.566328	0.423703	0.723861	0.571231	0.384824	-0.025525	0.189061	-0.901648	0.29007	0.513025	0.352314	0.008357	-0.056338	0.470298	0.758898
options	0.044581	-0.879888	0.510013	0.500891	0.924127	-0.405737	0.792336	0.255299	0.402826	-0.774514	-0.274909	0.051977	-0.407104	0.056472	0.410914	-0.471369	-0.816296	0.087279	0.360006	0.256535
lungs	1.15389	-0.784224	-0.543653	0.551087	0.355629	0.402959	0.385769	0.566271	0.354707	-0.262178	-0.367802	-0.32224	-1.24189	0.187492	-0.323664	0.570367	-0.351067	0.044465	0.329527	0.05497
late	0.663343	-0.083143	-0.216357	0.76135	0.565725	-0.075697	0.400894	0.918718	0.196782	-0.106503	-0.155072	0.286476	-0.865115	0.268112	0.211631	-0.431927	-0.830275	0.471543	-0.264598	0.218512
non-tender	0.844385	-0.229644	-0.533783	0.725425	0.200215	0.071515	0.159815	0.527055	0.078692	-0.293576	-0.518146	-0.426877	-1.63336	-0.088876	-0.584092	1.20587	-0.184611	0.365218	0.67173	0.36285
hypertension	0.569158	0.041539	-0.233421	0.174548	0.267183	0.813227	1.05431	1.11972	0.126128	0.250001	0.063096	-0.812661	-0.667814	0.177458	0.739538	-0.644135	-0.392439	0.17708	0.322702	0.891951
hip	0.296714	-0.235572	-0.191958	0.459526	0.837082	0.826165	0.910132	0.571584	0.613452	0.177297	0.070582	0.139184	-0.984157	0.162869	0.80114	-0.027831	0.270466	0.981208	0.652709	0.133529
zoladex	-0.005861	-0.445547	0.244619	0.758459	0.822374	-0.475836	0.997167	0.897074	0.270283	0.247761	0.161164	0.604446	-0.214598	0.838769	0.880928	0.618385	-0.140745	0.871474	0.152773	0.605652
ward	0.523224	-0.256297	0.610732	0.806773	0.570743	0.164279	0.395666	0.023381	-0.448632	0.573167	0.365526	-0.153034	-0.798907	0.277529	-0.417756	-0.460367	-0.32135	0.558776	1.04387	-0.124436
certainly	-0.141366	-0.530061	0.06973	0.709603	0.894434	-0.176586	0.561772	0.183397	0.442356	-0.356351	-0.551603	0.383925	-1.0285	-0.170523	0.141779	-0.151923	-0.275767	0.088057	0.808872	0.404774
urinary	-0.415364	0.525505	0.743943	0.2223	0.57039	0.011781	0.886296	1.11438	0.510662	0.082519	-0.100161	0.050076	-1.25685	0.567076	-0.12034	0.047432	-0.375301	0.544629	0.439092	0.615592
getting	-0.0409	0.138267	-0.148677	0.735806	0.904982	-0.521172	0.774408	0.240663	-0.101452	-0.252391	-0.286403	0.38433	-1.16368	0.13003	0.030088	-0.119762	-0.040088	0.556551	0.934358	-0.047191
volume	-0.246445	-0.395818	0.422107	0.676604	0.93086	0.161397	0.494584	0.585856	0.901811	0.047286	-0.633436	-0.091431	-0.468075	0.739369	-0.320129	0.555495	-0.29946	-0.400995	-0.080706	0.483668
fact	-0.208622	-0.449798	0.190574	0.530465	0.895676	-0.309443	0.48759	0.07896	0.304204	-0.264591	-0.360408	0.206254	-1.04133	0.188231	0.181273	-0.113537	-0.412982	0.072364	0.765673	0.614216
jeremy	0.226146	-0.362717	0.599829	0.818954	0.266227	-0.33666	0.898354	-0.41581	-0.300121	0.312828	0.190403	0.607948	-0.660235	-0.885831	-0.297268	0.234504	-0.711882	1.00376	0.984499	0.336472
bit	0.026051	0.179587	-0.212369	0.720405	0.826225	-0.551616	0.570763	0.031534	-0.261909	-0.176076	-0.513821	0.284965	-1.41474	0.504065	-0.106445	-0.078177	0.067408	0.428558	1.0451	0.255047
…	0.724835	0.263453	0.468588	0.769797	0.055796	-0.350289	1.13441	0.528458	0.219335	-0.167913	0.037603	0.152734	-0.324691	-0.844948	0.033595	0.145917	-0.519462	0.837253	0.437954	0.018236
t3	-0.208094	-0.427452	0.585606	-0.099279	0.70666	0.430604	1.1159	-0.135998	0.326761	0.017889	-0.393174	-0.896896	-0.242951	0.871676	-0.16081	0.58096	-0.389566	-0.083065	-0.175399	-0.03367
concern	0.062692	-0.111432	-0.022237	0.64178	0.216301	-0.386353	0.481649	0.265307	0.44503	-0.192182	-0.644591	0.087867	-0.884231	0.064741	0.092821	-0.40574	-0.461416	0.339211	0.333813	-0.231176
full	0.314793	-0.108611	0.088945	0.948265	0.524653	-0.193965	0.057617	0.577116	-0.030388	0.184196	0.100813	-0.082316	-0.879577	0.39185	-0.003102	0.434463	-0.628888	0.057885	0.551046	0.653353
24	0.195764	0.389069	-0.170365	0.866443	0.341894	-0.297375	0.887492	-0.047041	0.022563	0.408432	-0.106462	-0.235893	0.002151	0.559394	-0.088492	0.250831	-0.435389	0.464019	0.176207	-0.454653
19	0.26538	0.089339	-0.177057	0.908572	-0.037249	-0.384462	0.810344	-0.21331	0.265594	0.192763	-0.365177	-0.427241	0.124582	0.34955	0.011172	0.337177	-0.508794	0.553962	-0.022488	-0.341219
cm0	1.09388	0.583567	0.470908	-0.159625	0.772829	-0.383798	0.741787	-0.717766	-0.246975	-0.004676	-0.472851	-1.19668	-0.515451	0.435433	0.131444	0.460411	-0.275496	-0.135064	-0.161018	0.621659
visiting	-0.073099	-0.396742	0.197078	1.58058	0.16648	-0.565322	0.406512	0.333158	-0.3284	-0.103799	-0.450721	-0.442651	0.041214	-1.28918	-0.137303	-0.045335	-0.394416	1.22327	1.05409	-0.465177
head	0.030236	-0.29755	0.109923	0.897165	0.347645	0.334837	0.243476	0.303579	0.4759	-0.101011	-0.115388	-0.27214	-0.952155	-0.335767	0.03217	-0.184027	-0.343813	0.486695	0.224853	-0.547673
might	-0.077506	-0.507796	0.213605	0.676177	1.08496	-0.162537	0.74183	0.365255	0.073312	-0.371948	-0.515189	0.502989	-0.726997	-0.231454	0.233283	-0.38737	-0.66322	0.045234	0.660119	0.377177
folfox	-0.235705	-0.430062	-0.265886	0.171497	1.41328	-0.260867	1.04777	0.681281	-0.639351	-0.25882	-0.135213	-0.254908	-0.643729	-0.025406	-0.691243	-0.140299	-0.846721	0.105357	0.154103	0.20536
poorly	-0.157777	0.071854	0.482892	-0.027017	0.721932	0.25135	0.249696	-0.500511	-0.004325	0.075975	-0.660207	-1.21636	-0.766983	0.486831	-0.068106	0.138424	-0.420757	-0.085664	0.223747	0.406251
outpatient	0.427607	-0.651293	0.62405	0.680347	0.18706	-0.613449	0.410471	0.39111	-0.363435	0.431134	0.268081	-0.300814	-0.788601	0.600803	0.004694	-0.433817	-0.367363	0.277224	0.894458	-0.359101
thyroid	-0.089278	-0.256526	0.420771	1.14141	0.168532	-0.054018	-0.359809	0.260363	0.938145	0.769049	0.028064	-0.639995	-0.514863	0.21859	0.565949	0.159067	-0.31509	-0.069539	0.649164	1.05198
either	0.438857	-0.552226	0.229443	0.594699	0.65985	-0.256016	0.363639	0.297894	0.377479	-0.499311	-0.436751	0.074992	-0.763245	-0.092991	0.093075	0.063508	-0.517492	0.255436	0.520759	0.399864
margaret	0.609289	0.031905	-0.156498	0.604285	-0.074205	-0.250562	0.891549	-0.727028	-0.068387	0.194614	-0.42548	-0.112647	-0.398924	0.443581	-0.00118	-0.34692	-0.522849	0.526295	0.409761	-0.201096
arrange	0.36355	-0.621934	0.638773	0.857574	0.798702	-0.564019	0.323109	0.525108	-0.337123	-0.187968	0.266009	0.07467	-0.685244	-0.398757	0.208018	0.130885	-0.800235	0.43322	0.64953	-0.18841
21	0.278566	0.191719	-0.1904	0.873721	0.054418	-0.349426	0.851786	-0.074442	0.212324	0.334673	-0.272531	-0.189994	-0.013896	0.390789	-0.048667	0.240996	-0.49122	0.50507	0.030863	-0.312162
22	0.162469	0.078605	-0.230858	0.952563	-0.073851	-0.404385	0.791777	-0.05738	0.29003	0.280796	-0.337959	-0.290183	0.005857	0.281911	0.051875	0.367113	-0.458462	0.56373	0.007764	-0.445043
form	0.754786	-0.454745	0.651172	0.965196	0.670517	-0.43306	0.295515	0.561328	-0.111713	-0.254076	0.334997	0.346759	-0.637525	0.310867	0.059034	0.396656	-0.847539	0.433784	0.406226	0.582717
non	0.614715	-0.806611	-0.289776	0.289106	-0.145435	0.200179	0.306554	-0.012083	0.152019	0.035232	-0.571898	-0.760009	-1.16929	0.350228	-0.307106	0.393714	-0.026654	0.139249	0.839759	0.461586
occasional	0.226689	0.51455	-0.460448	0.515156	0.526966	-0.128432	0.828544	0.629928	0.425414	-0.15816	-0.670354	-0.061396	-1.03822	0.637482	-0.0113	-0.267782	0.035916	0.511845	0.823373	0.523522
tender	0.689706	-0.311075	-0.455524	0.697437	0.496367	0.270391	0.000364	0.213305	0.082446	-0.125133	-0.767627	-0.189607	-1.56277	0.132227	-0.189747	0.869706	0.113037	0.687202	0.961084	0.215131
try	0.224339	-0.335993	0.47068	0.777037	1.31719	-0.269287	0.823335	0.218532	-0.540427	-0.319718	-0.282937	0.448285	-0.535595	0.127127	0.315894	-0.099324	-0.240705	0.29556	0.910578	0.287055
discontinued	0.746788	-0.589073	-0.617035	0.681133	1.06113	-0.075382	0.587721	0.964259	-0.101673	0.546631	-0.712907	0.171506	-0.2465	0.34374	0.160693	-0.583227	-0.345379	0.323381	0.373592	0.443401
consistent	0.215478	-0.346505	-0.066787	0.464832	0.576243	0.603756	0.040775	0.311237	0.81165	0.422843	-0.572871	-0.298134	-1.20018	-0.034407	0.393416	0.233608	-0.660855	-0.351144	0.356849	0.197884
them	0.196746	-0.424976	0.274285	0.649731	0.912302	-0.386638	0.592092	0.003171	-0.006644	-0.600417	-0.013551	0.006843	-0.579765	0.125648	0.370204	-0.025492	-0.724676	0.365605	0.880541	0.246783
receiving	0.811505	-0.748879	0.33931	0.537269	0.989328	-0.343963	0.245545	0.156832	-0.044089	0.131551	-0.834318	-0.130289	-0.310737	0.448994	-0.038167	-0.40818	0.087319	0.180658	0.506581	0.702552
reduction	0.396414	0.020801	-0.297099	0.784925	1.35595	-0.253826	0.339862	0.54622	-0.131304	0.081212	-0.533207	0.318879	-0.751686	0.188483	-0.272361	-0.035718	-0.59968	-0.175683	-0.116562	0.384556
needs	0.206663	-0.198534	0.297488	0.644	0.875558	-0.391507	0.717265	0.404698	-0.057882	-0.2485	-0.097702	0.203873	-0.737128	-0.111367	0.245207	-0.118964	-0.508776	0.283526	0.954139	0.122456
continued	0.305978	-0.125096	-0.237657	0.548034	0.817769	-0.232626	0.657484	0.68311	0.130727	0.219232	-0.114216	0.141543	-0.553218	0.348097	0.094736	-0.089706	-0.55384	0.374479	0.665946	0.284293
looks	0.545547	-0.238491	-0.578356	0.981352	0.318294	-0.370109	0.156849	0.316825	0.207768	-0.327193	-0.589764	-0.12228	-1.25663	0.174623	-0.158831	0.085067	0.069345	0.369148	0.901323	0.443046
slight	0.155155	0.210176	-0.402217	0.981892	0.726848	0.108613	0.244487	0.745302	0.611975	0.138332	-0.760547	0.374692	-1.11518	0.395157	-0.269531	0.064364	-0.062958	0.550376	0.46631	0.184288
mentioned	0.416216	-0.159689	0.34869	0.682389	0.78551	0.052052	0.461198	0.457307	0.277603	-0.609931	-0.08944	0.148993	-0.958493	0.639534	0.176013	-0.366398	-0.615448	0.555019	0.18449	0.357534
dcis	0.61382	0.87938	0.033657	0.608366	1.28049	-0.22788	0.029851	-0.733729	0.296851	-0.06327	-0.797094	-0.577235	-0.548001	0.137519	1.15366	0.502864	-0.531862	-0.067396	-0.446095	0.671082
between	0.180407	-0.213101	-0.013912	0.864499	1.00862	-0.171568	0.349267	0.326199	0.386086	-0.273373	-0.342135	-0.003132	-0.300137	0.342051	0.199052	0.110591	-0.385132	0.281199	0.459003	0.401027
herceptin	1.43141	-0.42905	-0.578549	0.841946	1.29904	-0.5044	0.636781	0.091061	-0.512273	-0.261933	0.459853	0.47526	-0.662765	-0.126636	0.488105	-0.018507	-0.74863	0.366642	0.02268	0.568464
dictated	0.523953	-0.024974	1.00609	1.27543	0.738991	-0.352899	0.423489	-0.298958	-0.087852	0.24312	-0.037245	0.261819	-0.176443	-0.428594	-0.446898	0.402238	-0.212785	1.09873	0.770114	-0.241967
earlier	0.09763	-0.185204	0.175733	0.777168	0.38573	-0.555841	0.483817	0.708564	0.367415	0.131406	-0.182556	0.218896	-0.807569	-0.256021	0.110411	-0.060391	-0.44511	0.470246	0.750808	-0.235365
keen	0.26048	-0.512405	0.299294	0.730413	1.10918	-0.371958	0.76612	0.002369	-0.173165	-0.64122	0.158179	0.316212	-0.613394	0.136697	0.144305	-0.212923	-0.72572	0.310782	0.59894	0.534885
areas	0.482307	-0.474071	0.03358	0.775198	0.784744	0.251031	-0.100063	0.240412	0.348999	-0.090837	-0.895483	0.071248	-1.11221	0.028731	0.334363	0.241542	0.019481	0.344719	0.252825	0.068899
pressure	1.11669	-0.346729	-0.518303	1.16915	0.325928	0.270946	0.521241	0.718876	-0.082392	-0.159031	0.201682	-0.481726	-0.904088	0.610772	-0.418616	0.38425	-0.043645	-0.010594	0.80875	0.799346
campbell	0.802394	0.273867	0.28067	1.00238	-0.094002	-0.262615	0.734213	-0.76811	0.527863	0.519136	-0.267954	0.103059	-0.173659	-0.012215	0.006932	-0.436443	-0.867641	0.399716	0.425588	0.046443
effusion	0.71552	-0.721814	-0.645792	0.527894	0.880936	0.316765	0.365721	0.136698	0.171894	0.623964	-0.403606	-0.143954	-1.38311	-0.249752	-0.252759	-0.181197	-0.394029	-0.671817	0.94038	-0.160823
diameter	0.355093	0.034791	-0.59449	0.910639	1.31157	0.1198	-0.347728	-0.110941	0.310008	-0.051297	-1.08966	-0.84981	-0.5356	0.159927	0.275037	0.727498	-0.323469	-0.263144	0.178848	0.251764
external	-0.102565	-0.528132	1.07443	0.787655	0.965577	0.082754	0.009624	0.574893	0.300029	-0.470406	-0.021673	-0.429048	-0.539035	0.789634	0.151515	0.768004	-0.207658	0.657278	-0.411605	1.03475
life	-0.401555	-0.623123	0.019393	0.937792	0.80626	-0.275051	1.20706	0.098382	0.503213	-0.8208	-0.138728	0.475793	-0.585064	0.231382	-0.09875	-0.494796	-0.340044	0.263967	0.607832	0.770411
ecog	0.598322	-0.402287	-1.04294	0.833043	0.308694	-0.62769	1.05903	0.4009	0.092253	-0.476568	0.133479	-0.694497	-0.745667	0.528524	-0.32115	0.01194	0.217552	-0.414305	0.559996	0.810621
lot	-0.039886	-0.075747	-0.245887	0.561639	0.894012	-0.455798	0.663309	-0.015361	-0.229325	-0.29291	-0.391927	0.076768	-1.16611	0.497441	-0.051437	-0.25759	-0.131341	0.4465	1.15812	0.277683
changed	0.612723	-0.465319	-0.471171	0.541681	0.887789	-0.290965	0.655295	0.617526	-0.046048	0.441015	-0.386963	0.313345	-0.782587	0.336502	0.431709	-0.127904	0.0032	0.429789	0.623372	-0.178347
iii	0.409842	0.073565	0.505201	0.091504	0.642021	-0.174262	0.307415	-0.542722	-0.047445	0.007931	-0.699695	-0.96953	-0.576147	0.538552	-0.144871	0.231012	-0.390198	-0.198064	-0.115995	0.769195
surveillance	-0.116123	-0.831783	-0.27395	0.804314	0.32736	-0.757306	0.338514	1.07343	0.267939	-0.039737	-0.117595	-0.198448	-0.653403	-0.460924	-0.103274	-0.002028	-0.575995	0.309821	0.37678	0.562233
cause	0.306596	-0.417939	0.166305	0.289295	0.735827	0.345654	0.783787	0.759624	-0.458776	-0.171109	-0.531007	0.418975	-1.24518	0.092049	0.26134	-0.433942	-0.820599	0.093552	0.412739	0.482385
generally	0.209561	-0.058453	-0.24705	0.669419	0.518632	-0.430097	0.561129	0.208854	0.239101	-0.382538	-0.369467	-0.004242	-1.14636	0.662128	-0.174681	-0.238249	-0.055505	0.354684	0.663599	0.583692
vinorelbine	0.941887	-0.728891	-0.778596	0.839974	1.43175	-0.134249	0.855355	0.284229	-0.706151	0.143816	-0.237995	0.752848	-0.838727	-0.131989	-0.049934	-0.350175	-0.318279	0.219967	0.300808	0.087006
though	-0.089103	-0.142314	-0.167082	0.644511	0.939785	-0.280384	0.530234	0.141503	0.152539	-0.374189	-0.544733	0.195097	-1.08331	0.230447	0.003547	-0.057811	-0.323586	0.073009	0.762747	0.53675
gleason	-0.758068	-0.089549	0.72745	0.544368	0.549596	0.135703	1.1218	-0.123633	0.934995	0.244543	-0.013329	-0.440273	-0.255602	1.13339	0.455598	1.06132	-0.209717	-0.129577	-0.618892	0.712269
ii	0.711104	0.404694	0.456897	0.140047	0.414319	-0.173193	0.267296	-0.426694	0.111723	0.234626	-0.743672	-0.833194	-0.626941	0.600338	0.347438	0.215082	-0.161788	-0.048311	-0.034993	1.0124
close	0.093945	0.230469	0.208773	0.598846	0.962995	-0.417027	0.161787	-0.0843	0.698423	-0.502905	-0.71256	-0.680814	-0.39392	-0.019592	0.689066	0.18549	-0.042773	0.128789	0.152498	0.244202
issues	0.176162	-0.082833	0.189624	0.670412	0.494772	-0.340418	0.7616	0.714898	0.188956	-0.381256	-0.119246	0.205201	-0.923594	-0.038477	0.122235	-0.383919	-0.4206	0.464598	0.449972	0.143426
neuropathy	0.304327	-0.205439	-0.692655	0.740934	0.842559	0.09836	1.05555	0.882318	-1.17697	-0.481462	0.008389	0.59229	-1.63684	0.004445	-0.10966	-0.278867	-0.435235	0.268324	-0.458087	0.70079
main	-0.009562	0.023488	0.310934	0.530494	0.654767	0.119978	0.667999	-0.298361	0.156041	-0.011543	-0.431022	-0.23869	-0.799764	0.728136	-0.351905	-0.402231	-0.197382	-0.060134	0.43024	-0.290716
difficult	0.029084	-0.146533	0.100608	0.559254	1.04663	-0.103134	0.492472	0.010826	0.452946	-0.520701	-0.444646	-0.017366	-1.0095	0.051684	0.163696	0.09658	-0.285063	-0.003627	0.74239	0.226646
suspicious	0.118463	-0.391347	-0.24368	0.513457	0.77369	0.215524	-0.065689	0.443354	0.96257	0.142963	-0.641591	-0.396662	-1.0477	-0.096285	0.515309	0.544393	-0.694073	-0.01342	0.256052	-0.282706
keep	0.251736	-0.629909	0.593042	1.17271	0.738317	-0.471361	0.571973	0.559889	-0.385617	-0.149257	-0.201312	0.414193	-0.61106	-0.074852	0.036908	-0.060698	-0.111416	0.438789	0.989169	-0.10161
hospice	-0.140697	-0.598788	0.221028	0.874054	0.281161	-0.028738	1.31698	-0.343316	-0.294635	0.074292	0.100074	0.119329	-0.339794	0.334323	0.22001	-0.576184	-0.312871	0.888346	1.04477	-0.868688
survival	0.240892	-0.784455	0.242299	1.12451	1.45955	-0.479771	0.810099	-0.126786	0.333356	-1.02862	-0.220775	0.391035	-0.169726	0.35432	0.116636	-0.237687	-0.588272	-0.505413	-0.177377	1.4693
nurse	0.479641	0.00134	-0.175573	1.22133	0.120669	-0.45341	0.746304	-0.360444	-0.107483	-0.137836	0.560111	-0.074128	-0.536536	0.552267	0.146166	-0.509782	-0.872813	0.808194	0.633478	-0.731851
acute	0.590163	-0.142472	0.584165	0.645932	0.567578	0.425111	0.342935	0.75869	-0.039271	-0.069135	-0.245445	0.131113	-1.16216	0.743657	-0.262358	-0.71967	-0.69481	0.217619	-0.097609	0.469381
same	0.100585	-0.127453	0.121727	0.88295	0.897582	-0.348714	0.196134	0.355536	0.182244	-0.010777	-0.205216	0.055637	-0.75522	0.172986	0.123243	0.059939	-0.270459	0.326987	0.750296	0.195652
subsequent	0.084646	-0.179616	0.193872	0.550565	0.854915	-0.07373	-0.02151	0.658491	0.610694	0.418333	-0.338159	-0.306439	-0.75982	-0.009557	0.328394	-0.293063	-0.606469	0.043301	0.44417	0.376559
active	-0.16319	-0.342061	-0.410619	0.744324	0.326917	-0.29329	0.729303	0.569688	0.707825	-0.329747	-0.169925	-0.13248	-0.802738	0.1738	0.215743	-0.053075	-0.176235	0.256144	0.752406	0.646515
underwent	-0.022659	0.349505	0.2545	0.457149	0.65405	0.084028	-0.099637	0.253954	0.95634	0.271966	0.085986	-1.10206	-0.936417	0.352247	0.549586	-0.190831	-0.646303	0.015419	0.002584	0.253478
rate	1.09061	-0.52225	0.104321	1.11887	0.843745	0.035711	0.570638	0.446072	0.179694	-0.552292	0.124208	-0.25002	-0.545088	0.702092	-0.811119	0.459375	-0.132717	-0.502381	0.353498	1.44904
discharged	0.513683	-0.136702	0.455096	0.838919	0.559996	-0.374212	0.317141	0.762398	0.02615	0.244572	0.106342	-0.13616	-0.643979	-0.190557	0.003768	-0.487707	-0.493727	0.527358	1.07203	-0.180535
23	0.252969	0.232516	-0.005793	0.974238	0.098559	-0.292714	0.826819	-0.046354	0.379903	0.303992	-0.004613	-0.22333	-0.054156	0.455614	-0.123912	0.469349	-0.451424	0.584646	-0.124636	-0.333694
tablets	0.589577	0.122304	0.218104	0.59533	0.914351	-0.401954	0.963165	0.818729	-0.778606	0.230029	-0.284674	0.096046	-0.303133	0.81333	0.53359	0.169254	0.010501	0.608359	1.03393	0.455636
how	-0.070176	-0.302073	0.292766	1.01593	0.983248	-0.889609	0.774768	0.186439	-0.465157	-0.423986	-0.053204	0.527624	-0.702624	-0.055941	0.063124	0.133127	-0.334585	0.429261	0.73673	-0.014895
option	-0.046396	-0.837405	0.489871	0.616666	1.3119	-0.280755	0.854994	0.093175	0.00689	-0.796671	0.051398	0.213983	-0.4893	-0.089316	0.279437	-0.296537	-0.729917	0.097708	0.375421	0.595245
marrow	0.417573	-1.01188	0.461704	0.840322	0.230265	0.056098	0.084114	0.73317	-0.857851	0.63063	-0.372304	0.670762	-1.66004	0.019386	0.734444	-0.01684	-0.692578	-0.525911	-0.392307	0.954995
moderate	0.645494	0.192894	-0.140211	0.452928	0.803984	0.459686	0.465584	0.540747	0.440263	0.167999	-0.88353	-0.168663	-0.771213	0.422933	-0.286349	-0.276862	-0.315413	-0.317202	0.233545	0.717493
where	-0.120002	-0.23469	0.110307	0.688917	0.89552	-0.003567	0.175112	0.161006	0.447309	-0.286163	-0.086424	-0.292717	-0.995395	0.141789	0.25888	-0.221923	-0.40759	0.419693	0.80198	-0.076758
starting	0.346548	-0.147777	0.140069	0.836949	1.04911	-0.558934	0.494314	0.51025	-0.391339	-0.075277	0.026943	0.272487	-0.760719	0.360421	-0.135229	-0.040709	-0.301329	0.375078	0.48147	0.21331
systemic	0.467025	-0.590779	0.254286	0.417882	0.760208	-0.373287	0.848479	0.321709	0.411741	-0.401454	-0.082466	0.126105	-0.6446	-0.110127	0.444582	-0.281558	-0.470977	-0.1545	0.13452	0.494411
things	-0.250214	-0.2621	0.212892	0.951628	0.84734	-0.669957	0.670946	0.093481	-0.150871	-0.347708	-0.244578	0.489933	-1.02764	-0.110428	0.055635	-0.081732	-0.150005	0.515944	1.05172	0.081894
26	0.251757	-0.038619	-0.294521	0.931674	-0.097288	-0.324397	0.895461	-0.229846	0.242814	0.281259	-0.253719	-0.442271	0.057704	0.337074	-0.074627	0.430941	-0.462675	0.566658	0.132005	-0.517416
fraction	0.983455	-0.566822	0.380696	1.07709	1.4596	0.808292	0.509215	0.656059	0.32115	0.095614	0.533559	0.366029	-0.377063	0.44927	0.051188	0.143674	-0.112263	0.758021	0.036652	0.526572
elevated	0.329353	-0.401115	-0.427178	0.495285	0.38982	0.154932	0.695331	0.773611	0.299773	0.527888	-0.057943	-0.115086	-0.734097	0.031802	-0.239535	0.944085	-0.632164	-0.261144	0.837654	0.856828
rectum	-0.155533	0.061542	0.619076	-0.242267	0.86622	0.349633	0.770748	-0.108821	0.218366	-0.188658	-0.707501	-1.10853	-0.393412	0.644094	-0.790579	0.459589	-0.445054	0.31863	0.283077	0.188813
considered	-0.013889	-0.584015	0.509519	0.529694	0.993426	-0.038875	0.379735	0.429128	0.614699	-0.329264	-0.171785	-0.256616	-0.596568	-0.166225	0.387508	-0.129575	-0.636583	-0.218928	0.164309	0.365167
pn0	1.16978	0.773697	0.115508	0.034359	0.606162	-0.309175	0.750901	-1.01376	0.033089	0.135722	-0.859656	-1.0533	-0.240422	0.474331	0.515915	0.432882	-0.335096	0.155777	-0.138052	0.590059
possibility	0.02877	-0.510831	0.611946	0.575286	0.966743	0.332241	0.428009	0.33257	0.40297	-0.287535	-0.359745	0.312625	-0.890018	-0.053809	0.268647	-0.360414	-0.764659	0.145124	0.355861	0.490232
paracetamol	0.544502	0.113857	0.185875	0.57585	0.931776	0.119727	1.04201	0.790212	-0.657548	0.232251	-0.549831	-0.276347	-0.434764	0.733196	0.642191	-0.211366	0.549387	0.505408	1.18534	0.195715
rather	-0.141561	-0.302385	0.212598	0.658015	0.998053	-0.231173	0.552285	0.155157	0.241729	-0.244125	-0.481892	0.254039	-0.836808	0.058706	0.235683	-0.140437	-0.345275	-0.009635	0.756782	0.408421
come	0.039141	-0.217776	0.397241	0.786926	0.779059	-0.59128	0.431178	0.229775	-0.085227	-0.108849	0.058805	0.194544	-0.860044	0.000763	0.152145	0.026307	-0.480764	0.397835	0.869106	0.113031
morning	0.165181	0.278343	0.145338	0.725939	1.0401	-0.214264	0.580612	0.339583	-0.234413	0.268596	0.01022	0.048093	-0.867026	0.719801	0.089935	-0.139326	-0.134406	0.431787	1.12733	-0.057926
relapse	0.114286	-1.24909	0.077568	0.88999	0.515929	-0.411674	0.174185	0.711454	0.13521	-0.059435	-0.705365	-0.01538	-0.585271	-0.104354	0.031223	-0.203797	-0.122054	-0.010397	-0.100408	1.09647
iliac	0.151039	-0.821939	-0.164319	0.355979	0.79138	0.516112	0.051877	0.849911	-0.005792	-0.195752	-0.860329	-0.499795	-0.99562	0.253778	0.320927	0.936619	-0.21824	0.587991	-0.19928	0.158536
several	0.04676	0.075987	-0.360418	0.48602	0.920068	-0.004656	0.322198	0.481871	0.40991	-0.109207	-0.64074	-0.273735	-0.821846	0.317733	0.349298	-0.283702	-0.53117	0.081378	0.640661	0.162867
apparently	-0.033805	0.085791	0.031156	0.61036	0.522055	0.095828	0.15377	0.467918	0.804054	0.272278	-0.31396	-0.3759	-0.827364	0.32125	0.536149	-0.504275	-0.372996	0.461688	1.08033	0.37643
shortness	0.525527	0.109839	-0.339835	0.542552	0.542093	-0.014345	0.97719	0.619348	0.38963	0.205202	-0.112591	0.039822	-1.58535	0.424466	-0.179155	-0.695488	-0.011319	-0.18844	1.01448	-0.173438
appearances	-0.309072	-0.618582	-0.559755	0.685987	0.929791	0.230787	0.576808	0.913112	0.49379	0.334542	-1.03366	0.241591	-0.728965	-0.779242	-0.08093	0.098123	-0.615306	-0.155055	0.422045	-0.436388
possibly	0.309145	-0.460557	0.186505	0.386087	0.790742	0.305209	0.412339	0.46868	0.262897	-0.071771	-0.670254	-0.016739	-0.771771	0.172361	0.403937	-0.324137	-0.447992	0.080547	0.366538	0.271726
minimal	0.467207	-0.008226	-0.169536	0.803487	0.714692	-0.158701	0.380357	0.607638	0.410522	-0.232011	-0.607111	0.046511	-0.841461	0.52684	-0.289432	-0.303247	-0.04091	0.363672	0.293051	0.372714
line	0.700943	-0.555037	-0.090423	0.753982	1.527	-0.020307	0.216772	0.308889	-0.547039	-0.628967	-0.028608	-0.127662	-0.722894	0.016448	-0.538156	0.167331	-0.789278	0.226521	0.448794	0.173616
mouth	0.520215	0.216086	0.381484	1.00753	0.613933	-0.276384	0.153649	0.61868	-1.15404	-0.5201	-0.815577	-0.219228	-1.64166	0.546976	-0.545959	-0.348423	0.340757	0.189566	0.31276	0.589528
best	-0.1183	-0.49664	0.527608	0.960967	0.881632	-0.608997	0.947166	0.095719	0.281261	-0.7038	-0.007954	0.281654	-0.413189	-0.535187	0.098121	-0.25641	-0.471269	0.115756	0.530234	0.185859
seems	-0.014991	-0.226885	-0.081727	0.676387	0.746206	-0.20854	0.593836	0.274049	0.058165	-0.176517	-0.370117	0.263769	-1.12801	0.30235	0.051589	-0.118233	-0.143407	0.387244	0.88618	0.232465
apart	0.411468	0.039034	-0.351844	0.613638	0.447539	-0.188464	0.401708	0.482041	-0.024741	0.019481	-0.443138	0.144798	-1.21368	0.491421	-0.06923	-0.033516	-0.217813	0.48322	0.533424	0.576342
require	0.279813	-0.155885	0.835186	0.720986	0.859866	-0.298922	0.450858	0.715691	-0.06191	-0.317188	-0.162058	0.191383	-0.742801	-0.037167	0.116549	-0.343973	-0.699469	0.262981	0.452718	0.332006
morphine	0.184584	-0.244223	0.29276	0.62482	1.48615	0.253841	1.02936	0.214115	-0.762662	0.173548	-0.388682	0.018147	-0.51641	0.768555	0.292196	-0.25888	0.327693	0.258325	1.45052	0.106903
looking	0.48153	-0.631606	-0.484491	1.03595	0.325419	-0.484705	0.290278	0.321252	0.286636	-0.61501	-0.071969	-0.405942	-0.797259	0.572666	-0.170169	0.018738	-0.240955	0.240051	0.687012	0.485904
physician	0.253678	-0.273118	0.263985	1.255	-0.302047	0.520703	0.916789	-0.496966	0.361218	0.445601	0.0448	-0.291205	-0.453574	-0.000195	-0.598291	-0.296673	-0.655814	0.628279	0.732437	-0.688385
100	0.671245	-0.145934	-0.123083	1.06517	0.566707	0.22171	0.749757	0.740909	-0.317398	0.894457	-0.075228	-0.268329	0.306539	1.27066	0.191261	-0.094358	-0.166056	0.297436	0.865778	0.327578
available	0.300005	-0.762601	0.357744	0.886739	0.972996	-0.170388	0.869911	-0.06837	0.612034	-0.106662	0.054285	0.415397	-0.148765	0.180586	0.37335	0.151345	-0.723986	-0.196374	0.792056	-0.140956
hormonal	0.535628	-0.372301	0.649625	0.368969	0.920058	-0.74167	0.895293	0.198068	0.407854	-0.407499	0.049642	0.437515	-0.285927	0.298814	0.869697	0.495975	-0.427053	0.556066	0.136715	1.17752
test	0.142101	-0.057123	0.408114	0.884434	0.419014	-0.501249	0.460712	0.95106	0.059817	0.40876	0.544269	0.221368	-0.824793	0.051106	0.212695	0.669362	-0.907455	0.035226	0.571454	0.519924
urgent	0.127585	-0.897501	0.813477	0.242704	0.178239	-0.660945	0.250978	0.777182	-0.164236	-0.118785	-0.790931	0.264533	-1.43623	0.383161	0.647574	0.071896	-1.20081	0.395011	0.293594	-0.98877
particular	0.310975	-0.231674	-0.062146	0.587834	0.580973	-0.18051	0.508188	0.462207	0.341976	-0.289159	-0.603467	0.343143	-1.10373	0.149612	-0.004074	-0.19069	-0.333234	0.339749	0.487451	0.496783
request	0.297886	-0.628948	0.598994	0.736611	0.523458	-0.377917	0.385476	0.624648	0.294105	0.051647	0.108499	0.139098	-0.547872	0.052082	0.159856	0.026304	-0.693722	0.710425	0.745874	-0.253739
alcohol	0.201768	-0.032099	-1.11763	1.07094	0.366132	0.004864	0.855777	0.302358	0.035295	-0.672937	-0.038985	-0.940293	-0.255012	0.780739	0.183049	-0.30727	-0.222677	0.575017	0.867396	1.29791
concerns	0.313487	-0.195287	0.395137	1.04618	-0.007072	-1.03732	0.649252	0.896964	0.078471	-0.278691	-0.231356	0.373962	-1.06488	-0.585119	0.234179	-0.07155	-0.204347	0.337127	0.454933	-0.212403
tells	-0.028152	0.224793	-0.019253	0.510511	0.404733	-0.690801	0.456282	0.333135	0.060492	-0.066457	-0.155313	-0.194388	-1.34406	0.473883	0.341459	-0.204675	-0.05422	0.692289	1.07783	0.0695
situation	-0.085763	-0.587091	0.603676	0.789938	0.785919	-0.478172	0.820445	0.060116	0.381851	-0.70613	-0.016026	0.235141	-0.72777	-0.17044	0.30341	-0.159844	-0.357974	0.167572	0.61502	0.226701
return	0.306227	-0.201881	0.507741	1.12762	0.940556	-0.474159	0.31918	0.515921	0.026452	-0.055798	-0.007796	0.276411	-0.34184	-0.11816	-0.16285	-0.398087	-0.639073	0.543636	0.724112	0.281119
white	-0.146388	0.267475	0.003521	1.39018	-0.052434	-0.105868	0.087297	0.150068	-0.208106	1.01464	0.137717	-0.108863	-0.923047	0.573475	-0.493388	0.50348	-0.725132	-0.097416	0.379053	-0.092193
team	0.152764	-0.37998	0.574719	0.764625	0.521407	-0.102358	0.594338	0.420614	0.184457	-0.049289	0.473067	-0.239302	-0.855819	-0.159921	0.413695	-0.46958	-0.470939	0.318472	0.782255	-0.53245
swelling	0.527297	0.108877	-0.457422	0.918176	0.541203	0.188998	0.085612	0.560016	0.090334	-0.056551	-0.429726	-0.12196	-1.6019	0.190134	0.281081	-0.314165	0.131858	0.536323	0.511637	-0.182142
secondary	0.543484	-0.359031	0.227642	0.284336	0.602614	0.776561	0.539055	0.864728	-0.16687	0.13337	-0.186302	-0.126334	-1.16775	0.532671	0.089043	-0.606104	-0.752129	0.106855	0.147133	0.353672
bag	0.066268	0.226057	-0.307391	1.10885	0.15864	0.553225	0.832221	-0.61213	0.040207	-0.630535	-0.56047	-0.718617	-0.11277	-0.472063	-0.611623	-0.117848	-1.16118	1.38921	0.448384	-0.673395
effect	0.556333	-0.146391	0.310409	0.840478	1.12794	0.351948	0.40838	0.370954	-0.076507	-0.227699	-0.398685	0.496644	-0.84712	0.722964	0.220638	-0.200993	-0.385018	0.399682	0.176633	0.291858
type	0.319076	-0.112577	0.040541	0.047525	0.271629	0.25774	0.746183	0.38528	-0.051721	0.082126	-0.471845	-0.663344	-0.777765	0.19307	0.760729	-0.276579	-0.41622	-0.385206	0.088487	0.873733
appropriate	0.06183	-0.552857	0.618701	0.827879	0.920136	-0.468461	0.466884	0.470784	0.322556	-0.331282	-0.50327	0.196778	-0.34415	-0.271954	0.474748	-0.646402	-0.830336	0.133578	0.679595	-0.030475
rising	-0.537409	-0.676033	-0.223497	0.358741	0.769591	-0.273425	0.772254	0.87043	0.555568	0.601441	-0.277242	0.213154	-0.465616	0.366812	0.111241	0.6668	-0.498378	0.578188	0.553658	0.751409
obstruction	-0.038018	-0.509848	0.395293	-0.175466	0.962831	0.696997	0.529024	0.732363	-0.075583	0.029654	-0.42212	-0.607472	-1.24144	0.096002	-0.529666	-0.299825	-0.779302	0.126302	0.629455	0.042043
completely	0.000623	0.216461	-0.066741	0.620869	0.709537	-0.336086	0.216424	0.421774	0.28761	-0.100749	-0.535407	-0.106074	-1.22452	0.078386	0.075687	-0.068107	-0.067732	0.307159	0.643673	0.291764
quadrant	0.850945	0.509604	-0.635548	0.519172	0.601984	-0.106617	-0.109691	-0.326719	0.804308	0.122747	-0.806014	-0.396853	-1.20954	0.556086	0.270617	0.315713	-0.458657	0.222489	0.383571	-0.145711
27	0.448417	0.079622	0.048901	0.897362	-0.087205	-0.315706	0.892783	-0.152465	0.374548	0.417004	-0.121528	-0.322101	0.011663	0.333482	-0.141601	0.521431	-0.426086	0.539223	0.15331	-0.458229
brachytherapy	-0.016689	-0.228622	1.28187	0.729071	1.06461	-0.11336	-0.052375	0.424159	-0.018333	-0.620532	0.340704	-0.496384	-0.523077	0.949829	0.126525	0.44732	-0.700678	1.01277	-0.292615	0.99708
erythema	1.0642	0.383064	0.236505	1.18956	0.877487	-0.077348	-0.2244	0.1266	-0.242956	-0.383376	-0.934931	0.471941	-1.38872	0.42636	-0.200172	-0.215853	0.168295	0.874793	-0.135758	0.422504
t2	0.39292	-0.142929	0.678598	0.259798	0.511983	0.174633	0.662945	-0.707556	0.43644	0.185743	-0.432265	-0.696664	-0.573498	0.992256	0.408963	0.598522	0.095664	-0.06135	-0.347397	0.000922
really	-0.075324	-0.401706	-0.174006	0.54209	0.82833	-0.559613	0.739916	0.009446	-0.102224	-0.392151	-0.405589	0.266165	-1.17875	0.145541	-0.026537	-0.195992	-0.180052	0.289692	1.03046	0.426399
marker	-0.261347	-0.679764	-0.637316	0.612543	0.985949	-0.510666	0.59428	0.722922	-0.263554	0.393127	-0.126275	0.390157	-0.756964	-0.277389	-0.241459	0.647137	-0.790691	0.470592	0.562984	0.538468
n1	0.402303	-0.098202	0.53829	-0.163853	0.690822	0.045657	0.978739	-0.408857	0.115994	-0.138935	-0.55897	-1.18232	-0.322596	0.874133	-0.039126	0.280789	-0.207321	-0.125724	-0.275433	0.015996
controlled	0.365589	-0.103528	0.057472	0.342273	0.733875	0.053748	1.03177	0.662191	-0.451118	-0.126435	-0.362808	0.085483	-0.987393	0.597132	0.146866	-0.347277	-0.010846	0.242078	0.639572	0.578212
compression	0.231832	-0.743579	0.554337	0.430684	0.935016	1.02309	0.70383	0.498479	0.124425	0.289283	-0.009365	0.226535	-1.4659	0.177621	0.733525	0.248468	0.24341	0.432056	0.300779	-0.472631
informed	0.729929	-0.78304	0.866162	0.929571	0.715105	-0.161778	0.450315	0.30075	0.058898	-0.55493	0.188101	0.240969	-0.653006	0.313639	-0.08303	-0.099093	-0.603969	0.512623	0.391232	-0.01831
field	0.618995	-0.446581	0.590943	1.42262	1.02713	0.241144	-0.241671	0.155049	0.342316	-0.421487	-0.535071	0.100593	-0.764649	0.263415	0.13868	-0.123208	0.440793	0.647969	-0.041862	0.425254
eight	0.531033	-0.657697	-0.126008	0.79962	0.545547	-0.924691	0.111258	0.844179	-0.156598	-0.044895	-0.771202	-0.090198	-0.303485	0.434754	-0.045459	-0.437498	-0.563483	0.337947	0.24162	0.328434
procedure	0.144508	0.401681	0.809544	0.194821	1.11205	-0.048745	0.143937	0.334514	0.28056	-0.182327	-0.013771	-0.690782	-0.667312	0.120223	0.110043	-0.212005	-0.971143	0.236115	0.26924	0.469375
children	0.228335	-0.202644	-0.967964	0.956376	0.346635	-0.41473	0.659088	-0.141291	-0.113778	-0.659943	0.180252	-1.02709	-0.166857	0.426813	0.727402	-0.47518	-0.544208	0.712152	1.09139	1.28144
visit	0.244557	-0.558264	0.683623	0.818556	0.142666	-0.678887	0.662974	0.296938	0.301463	0.364818	-0.075369	0.254523	-0.665816	0.246871	-0.107405	-0.282039	-0.07019	0.550874	1.14563	-0.233686
ovarian	0.092665	-0.570182	-0.583391	-0.165475	0.2898	-0.040104	0.319241	-0.166749	-0.090546	-0.006264	-0.568994	-0.640758	-0.770564	0.055063	0.238516	-0.177099	-1.65626	0.287126	0.447401	0.921519
base	0.284318	-0.282322	0.407806	0.755866	0.769952	0.376515	0.249737	0.347126	0.766775	0.076321	-0.377893	-0.518449	-1.04645	0.411846	-0.346345	0.746459	0.313774	-0.39966	0.180983	-0.097298
receive	0.870608	-0.415906	0.824218	0.825916	1.2601	-0.098409	0.273725	0.015095	-0.036091	-0.328329	0.029179	0.162538	-0.329659	0.380187	0.07078	0.001531	-0.312614	0.66718	0.329475	0.298319
free	0.354007	-0.277221	0.302946	0.971571	0.3563	-0.77116	0.389602	0.821193	0.64248	-0.222619	-0.454116	0.125736	-0.732645	-0.331926	0.304206	0.411102	-0.164929	-0.352474	0.133937	0.214078
addition	0.301299	-0.291123	0.014542	0.576827	1.31164	0.181625	0.481064	0.502138	0.177548	-0.072813	-0.731498	0.12423	-0.409948	0.304374	0.217112	-0.101276	-0.464866	-0.073619	0.521497	0.296985
lateral	0.2036	0.320511	-0.102702	0.842299	1.12162	0.582461	-0.21115	0.050381	0.640253	-0.106718	-0.729036	-0.603641	-1.19095	0.127524	0.296016	0.291272	0.18163	0.349194	0.23384	-0.175058
suggest	0.206576	-0.427039	0.126158	0.713569	0.545321	-0.133275	0.483676	0.632268	0.575108	0.12695	-0.537426	0.43479	-0.831653	-0.319889	0.282453	-0.058922	-0.384585	0.10551	0.814211	0.518869
longer	-0.114562	-0.239114	0.016326	0.450651	0.312644	-0.872658	0.75368	0.540626	0.05013	-0.541915	-1.05635	0.463868	-1.09831	0.113673	0.327586	-0.082	-0.670801	0.467011	0.469893	-0.517447
agreed	0.218274	-0.458862	0.777752	1.06692	1.04347	-0.294284	0.448222	0.272363	0.24737	-0.143443	0.277194	0.493862	-0.511937	0.111151	0.236298	-0.175575	-0.599744	0.408972	0.542991	0.411764
sevredol	0.371276	-0.10404	0.130104	0.697574	1.43764	0.182962	1.27014	0.392294	-0.776018	0.247154	-0.453701	0.047844	-0.316483	0.763624	0.530482	0.043119	0.669908	0.496431	1.49779	0.116843
shoulder	0.303411	0.122137	-0.388977	0.666797	0.670367	0.477091	0.531625	0.345062	0.657956	0.097194	-0.36976	0.059739	-1.22757	0.098889	0.836446	-0.136317	0.41208	0.895168	0.665432	-0.19943
relatively	-0.107204	-0.329186	0.026034	0.738835	0.769942	-0.136005	0.484489	0.32254	0.588955	-0.188708	-0.465522	0.151427	-0.883768	0.393459	-0.022964	-0.172371	-0.243529	-0.054994	0.491494	0.631895
patients	-0.00648	-0.499693	0.209088	0.73843	1.09583	-0.403142	0.77669	0.056009	-0.4529	-0.882399	-0.4195	0.35448	-0.656703	0.413902	0.213374	-0.441539	-0.881055	-0.246426	-0.112189	1.16024
let	-0.246023	-0.561957	0.753235	0.418249	0.349119	-1.35423	0.680136	0.182646	-0.306142	-0.514454	-0.797556	0.343024	-1.13146	-0.274706	0.707903	0.216264	-0.593983	0.609774	0.578408	-0.833531
reported	-0.130553	0.024486	-0.116615	0.545623	0.699878	-0.014846	0.122486	0.412301	0.66459	0.361675	-0.331717	-0.213334	-1.10422	-0.039353	0.347327	0.159379	-0.582663	-0.119716	0.633233	0.045692
body	0.142577	-0.699598	0.170947	0.775979	0.767498	0.793795	0.148536	0.60062	0.575698	0.203391	-0.246755	0.076085	-0.968808	0.575497	0.636538	0.488772	-0.201294	0.519073	0.424848	0.080814
waiting	0.328178	-0.893231	0.714574	0.639225	0.753126	-0.888916	-0.137833	0.094083	-0.435408	-0.021736	-0.592598	-0.100162	-0.40724	1.3134	0.887175	0.119674	-1.58398	0.582695	0.571187	-0.667033
hopefully	0.137543	-0.328886	0.688531	1.06483	1.29647	-0.328087	0.580125	0.424659	-0.250561	-0.199297	-0.078077	0.51314	-0.541294	-0.015845	-0.105628	-0.130805	-0.344709	0.345662	0.719458	0.06122
failure	0.52859	-0.582197	0.456403	0.4888	0.362388	0.376401	0.665163	0.858765	0.738446	0.101069	-0.02189	0.012133	-0.759374	0.306746	0.097536	-0.158347	-0.351376	-0.008213	0.336238	1.3167
cardiac	1.25015	-0.555953	-0.0776	0.65008	0.532552	0.462932	0.649174	0.832873	0.202047	-0.215407	0.075654	0.242168	-0.964701	-0.15226	-0.265507	-0.375236	-0.917823	0.006024	0.297255	0.960144
part	0.340993	-0.213815	0.132982	0.578844	0.931783	-0.213478	0.257258	0.275837	0.271319	-0.471326	-0.128921	-0.269719	-0.737744	0.33628	0.256801	0.002694	-0.456874	0.290302	0.30534	0.284035
interval	0.272507	-0.686909	-0.04892	0.905409	0.967389	-0.397124	0.015218	0.712243	0.201332	0.363216	-0.927894	0.208427	-0.255076	-0.003987	-0.247013	-0.205053	-0.512266	0.199118	0.480931	0.558022
bloods	0.374523	-0.356987	0.157138	1.00044	0.443423	-0.562644	0.207315	0.832161	-0.60444	0.470592	0.139585	0.295384	-0.926928	-0.100488	-0.174219	0.833341	-0.76449	0.203462	0.892733	0.392796
offered	0.447996	-0.728739	0.696116	0.595772	1.20841	-0.02446	0.587124	0.077262	0.355675	-0.578215	0.030309	0.145111	-0.545765	0.29668	0.300038	-0.109644	-0.320714	0.331582	0.355983	0.479493
poor	0.143153	-0.200976	-0.017325	0.582886	0.769639	-0.08434	0.903871	0.521814	0.326044	-0.211425	-0.007064	-0.057073	-1.03004	0.510121	-0.209143	-0.461789	-0.226572	-0.440881	0.364032	0.510298
agent	0.359	-1.29987	-0.524693	0.592441	1.47368	-0.003013	0.631448	0.21195	-0.851229	-0.32457	-0.259473	0.174167	-0.366937	0.336278	-0.244977	-0.268666	-0.86055	0.462327	0.311811	0.973595
healed	0.979367	0.183143	-0.472032	0.9526	0.375157	-0.168903	-0.357212	0.27126	0.526598	-0.664114	-0.471692	-0.707965	-1.47128	-0.227749	-0.193915	0.155158	-0.119958	0.70459	0.577802	0.619835
rib	0.766053	-0.563167	-0.061413	0.536017	1.14337	0.916695	0.315343	0.250429	0.345108	0.131908	-0.674269	0.608325	-1.1714	0.291087	0.474002	0.190596	-0.389886	0.69384	0.035331	-0.268468
along	0.386133	-0.252839	0.019307	0.646137	0.810636	-0.138772	0.198655	0.501223	0.078994	-0.308176	-0.197008	-0.40242	-0.958664	0.43319	0.21238	0.153138	-0.119365	0.333631	0.341458	-0.343088
chronic	0.167169	-0.142542	0.139645	0.417991	0.082251	0.731764	0.761872	1.04679	0.237219	0.248599	-0.3595	-0.187389	-1.02299	0.427194	0.351062	-0.811427	-0.678408	-0.095041	0.033454	0.699749
groin	0.411269	-0.498146	-0.251643	0.671883	0.187841	-0.155835	-0.158759	0.665643	0.299619	-0.117918	-0.785441	-0.562862	-1.40675	0.094082	0.278442	0.340305	0.309458	0.474503	0.337913	-0.021987
t4	-0.080025	-0.537272	0.62028	0.255003	0.586315	0.387794	0.849396	0.06645	0.315819	0.465198	-0.311713	-0.61636	-0.444631	0.877154	-0.022349	0.563444	0.093656	-0.331513	0.098221	-0.033353
returned	0.063541	-0.019007	-0.20571	0.581377	0.605574	-0.677842	0.23061	0.204883	0.127971	0.105851	-0.012001	-0.280993	-0.97327	0.411091	-0.027815	-0.252277	-0.44097	0.41567	0.694858	0.214227
peritoneal	-0.373892	-0.493323	-0.416071	-0.291449	0.864967	0.126073	0.251755	0.163598	-0.113388	0.016932	-0.879705	-0.805519	-1.07633	-0.065518	-0.239667	0.291983	-1.37107	0.097001	0.299706	0.41298
understand	0.102504	-0.239757	0.400653	0.564005	0.671637	-0.269689	0.441764	0.213985	0.237738	-0.202593	0.057606	-0.039955	-0.913327	0.079479	0.429998	-0.221431	-0.54919	0.446981	0.836027	0.059739
removed	0.169595	0.357777	0.11333	0.390982	1.00233	-0.012331	-0.158801	0.557216	0.269968	-0.219351	-0.364597	-1.07252	-0.717169	-0.311429	0.517656	-0.396889	-0.601915	0.480639	0.665744	0.278345
minor	0.206393	0.233905	-0.34863	0.706357	0.748947	-0.021756	0.383888	0.860163	0.124076	-0.046227	-0.844843	0.201495	-1.11013	0.31189	-0.079805	-0.210936	-0.217437	0.314548	0.108667	0.188661
diffuse	-0.10986	-1.2046	-0.081906	0.683281	-0.196095	0.43947	0.139629	-0.170125	-0.461475	0.613069	-0.878257	-0.199419	-1.47541	0.105205	0.362166	-0.005651	0.003187	-0.245754	0.034265	0.484839
got	0.135605	-0.240294	-0.067131	0.544713	0.611765	-0.322825	0.574763	0.31836	0.043033	-0.295609	-0.248763	0.040351	-1.22017	0.223091	0.073327	-0.09428	-0.129351	0.413575	0.84465	0.219806
third	0.279647	-0.172772	0.123911	0.700538	1.14888	-0.173063	0.147432	0.425549	-0.460516	-0.149141	-0.155374	-0.141057	-0.666418	0.430771	-0.340566	0.189102	-0.61826	0.371463	0.204877	0.176996
decided	0.448394	-0.524673	0.492267	0.506493	1.21227	-0.341812	0.470611	0.044466	-0.050102	-0.314038	0.212986	0.046966	-0.623876	0.036815	0.17634	-0.069773	-0.639117	0.357138	0.764419	0.40926
services	0.110767	-0.440257	0.436091	0.58499	0.117102	-0.072876	1.25239	-0.398632	0.651587	-0.19506	0.055643	-0.37574	0.048511	0.088545	-0.16381	-0.120722	-0.998642	0.467556	0.763234	-0.603287
prescription	0.889943	0.119551	0.573614	0.870564	1.02716	-0.56969	0.576387	0.585693	-0.827039	0.042808	-0.110498	0.52049	-0.435655	0.563629	0.482476	0.214007	-0.360817	0.744097	0.663056	0.26016
advanced	0.11467	-0.552045	0.253775	0.374131	0.336591	-0.411073	0.943904	0.227243	0.558225	-0.482346	0.10193	-0.669724	-0.609769	-0.10098	-0.367509	0.119229	-0.508616	-0.471978	0.047939	-0.1147
twice	0.362391	0.226185	0.002413	0.866661	1.09244	-0.146372	0.840189	0.996123	-0.675641	0.2533	-0.201805	-0.11555	-0.221943	0.882261	0.348275	-0.054079	0.130627	0.504935	0.848353	0.33296
hand	0.095463	0.03085	-0.19064	0.776825	0.649935	0.221847	0.370287	0.321359	0.231268	-0.258354	-0.206443	0.044591	-1.33162	-0.128852	0.344389	-0.041105	-0.043936	0.494734	0.349985	0.159899
include	0.882799	-0.25122	0.637936	0.697687	0.953379	0.385351	0.568064	0.912464	-0.234023	-0.496041	-0.544792	0.542737	-0.98672	0.77273	0.084101	-0.577443	-0.632009	0.341683	-0.478467	0.554714
even	-0.157227	-0.224475	0.182789	0.65617	1.14925	-0.305648	0.707175	0.13699	0.256404	-0.522742	-0.412253	0.27899	-0.865131	0.090959	0.146599	-0.209911	-0.356458	-0.085301	0.62465	0.615398
settled	0.260435	0.417454	0.070613	0.623278	0.738844	-0.412267	0.284024	0.471596	-0.20717	0.050736	-0.587102	0.15913	-1.36653	0.254236	-0.141645	-0.378949	-0.03263	0.801259	0.963813	0.261595
cmf	1.39949	-0.113419	0.070021	0.671385	1.24429	-0.960872	0.087626	0.02757	-0.749882	0.009892	-0.457373	-0.022293	-0.63608	0.00824	0.273165	-0.338348	-0.18334	0.258574	0.243591	0.811236
clearly	-0.062652	-0.641348	-0.113445	0.736232	0.968138	-0.065874	0.455272	0.05467	0.363639	-0.269471	-0.504715	0.250563	-0.879529	-0.070397	0.084828	-0.027533	-0.409145	-0.002073	0.880815	0.339388
period	0.285094	0.189067	0.032119	0.833514	1.02238	-0.374481	0.364857	0.577294	0.290271	-0.305023	-0.062217	0.027142	-0.514834	0.282075	0.247822	-0.505314	-0.59578	0.610179	0.505146	0.605806
marked	0.403178	-0.354421	-0.316846	0.874333	1.05894	0.351465	0.195651	0.503631	0.338567	0.150663	-0.711937	0.17441	-0.912248	0.270372	-0.396656	-0.125978	0.003838	0.335572	0.430881	0.051461
etoposide	0.251368	-1.34349	-0.159618	1.04987	1.01593	-0.356882	0.209349	0.412844	-1.07009	0.156163	-0.18237	-0.046093	-0.76602	0.506868	-0.595834	-0.408822	-0.149218	0.035358	0.383181	0.750022
l	0.763919	0.328127	0.350434	1.07469	-0.042773	0.338326	1.27046	-0.246331	0.350833	0.680281	-0.346088	0.179786	-0.144432	-0.199511	-0.22117	0.036271	-0.354158	0.489625	0.479984	-0.788242
constipation	0.286972	0.129151	0.179346	0.126307	0.798788	-0.099279	0.994725	0.727859	-0.840304	-0.044297	-0.620657	0.140118	-1.21421	0.799307	-0.183605	-0.208228	-0.243077	0.43802	0.739858	0.299746
subsequently	0.13417	0.048515	0.12108	0.48683	0.831751	0.026914	0.000895	0.708081	0.560163	0.495148	-0.114923	-0.475778	-0.870296	0.224076	0.441861	-0.519041	-0.667079	0.1641	0.671865	0.138028
abnormality	0.124336	-0.373447	-0.206497	0.686187	0.495684	0.215674	-0.156222	0.62675	1.01449	0.304945	-0.684949	-0.16651	-1.08564	-0.259863	0.250365	0.172223	-0.604591	0.183254	0.447239	0.057109
obviously	-0.035807	-0.518726	0.274703	0.729004	0.741887	-0.439209	0.579741	0.256535	0.312179	-0.379087	-0.36556	0.28373	-0.872301	-0.218076	0.037337	-0.025614	-0.360383	0.172146	0.865302	0.247888
term	0.33862	-0.193329	0.832307	0.8824	0.880039	0.402697	0.711803	0.321976	0.15926	-0.721489	-0.314339	0.672416	-0.955328	0.312741	-0.004434	-0.620903	-0.577734	0.502428	-0.097663	0.916263
beam	-0.182919	-0.668833	1.47002	1.07723	0.990044	-0.197862	0.13859	0.545232	0.067543	-0.411547	0.349975	-0.191101	-0.419763	0.982945	0.222341	0.423802	-0.148691	0.699107	-0.431049	1.37014
sigmoid	-0.459808	0.014168	0.10465	-0.546807	0.897776	0.456747	0.922354	-0.005509	0.157815	0.197077	-0.840167	-1.33314	-0.44723	0.043094	-0.564134	0.29648	-0.875572	0.146098	0.555191	0.322603
pulse	1.17005	-0.203283	-0.79498	1.54543	0.263672	0.325119	0.492636	0.502152	0.049476	-0.068054	-0.106522	-0.658432	-0.916478	0.524662	-0.813451	0.453859	0.390271	-0.182138	0.923948	1.30976
bed	0.215214	0.190383	0.336086	0.974811	1.00456	-0.221018	0.284632	0.256107	1.04374	-0.268781	0.024845	-0.313298	-0.679493	0.583899	0.193547	0.193246	0.435548	0.359787	0.558098	0.45803
reduce	0.743897	-0.208087	0.652831	0.875198	1.39239	-0.325763	0.651653	0.352519	-0.103607	-0.536456	-0.275232	0.228126	-0.32885	0.477775	0.468295	-0.233181	-0.041821	-0.157413	0.156142	0.7809
prescribed	0.795299	0.181963	0.476664	0.85135	0.981918	-0.408417	0.49935	0.699639	-0.625724	0.092779	-0.544263	0.365479	-0.552216	0.542269	0.228165	-0.128432	0.006887	0.609627	0.743883	0.223901
ca125	-0.271634	-0.572843	-0.85048	0.649101	0.772753	-0.587384	0.162371	0.536681	-0.466709	0.414022	-0.329381	0.18554	-0.78554	-0.160741	-0.370224	0.635654	-1.19539	0.576128	0.739768	1.02123
presenting	0.666209	-1.01905	0.057745	0.272466	0.027835	-0.049177	0.310404	0.271378	0.514246	0.670161	-1.16022	-0.493663	-0.704783	0.671575	0.362104	-0.384772	-0.083304	-0.369769	0.210958	0.464532
stop	0.39703	-0.232569	0.040915	0.743465	1.09206	-0.42006	0.937403	0.681818	-0.520984	-0.015338	0.015557	0.473646	-0.469927	0.291311	0.459979	-0.002812	-0.387063	0.432187	0.808819	0.287555
creatinine	-0.043464	-0.303021	-0.255752	0.834966	0.325394	0.316886	0.578043	0.655973	-0.550806	0.951409	0.452546	-0.082207	-0.821164	0.52157	-0.291477	1.21123	-1.14254	-0.233871	0.515446	0.778309
already	0.375338	-0.323108	0.516049	0.561484	0.90116	-0.305756	0.538211	0.284455	0.062736	-0.430574	0.044552	0.135813	-0.779418	0.266485	0.315764	-0.149011	-0.527502	0.406955	0.401653	0.227433
eye	0.098895	-0.125641	0.119316	1.27747	0.468541	0.361259	0.111665	0.602112	-0.115769	0.142234	-0.270647	0.031358	-1.15586	-0.254529	0.688953	-0.591153	0.346247	0.600543	0.676856	0.295814
chance	0.231742	-0.454321	0.583266	0.644731	1.29391	-0.176476	0.841195	0.118789	0.198382	-0.951548	-0.507606	0.493581	-0.612347	0.085447	-0.00622	-0.273664	-0.624479	-0.134009	-0.10275	1.39799
completing	0.38465	-0.252323	0.412608	0.808661	0.768613	-0.716175	0.264688	0.562415	0.146592	-0.300429	-0.194407	-0.251139	-0.863187	0.603961	-0.10504	-0.305981	0.257536	0.425951	-0.213251	0.094206
provided	0.828432	-0.137054	0.887159	0.935912	1.09257	-0.140779	0.427487	0.521439	-0.425548	-0.23613	0.0204	0.430127	-0.413374	0.876638	0.115879	-0.202709	-0.919344	0.445501	0.287997	0.295216
forward	-0.140827	-0.153912	0.284729	0.652468	0.945892	-0.585384	0.383443	0.437328	0.285653	-0.284666	-0.024566	-0.047724	-0.801525	-0.354951	-0.105112	0.01936	-0.775891	0.214872	0.542132	-0.152525
haematology	0.145582	-0.647182	-0.076073	1.67398	-0.488838	-0.810817	0.0796	0.844749	-0.555945	0.842106	0.439223	0.011094	-0.861441	0.462708	0.558257	-0.002031	-0.73957	0.029245	0.528832	-0.227668
fish	1.63203	0.055797	-0.087556	0.405708	0.968062	-0.520006	0.564464	0.289453	-0.211527	0.517107	-0.729995	-0.086991	-0.404315	-0.175596	1.11081	0.302416	-0.693673	-0.792974	-0.23828	0.627136
lvi	1.03906	0.810725	0.010659	0.401586	1.28087	-0.352056	0.419331	-0.067242	-0.090587	-0.241841	-0.686593	-1.0216	-0.472976	-0.02164	0.96531	0.955983	-0.464554	-0.390654	-0.78726	0.482337
vaginal	0.51431	0.163023	0.402432	0.273814	0.536913	-0.016258	-0.377114	0.902986	0.075838	-0.353865	-0.516921	-0.61049	-1.03643	0.542088	-0.059014	0.395156	-0.908994	1.416	0.221077	0.698103
drug	0.853381	-0.682798	-0.282325	0.25361	0.677822	-0.06675	1.24424	0.581797	-0.800272	-0.381326	0.045024	-0.51933	-0.14458	0.781164	0.753444	-0.333272	-0.591126	0.153082	0.7025	0.772548
yet	0.269468	-0.139969	0.127858	0.615513	0.804917	-0.46524	0.376726	0.265717	0.340044	-0.012547	-0.217954	0.231897	-0.744008	-0.057869	0.304655	0.251744	-0.63195	0.144015	0.719483	0.290036
major	0.221575	-0.004444	-0.004341	0.441191	0.719963	-0.361576	0.573695	0.377614	-0.080262	-0.36663	-0.523185	0.082615	-1.12616	0.15761	-0.196217	-0.359259	-0.203296	0.377205	0.41863	0.581742
improve	0.23663	-0.347129	0.464281	0.862744	1.18586	-0.367524	0.954407	0.354782	0.122805	-0.492335	-0.149869	0.505728	-0.713086	0.297563	-0.01786	-0.305706	-0.118875	-0.147435	0.480029	0.454573
nocte	0.631376	-0.055547	0.099311	0.857134	0.997913	0.030189	1.24837	0.743305	-0.878511	0.792207	-0.402201	-0.311339	0.138913	0.895067	0.888294	-0.028032	0.446339	0.091098	1.37542	0.273109
assess	0.105615	-0.581218	0.478719	0.842886	0.816398	-0.575697	0.5102	0.575457	-0.079082	-0.160143	0.162243	0.295991	-0.809153	-0.33101	-0.124614	0.411247	-0.545084	0.290064	0.567058	-0.072208
perhaps	-0.088935	-0.420765	-0.082575	0.792736	1.12983	-0.207648	0.710226	0.340648	0.073635	-0.284008	-0.776802	0.532192	-0.613349	-0.124265	-0.054808	-0.234775	-0.511037	-0.061906	0.695872	0.37161
hormone	0.315498	-0.322407	0.339082	0.307204	0.669742	-0.432195	0.929113	-0.026261	0.623543	-0.112625	-0.116304	0.382162	-0.300703	0.325714	1.14254	0.298253	-0.385775	0.450118	0.281821	1.0452
sure	-0.128835	-0.471208	0.386637	0.667735	0.766914	-0.347658	0.515308	0.212197	0.034781	-0.270531	-0.205808	0.233947	-0.934556	-0.288982	0.384239	0.105778	-0.444924	0.471044	1.1351	0.292631
mary	0.683397	0.072081	-0.18031	0.51224	-0.122308	-0.102438	1.02109	-0.646586	-0.13869	0.189112	-0.523823	-0.199928	-0.254327	0.402009	-0.012182	-0.046302	-0.652123	0.637542	0.265082	-0.367891
thoracic	0.386645	-0.853682	0.229544	0.523101	0.797538	0.719513	0.602252	0.337055	0.544281	0.173482	-0.240817	0.215813	-1.11757	0.443119	0.236141	0.261204	0.206856	0.621336	0.326676	-0.461674
basis	0.464237	-0.432424	0.359851	0.778803	0.773414	-0.364159	0.596722	0.624126	-0.129282	-0.075931	-0.115273	0.169875	-0.383844	0.248912	0.147014	-0.021178	-0.406425	0.320195	0.730526	0.30173
29	0.276741	0.170802	-0.05579	0.972735	-0.22012	-0.266343	0.921388	-0.127732	0.345624	0.390579	-0.150752	-0.366769	-0.099772	0.286798	-0.056063	0.313332	-0.48692	0.566871	-0.013808	-0.532772
ascites	0.426983	-0.692378	-0.782712	0.185311	0.668455	0.211088	0.318877	0.250789	-0.218708	0.201489	-0.779134	-0.221665	-1.42179	-0.273423	-0.731846	0.467733	-0.601596	0.115412	1.12938	0.387682
pt3	0.276448	0.263439	0.416151	-0.428992	0.822692	0.155666	1.14738	-0.446309	-0.089675	0.098662	-1.05779	-1.35069	0.044669	0.400898	-0.389309	0.646409	-0.402086	0.065796	0.134063	0.806312
portacath	0.910159	-0.163634	0.137164	0.487783	1.36234	-0.196054	0.113875	0.487517	-0.977587	-0.338787	0.060604	-0.348381	-0.850627	-0.533155	-0.319558	-0.379857	-1.20925	0.555256	0.871564	0.105964
regard	0.401843	-0.293532	0.591514	0.569148	0.569465	-0.407446	0.603119	0.232716	0.241313	-0.310823	-0.078177	0.195232	-0.773789	-0.026259	0.396628	-0.115445	-0.448709	0.422454	0.591959	0.145675
dual	1.5294	-0.353007	-0.585136	0.920304	0.495721	0.600749	0.55883	0.6029	-0.146847	-0.293484	-0.121614	-0.837659	-1.32758	-0.036229	-0.734432	0.989061	0.205585	-0.071684	0.860569	0.80381
pn1	0.862489	0.523521	0.254454	-0.465633	0.914942	-0.090223	0.938361	-0.63421	-0.294623	0.034337	-1.2453	-1.31749	-0.230296	0.213996	-0.140347	0.491807	-0.331549	0.030426	0.120799	0.680323
extension	-0.166964	-0.025224	0.491602	0.340068	1.25065	0.404226	0.454621	0.276786	0.616564	-0.415594	-0.349772	-0.813946	-0.933454	-0.121781	0.696548	1.12742	0.228857	-0.135062	-0.322435	0.396862
colleagues	-0.269553	-0.501745	0.438865	0.424486	0.508804	-0.276688	0.9259	-0.543638	0.006458	-0.384649	-0.109288	-0.271755	-0.399471	0.124637	0.189799	0.057104	-0.783269	0.02636	-0.094817	-0.377219
findings	-0.043821	-0.587237	0.223108	0.62221	0.655611	0.205135	0.134837	0.441754	0.797947	-0.013613	-0.20211	-0.1385	-1.0259	-0.161978	0.105867	0.334969	-0.689495	-0.020897	0.372258	0.118632
fit	0.607396	-0.392161	-0.503161	0.648342	0.111895	-0.552732	0.60042	0.24253	0.383846	-0.479748	0.005001	-0.605004	-0.796147	0.459977	0.096855	0.104669	-0.159125	0.087643	0.692185	0.621763
richard	-0.21675	-0.40629	0.126963	1.00873	-0.163289	-0.259654	0.730317	-0.199776	-0.07965	-0.103824	-0.147564	-0.274571	-0.24642	0.068561	-0.256447	-0.034629	-0.78776	0.829449	0.314514	-0.357913
reports	-0.13015	0.340099	-0.152637	0.645981	0.54128	-0.354132	0.645068	0.730954	0.448877	-0.011572	-0.261908	0.052468	-1.15773	0.605187	0.058644	-0.338337	-0.133652	0.418334	0.512158	0.134689
look	-0.017263	-0.508573	0.223674	0.8463	0.755054	-0.35723	0.4262	0.424191	0.123441	-0.362225	-0.151437	0.160681	-0.891361	-0.338389	0.16852	0.14163	-0.465581	0.341107	0.795049	-0.069596
resected	-0.245396	-0.162585	0.165027	0.0304	0.816489	0.096078	0.269811	0.064422	0.531788	-0.048022	-0.75646	-1.13735	-0.581606	-0.0982	0.34514	-0.07789	-0.391957	-0.028674	0.295343	0.43667
moment	0.047263	-0.235983	0.4267	0.554599	0.669925	-0.461302	0.7586	0.24902	0.239327	-0.297781	-0.205457	0.161005	-0.886648	0.355279	0.257621	0.026102	0.071139	0.472164	0.902124	0.436036
docetaxel	0.989661	-0.669668	-0.552011	0.808373	1.27029	-0.319276	0.846499	0.523481	-0.745995	0.042052	-0.022717	0.589773	-0.664741	0.394771	0.066618	-0.227682	-0.528849	0.024693	-0.147946	0.392238
attends	0.495013	-0.595943	-0.363843	0.199183	0.385063	-0.450149	0.749836	-0.000605	-0.120716	-0.124461	-0.207896	-0.501023	-0.606837	0.543366	-0.097023	-0.43719	-0.262118	0.455436	1.01702	0.885897
months’	0.201408	-0.380498	0.422663	1.30939	0.186773	-1.06872	0.409775	1.35696	0.006264	-0.220135	0.105288	0.306702	-0.593227	-0.430001	0.050965	0.617132	-0.401944	1.07331	0.429831	-0.084764
believe	0.24263	-0.750104	0.479658	0.455667	0.8564	-0.245163	0.593193	0.243743	0.659306	-0.650706	-0.729764	0.205648	-0.600489	-0.121917	0.183764	-0.452075	-0.866693	0.130199	0.778201	0.247222
pathology	-0.001212	0.106898	0.502012	0.306666	0.740682	-0.059416	-0.036157	0.000395	0.836728	-0.075573	-0.490332	-0.600967	-0.965928	-0.383248	0.390306	0.288722	-0.653522	-0.097587	0.423342	0.492179
way	-0.264545	-0.429903	0.090988	0.716214	0.57704	-0.298032	0.668456	-0.112465	-0.071954	-0.477687	-0.587359	0.210085	-0.668233	0.283502	-0.118515	0.011998	-0.214838	0.592094	0.443085	0.035698
gemcitabine	0.196239	-1.00292	-0.342218	0.70411	1.25588	-0.350384	0.743837	0.245775	-0.942221	-0.271221	0.04479	0.085211	-0.735362	0.523759	-0.430164	-0.202206	-0.70211	-0.198023	0.013575	0.143392
cord	0.047075	-0.759796	0.955777	0.31082	0.852194	1.02393	0.635699	0.403783	0.262795	0.29146	-0.081421	0.058889	-1.44665	0.133853	0.622012	0.281328	0.422155	0.41524	0.374838	-0.032731
tomorrow	0.628426	-0.047734	0.784749	0.9459	1.03991	-0.461818	0.294099	0.351875	-0.459043	0.092416	0.11364	0.323215	-0.727447	0.155331	-0.25055	-0.007112	-0.351975	0.555592	0.680231	0.025934
decision	0.084865	-0.469382	0.776903	0.772967	1.07332	-0.619337	0.521634	0.095844	0.148078	-0.567972	0.345296	0.086553	-0.614161	-0.284906	0.215548	-0.101114	-0.764349	0.285023	0.549791	0.289858
lump	0.476783	0.172667	-0.64834	0.678782	0.461908	-0.547543	-0.386529	0.062633	0.694044	0.180557	-0.308031	-0.65722	-1.32184	0.228758	0.890035	-0.102746	-0.407308	0.44372	0.620775	-0.272372
died	0.407621	-0.63611	-0.676047	0.367672	0.063401	0.410089	0.871986	-0.105796	0.140212	-0.28659	-0.10805	-0.962232	-0.380923	0.416408	0.621119	-0.697687	-0.860405	0.485384	1.20746	1.53705
mucositis	0.49484	0.094674	0.50392	0.837054	0.913238	-0.254615	0.29924	0.651034	-1.3519	-0.559392	-0.841735	0.261148	-1.59783	0.50935	-0.785331	-0.47091	-0.062869	0.288254	-0.193471	0.831247
clearance	0.866031	0.313343	0.02953	0.36748	0.701329	-0.370187	-0.008008	-0.670423	0.162506	-0.000491	-0.609881	-0.711013	-0.639901	-0.108764	0.760662	0.406367	-0.338793	0.286329	0.057829	0.666919
urology	-0.73341	-0.092187	0.814936	0.829714	-0.203258	0.233351	1.12598	0.170564	0.920967	0.516209	0.228718	-0.151842	-0.224146	0.344054	-0.145157	-0.042155	-0.860688	0.717484	0.475404	-0.219718
0	0.975593	-0.10163	-0.879163	0.895165	0.03931	-0.707242	0.966474	0.54071	0.365608	-0.406359	-0.101941	-0.613265	-0.34565	0.427592	-0.10747	0.41849	0.131438	-0.330232	0.180535	0.808221
auscultation	1.23241	-0.413749	-0.489578	1.00928	0.268491	0.335778	0.264266	0.440692	0.530947	-0.321463	-0.478975	-0.300905	-1.47587	-0.305707	-0.607283	0.73494	0.082521	0.101084	0.74611	0.710335
lymphoedema	1.07873	0.128263	-0.295052	1.20504	0.346016	-0.059465	0.298884	0.08387	0.400122	-0.619709	-0.16786	0.333049	-1.31457	-0.051884	0.33665	-0.339275	-0.224485	0.682332	-0.049564	-0.434572
man	0.103977	-0.95846	0.039077	0.483662	-0.070619	-0.160084	0.60581	0.275892	0.5895	-0.135384	-0.071807	-0.775397	-0.781437	0.714956	0.262117	0.102332	0.021195	-0.042606	0.862258	0.300616
leave	0.21499	-0.396189	0.481027	0.995224	0.57753	-0.657621	0.651602	0.330865	0.109534	-0.367881	0.059652	0.268737	-0.631421	-0.52735	0.49591	-0.28446	-0.343081	0.742507	0.932974	-0.100926
many	0.138902	-0.077765	-0.113279	0.383007	0.110678	-0.566018	0.997654	0.609778	0.249054	-0.386308	-0.313055	-0.193914	-0.540215	-0.319965	0.648247	-0.296253	-0.457175	0.418685	0.566892	0.207618
far	0.229973	-0.148399	0.214986	0.586835	0.807542	-0.638538	0.467071	0.177501	-0.11287	-0.348651	-0.219758	0.217964	-1.10944	0.28403	-0.071019	0.026025	-0.17129	0.383345	0.385313	0.440183
extending	-0.214035	-0.014856	0.146949	0.611631	1.36647	0.780286	-0.170615	0.159767	0.238115	-0.25053	-0.760931	-1.0074	-1.03283	0.143175	0.054954	0.645289	-0.061495	0.150762	0.073277	-0.123135
antibiotics	0.730724	0.39471	0.328835	0.61884	0.803489	-0.348816	0.050528	0.694411	-0.498124	0.383289	-0.088968	-0.145457	-1.49105	7.9e-05	0.083916	-0.790982	-0.548216	0.049243	0.953547	0.21179
excised	-0.093294	-0.018011	0.051685	0.693519	0.49684	0.039433	-0.193811	0.051846	0.656986	-0.031594	-0.697205	-1.20924	-0.889104	-0.037937	1.2152	-0.303718	0.392018	0.401271	0.235952	-0.026717
spinal	0.260658	-0.741493	0.722848	0.269161	0.754919	1.14353	0.65242	0.504507	0.299529	0.114717	-0.049504	0.05664	-1.40881	0.257845	0.544713	0.404245	0.151719	0.63134	0.409603	-0.060751
resolved	0.092176	0.271373	-0.335203	0.838745	0.69221	-0.076594	0.311869	0.938318	-0.018228	0.186648	-0.43543	0.079747	-1.33726	0.145338	-0.02626	-0.558284	-0.134521	0.388453	0.57113	0.16754
2000	0.240317	-0.474116	-0.09612	0.470914	0.281277	-0.101854	0.219007	0.45538	0.577095	0.656455	-0.596039	-0.251296	-0.391035	0.471646	0.496492	-0.097616	-0.097527	0.87772	0.670673	0.817764
thought	-0.112805	-0.264688	0.150136	0.347667	0.903962	0.145039	0.336076	0.308195	0.324205	0.00266	-0.317783	-0.134948	-1.0693	0.003578	0.43876	-0.327213	-0.647025	0.120051	0.769197	0.128671
height	0.577536	-0.4165	-1.40666	1.46796	0.091025	0.024048	0.539778	0.264248	0.025453	-0.353963	-0.26339	-0.887605	-0.679628	0.944172	-0.700178	0.152414	0.038847	-0.148793	0.670121	1.06552
rise	-0.763431	-0.402525	-0.26171	0.64726	0.650312	-0.285357	0.827633	0.719288	0.494288	0.453518	-0.28428	0.514397	-0.455603	0.392277	0.195078	0.807098	-0.472045	0.637127	0.275643	0.529273
rest	0.380811	-0.089594	-0.206459	0.791221	0.474688	0.055004	0.648553	-0.058792	0.335523	-0.117263	-0.019071	-0.287125	-0.991327	0.418403	-0.180625	-0.113146	0.06771	0.133323	1.08635	-0.014716
worse	-0.059647	0.291984	-0.181274	0.632485	0.939756	-0.172117	0.87864	0.358105	0.002415	-0.124371	-0.336349	0.455311	-1.47004	0.181067	0.206551	-0.188765	0.082003	0.506995	0.895328	-0.192981
limited	0.041735	-0.606465	0.07904	0.624668	0.482518	0.221085	0.837756	-0.182708	0.468568	-0.278788	-0.191013	-0.047658	-0.611987	0.398707	-0.379831	-0.242981	-0.146643	0.269289	0.223235	0.250594
mammogram	0.893407	0.161876	-0.300793	1.01397	0.341559	-0.66189	-0.450746	0.266049	1.05367	0.197086	-0.008054	-0.117793	-0.959101	-0.312784	0.834891	0.33713	-0.855218	0.781045	0.712696	-0.087733
haemoglobin	-0.150588	-0.095887	-0.266009	1.14037	0.197562	-0.022701	0.115124	0.484936	-0.720681	0.979783	0.212339	-0.017125	-1.24483	0.667439	-0.210852	0.930291	-0.913524	-0.261613	0.642138	0.710244
endocrine	0.674585	0.06908	0.267202	0.818535	0.728738	-0.689379	0.764418	0.088616	0.741904	0.021912	0.182682	0.568698	-0.286386	0.218689	0.91308	-0.26543	-0.672257	0.217736	-0.055758	0.671212
terms	0.057427	-0.312851	0.238061	0.612291	0.92501	-0.234831	0.88528	0.255077	0.356541	-0.509967	-0.249525	0.438692	-0.859672	0.225861	0.077581	-0.234659	-0.377826	0.125177	0.488694	0.59689
concerned	0.06005	-0.323215	0.11146	0.706822	0.644279	-0.237794	0.425143	0.146854	0.255103	-0.267746	-0.373376	0.404785	-1.18987	0.130944	0.298848	-0.17843	-0.393872	0.399729	0.701362	0.31933
subcutaneous	0.660672	-0.280964	-0.228406	0.617317	1.22273	0.283329	-0.117021	0.1559	-0.004693	-0.02182	-1.11106	-0.30119	-0.785659	0.470149	0.149208	-0.168667	-0.153423	0.236645	0.458552	-0.284085
extremely	0.158019	-0.250104	0.088604	0.596216	0.613068	-0.659957	0.417611	-0.038849	0.08628	-0.36211	-0.346775	0.090972	-1.14019	0.394984	-0.216764	-0.136227	-0.093519	0.34318	0.660242	0.788625
based	0.349155	-1.05634	0.400368	0.589716	0.911848	-0.48979	0.140175	0.093606	0.211458	-0.08379	-0.374837	-0.054041	-0.178993	0.745233	0.301462	0.052451	-1.17477	-0.137588	0.364873	0.197961
60	0.929365	-0.274032	-0.134183	0.879397	0.346995	0.058608	0.577575	0.302652	0.038166	0.248508	-0.373027	-0.607666	0.014569	1.16798	-0.166005	0.139068	0.310732	0.243948	0.709794	0.299829
mother	0.497192	-0.409854	-0.60105	0.317642	0.061251	0.064226	0.80181	-0.018321	0.070318	-0.390207	-0.012482	-0.832255	-0.527253	0.424418	0.715371	-0.616234	-0.862939	0.491964	0.951052	1.20545
c-erb	1.76527	-0.066649	0.361914	0.054274	1.15535	-0.734187	0.423611	-0.462086	-0.246121	0.401818	-1.12989	-0.269846	-0.51481	-0.157793	1.08231	0.555243	-0.144128	-0.270221	0.284665	0.817559
aroha	0.345877	0.131555	-0.008233	1.15228	0.216286	-0.611703	1.26426	-1.58082	0.013778	0.571561	-0.054236	-0.749569	0.008029	0.277991	-0.129194	-0.047709	-0.102323	-0.320564	0.808411	-0.448702
3+	1.62149	0.818415	0.047444	0.543283	1.24364	-0.274037	0.668397	-0.122065	-0.012903	0.380263	-0.35555	-0.324424	-0.725271	-0.206922	0.936275	0.791199	-0.491329	-0.767849	-0.619633	0.568968
asymptomatic	-0.120717	-0.556186	-0.144897	0.749624	0.34442	-0.207356	0.492279	0.685767	0.751713	0.124845	-0.273395	0.141289	-0.880535	0.204613	0.203335	-0.085989	-0.175872	0.244313	0.521083	0.504112
went	0.139673	0.145812	0.213091	0.410008	1.05482	-0.254853	0.095981	0.15126	0.325554	-0.212312	0.060384	-0.313282	-1.00516	0.440467	0.243132	-0.214386	-0.910944	0.257106	0.50727	0.465627
too	-0.160757	-0.232559	0.12027	0.586852	1.05933	-0.389497	0.619815	0.141347	0.119049	-0.377519	-0.406579	0.181575	-0.972202	0.088444	-0.004125	-0.076709	-0.320001	0.118652	0.822591	0.123292
accompanied	0.428438	-0.403749	-0.335732	0.568997	0.263164	-0.882944	0.52753	0.296418	-0.169384	-0.269895	0.598123	-0.675706	-1.17744	0.752225	0.236954	-0.550771	-0.351947	0.414821	0.490322	-0.121299
significantly	-0.114123	-0.19992	-0.271156	0.817849	0.964981	-0.102454	0.653916	0.445983	0.358479	-0.062226	-0.325592	0.32151	-0.941491	0.417864	-0.02204	-0.093498	-0.329186	-0.133402	0.571848	0.170051
used	0.323052	0.193905	-0.269147	0.77987	0.911972	-0.213458	0.661795	0.437169	-0.046391	-0.606733	-0.318986	-0.36145	-0.205318	0.60777	0.449651	-0.449503	-0.388851	0.604899	0.756983	0.766687
unlikely	-0.09178	-0.533321	0.604191	0.937401	0.952221	0.099543	0.489286	0.357355	0.470753	-0.326015	-0.461023	0.596799	-0.895972	-0.23571	0.223032	-0.545686	-0.489945	0.00434	0.33318	0.665915
anne	0.712067	0.077853	-0.229094	0.834431	-0.166727	-0.22804	0.877942	-0.680138	-0.134896	-0.030175	-0.087054	-0.162855	-0.474308	0.446001	0.101591	-0.14134	-0.609448	0.575622	-0.041545	-0.300849
lobular	1.00319	0.528936	-0.040509	0.376779	0.652865	-0.163027	0.259846	-1.01897	0.234021	0.190018	-0.678628	-0.786629	-0.620724	0.08696	0.85709	0.549026	-0.322357	-0.135332	-0.105684	0.532664
persistent	0.148827	0.050532	-0.238365	0.835667	0.483375	-0.152189	0.161582	0.990511	-0.080164	0.408268	-0.498727	0.172676	-1.45289	0.206182	-0.001272	-0.552616	-0.280947	0.101434	0.361957	0.235425
mx	0.373734	0.195203	0.736257	-0.062671	0.531489	-0.241235	0.713121	-0.306866	0.517059	0.230394	-0.800991	-1.08675	-0.214064	1.09008	0.193961	0.479005	-0.075588	-0.055895	-0.068614	0.388028
radiology	-0.235683	-0.482215	-0.269822	0.880115	0.227988	-0.005941	0.958449	-0.174985	0.005484	0.063084	-0.434364	0.082021	-0.325539	-0.379094	-0.274241	0.291739	-0.910629	0.240457	-0.042773	-0.791408
notes	0.141297	0.140503	0.351378	0.594644	0.14721	-0.391929	0.293505	0.319366	0.536262	0.018797	-0.101846	-0.470315	-0.534257	0.64687	0.082976	-0.006197	-0.362697	1.08069	0.291234	-0.25255
lumbar	0.348029	-0.821278	0.227159	0.42629	0.868641	0.846162	0.569118	0.541634	0.465846	0.3599	-0.238854	0.352057	-1.20101	0.282607	0.662461	0.465531	0.253039	0.982088	0.545915	-0.111102
fluid	0.34358	0.126055	-0.1179	0.31321	1.27371	0.225761	0.184167	0.292695	-0.140829	0.356732	-0.467669	-0.270528	-1.22443	-0.060776	-0.350415	-0.095094	-0.860605	-0.363586	1.13891	0.119456
check	0.363351	-0.206267	0.453758	0.829022	0.506492	-0.658193	0.362591	0.756835	-0.392673	0.258093	0.187155	0.386779	-0.808583	-0.036838	0.222508	0.432376	-0.879719	0.405344	0.786588	0.381115
presence	0.53715	-0.383317	0.115926	0.418578	0.707519	-0.015615	0.044417	0.252954	0.603914	-0.396823	-0.0263	-0.704719	-0.943079	0.303502	0.44369	0.339179	-0.75967	-0.183466	0.091152	0.268552
concurrent	0.299897	-0.47516	1.06902	0.740871	1.1996	-0.493287	0.424844	0.505353	-0.301457	-0.364659	0.449012	-0.787998	-0.507493	0.897927	-0.271187	-0.216447	-0.005557	-0.209999	-0.360663	0.500064
meantime	0.277245	-0.30008	0.727169	0.934607	0.657502	-0.670813	0.65072	0.525483	-0.199563	0.051637	-0.030328	0.59223	-0.631982	-0.38982	0.33516	0.176633	-0.402927	0.702178	0.83921	-0.161874
2.5	0.966005	-0.53119	-0.508445	0.758972	1.19198	0.136963	0.283539	0.918729	0.047564	0.965537	-0.969047	-0.318677	0.042892	0.716818	0.526085	0.147078	0.160729	-0.061434	1.02889	0.059035
kuiti	0.627437	0.318849	0.452457	0.65068	-0.254418	-0.561601	1.71464	-0.816623	-0.527751	0.378674	0.159973	-0.92903	-0.42268	0.009717	-0.017017	-0.0219	-0.013886	-0.393559	0.49396	-0.524234
lymphovascular	0.492641	0.418939	0.196734	0.089991	1.37723	-0.176191	0.217818	-0.279516	-0.190385	-0.476552	-0.773068	-1.11705	-0.765545	-0.264702	0.93151	1.28346	-0.435555	-0.218326	-0.451357	0.811982
nerve	-0.078979	-0.332454	0.548289	0.837145	0.99554	1.08773	0.317701	0.290765	0.211882	-0.251937	0.004912	-0.146007	-1.80367	-0.456544	0.571744	0.107885	0.621674	0.297422	0.004785	0.406962
consent	0.926323	-0.507194	1.23422	1.42984	1.18813	-0.111627	0.126419	0.201564	-0.241943	-0.702998	0.757105	0.362207	-0.734347	0.415757	-0.190511	-0.107169	-0.796283	0.672009	-0.030625	0.329304
difficulty	-0.158459	0.2673	0.034951	0.65105	0.855905	-0.034765	0.655299	0.352102	0.202942	-0.247214	-0.23619	-0.114856	-1.36183	0.537904	-0.09644	-0.424866	0.205837	0.390619	0.809691	0.220203
focal	0.305141	0.194571	0.02233	0.256417	0.790424	0.564732	0.356445	0.078575	0.597158	0.174073	-0.786243	-0.40151	-1.28878	-0.144516	0.396903	0.621306	-0.011245	-0.399616	0.232019	0.33893
questions	0.405491	-0.830594	0.705177	0.870043	-0.066312	-1.43798	0.58572	0.485539	-0.260641	-0.82092	-0.402899	0.462787	-1.14088	0.099074	0.447546	0.135235	-0.932727	0.477615	0.109293	-0.643977
herself	0.371518	0.01155	-0.601966	0.650699	0.563275	-0.757833	0.620634	-0.048181	0.059083	-0.317269	-0.172469	0.079114	-1.15673	0.25133	0.209447	-0.343099	-0.241293	0.469801	0.981789	0.3086
working	-0.049549	0.015047	-0.638816	0.5698	0.519239	-0.405138	0.874871	0.221566	-0.010387	-0.540654	-0.161958	-0.446763	-0.692736	0.4484	0.052993	-0.187603	-0.250896	0.757591	1.18967	0.545172
lost	-0.118034	0.191482	-0.533879	0.769197	0.47781	-0.506189	0.621583	0.514229	0.129531	-0.175447	-0.3139	-0.22174	-1.26463	0.657088	-0.296245	-0.442324	0.012967	0.299723	0.857641	0.392299
cisplatin	0.279448	-0.898052	0.818427	0.694951	1.17872	-0.275235	0.38324	0.300473	-1.30131	-0.458734	0.207331	-0.458501	-0.768074	0.909334	-0.745237	-0.140327	-0.340806	-0.157847	-0.173051	0.843947
jaundice	0.73397	-0.529667	-1.01086	1.10924	-0.008278	0.095227	0.270449	0.540774	0.210432	-0.315313	-0.595323	-0.681003	-1.25415	0.236596	-0.675273	-0.081133	-0.033398	-0.113105	0.696695	0.640555
referring	0.586201	-0.736011	0.699204	0.248685	0.073184	-0.754023	0.840448	0.316276	0.224508	-0.351143	0.393664	-1.06147	-0.572525	0.28941	1.12274	-0.207042	-0.070784	0.087927	0.476536	-0.362287
thanks	0.154098	-0.545246	-0.092393	0.261817	0.031488	-0.818636	1.38132	0.827234	0.098496	-0.149409	-0.485719	-0.233837	-0.280654	-1.08888	0.614888	-0.039617	-0.577734	0.157337	0.623616	-0.588185
boost	1.19141	-0.037276	0.816648	1.22241	1.3322	-0.330133	-0.058356	0.035113	0.276091	-0.406684	-0.032219	-0.104395	-0.202921	0.663138	0.351011	0.188723	0.304875	0.93288	-0.200049	0.640099
gets	0.002144	0.410131	-0.206076	0.604243	0.77632	-0.440121	1.01882	0.490342	-0.104117	-0.244756	-0.354839	0.349213	-1.24204	0.231898	0.081619	-0.194848	-0.028956	0.553337	1.00349	0.106007
weakness	-0.013814	0.098482	-0.392193	0.756208	0.757445	0.872114	0.847479	0.295807	0.193432	0.002876	0.28017	0.073448	-1.94909	0.246929	0.405347	-0.229044	0.406339	0.405411	0.463732	0.05565
list	0.197523	-0.600007	0.840934	0.356307	0.343292	-0.548337	0.275609	0.123874	-0.397036	0.322729	-0.936978	0.012136	-0.215633	0.764024	0.77391	-0.080808	-1.71679	0.615013	0.63155	-0.724309
k	0.451937	0.104576	0.472108	0.938573	-0.402331	0.177101	1.23836	-0.307596	0.081698	1.03034	-0.431639	-0.187663	0.219149	0.020224	-0.100409	0.214832	-0.750616	0.708549	1.07313	-0.38828
described	0.20403	-0.073425	0.300308	0.623413	1.14826	0.150496	0.166435	0.18722	0.429255	-0.470958	-0.411788	-0.193234	-0.881952	0.539981	0.088068	-0.200001	-0.508246	0.0467	0.176252	0.387361
reasonable	0.1044	-0.457252	0.199748	0.96001	0.812873	-0.217281	0.679392	0.529888	0.568474	-0.355908	-0.27172	0.287481	-0.683809	0.168034	-0.082489	-0.213565	-0.139822	-0.038501	0.684872	0.619022
strongly	1.0056	0.067433	0.318213	0.112354	1.14864	-0.706953	0.515914	-0.502454	0.222488	0.030453	-0.367581	-0.261818	-0.675944	-0.229937	0.973569	0.309109	-0.427387	-0.644322	0.420701	0.75919
compared	-0.172262	-0.461017	-0.781889	1.13139	1.04242	0.067855	0.290751	0.502889	0.493469	0.048625	-0.251923	0.326974	-0.95259	0.191787	-0.085084	0.43479	-0.529086	-0.017894	0.34255	0.06497
satisfactory	0.240784	0.221668	0.046538	1.16243	0.520233	-0.15806	0.192045	0.838463	0.431681	0.384695	-0.255279	0.399339	-0.823354	0.153854	-0.310514	0.292584	-0.464048	0.276276	0.742875	0.761994
m1	0.127957	-0.638153	0.263094	-0.438464	0.692803	0.342484	1.47606	-0.14132	-0.118045	0.236747	-0.993199	-0.931067	-0.180652	0.873999	-0.276858	0.227516	-0.32997	-0.320586	-0.001508	-0.12222
xray	0.523878	-0.495314	0.157937	0.77627	0.625253	-0.061787	0.089205	0.596272	0.496278	0.55457	-0.241271	0.169464	-1.00477	-0.398777	-0.256071	0.41436	-0.378743	0.155369	1.02244	-0.032745
operative	0.523293	0.133484	0.548977	0.247055	0.945376	-0.209688	0.003901	0.217118	0.755144	-0.200319	-0.133688	-0.90108	-0.743983	0.027277	0.278036	-0.238111	-0.34647	0.317436	0.412084	0.71393
degree	0.117341	-0.019543	0.157262	0.795579	0.896568	0.337473	0.310102	0.531729	0.226162	-0.283893	-0.766849	0.415396	-1.19442	0.373309	-0.122895	-0.366755	-0.296865	0.461063	0.289374	0.596158
scans	-0.32568	-0.929033	0.167976	0.853137	0.837436	-0.110617	0.119425	0.420211	0.453954	-0.123068	-0.078096	0.060209	-0.850126	-0.380254	0.079443	0.343987	-0.766908	0.225175	0.588085	0.046725
central	0.376337	0.144846	-0.321546	1.00099	0.426511	0.661511	0.119522	-0.12185	0.597846	0.050493	-0.529611	-0.400924	-0.66056	0.11229	-0.361814	0.220895	-0.338866	0.458625	0.083179	-0.370245
n2	0.092801	-0.556689	0.500272	-0.137599	0.836566	0.181561	1.10475	-0.257492	-0.032067	-0.183937	-0.349899	-1.24823	-0.504827	0.888343	-0.47015	0.257016	-0.381766	-0.511911	-0.300171	-0.328841
aged	0.327863	-0.13011	-1.03127	0.7617	0.12289	0.202885	0.565324	-0.055591	0.108201	-0.228286	0.041207	-1.13905	-0.255673	0.406897	0.764258	-0.555393	-0.677827	0.71308	0.94245	1.77883
their	0.088804	-0.640372	-0.017644	0.708166	0.630768	-0.406425	0.721834	-0.030227	0.125843	-0.773418	0.08022	-0.253953	-0.363675	0.099373	0.447691	-0.527499	-0.91381	0.473301	0.957676	0.52245
son	0.121146	-0.505337	-0.48961	0.703347	0.263765	-0.451415	0.709919	-0.067161	0.073413	-0.51354	0.377547	-0.836934	-0.547148	0.690384	0.418549	-0.56837	-0.479914	0.488986	0.980433	0.495617
remission	0.120064	-1.26254	-0.100238	1.37806	0.067306	-0.55726	0.012891	1.0598	-0.122355	0.111733	-0.450945	0.290671	-0.853422	-0.309844	0.026827	-0.208715	-0.230825	0.112787	0.067833	0.934236
order	0.368658	-0.461667	0.818242	0.854715	1.23609	-0.317325	0.493264	0.030508	0.219268	-0.636355	-0.152977	0.246714	-0.404811	0.1473	0.002079	0.042858	-0.39379	0.109621	0.38147	0.766009
spread	0.472313	-0.212667	0.33071	-0.029611	1.2449	-0.248637	0.574544	-0.145564	0.417488	-0.431362	-0.690792	-0.613246	-0.597538	-0.11918	0.747262	0.777911	-0.185475	-0.369456	0.114561	0.338767
paul	-0.013132	-0.036349	-0.012735	0.733954	-0.118174	-0.107587	0.961983	-0.256504	0.274115	0.210651	0.070046	-0.29348	-0.427596	0.179896	-0.041895	-0.154481	-0.501389	0.67948	0.563555	-0.415061
scheduled	0.376851	0.064912	0.778516	1.17633	0.793688	-0.596813	-0.005381	0.668637	0.221682	0.128141	-0.008162	0.082565	-0.440669	0.023379	-0.201323	-0.283629	-0.54137	0.527987	0.429249	0.153279
offer	0.106605	-0.964663	0.778533	0.762797	1.21886	-0.177583	0.776134	-0.049134	0.299983	-0.796752	-0.137467	0.298052	-0.547491	-0.101285	0.182035	-0.26572	-0.257815	0.172065	0.497812	0.41442
despite	-0.166909	-0.315262	0.059547	0.507687	0.866788	-0.236435	0.723623	0.540599	0.104832	-0.010705	-0.285842	0.172456	-0.878319	0.516281	0.175161	-0.179285	-0.37267	-0.049885	0.575124	0.378757
pleased	-0.119677	-0.456396	0.071069	0.963609	0.374815	-0.944615	0.37445	0.202594	0.1348	-0.104695	-0.218378	0.373434	-1.13095	0.207606	-0.096641	0.073458	-0.058557	0.44955	0.786869	0.287593
gone	0.08594	-0.258469	0.054984	0.644979	1.07701	-0.284	0.349671	0.268745	0.041831	-0.327251	-0.343232	0.285391	-0.85121	0.423837	-0.211094	0.070078	-0.740149	0.249873	0.349143	0.463146
hours	-0.097349	0.518486	-0.128592	0.989917	1.47058	-0.084943	0.669224	0.417178	-0.675378	0.028918	0.067846	-0.187754	-0.328686	0.848268	0.021246	-0.318719	-0.387382	0.438283	1.00012	0.325265
additional	0.763898	-0.443274	0.29081	0.472125	0.935679	-0.282495	0.50586	0.289056	0.312636	-0.427773	-0.654507	-0.040533	-0.095816	-0.036973	-0.040421	-0.030899	-1.13467	-0.228995	0.401889	0.320065
gland	-0.503284	-0.381499	0.628852	0.853591	0.627642	0.204244	-0.132622	0.265674	1.04153	-0.046597	-0.62217	-0.57312	-0.77861	0.583906	0.287422	0.534421	-0.064985	-0.061837	0.064394	0.540877
enlarged	0.056236	-0.549371	-0.443968	0.584881	0.660333	0.223477	-0.028763	0.607861	0.451886	-0.012437	-0.844965	-0.603148	-1.0563	0.087974	-0.053173	0.807647	-0.388294	-0.164039	0.356429	0.150027
fracture	0.579156	-0.51995	0.157405	0.311105	0.804423	1.32114	0.626296	0.581278	0.506202	0.047105	-0.199955	0.1829	-1.09563	0.099097	1.00342	-0.179105	-0.42555	0.859845	0.07698	-0.017089
hemicolectomy	-0.168056	-0.10752	-0.063323	-0.57374	0.814048	0.19006	1.01789	0.081242	-0.19695	0.168799	-0.885566	-1.33739	-0.369237	0.010412	-0.431573	0.177235	-0.667343	0.071123	0.498409	0.657388
fine	0.392435	0.062444	0.070557	0.65436	0.48428	-0.565653	-0.163533	0.341335	0.294951	0.43545	-0.446367	-0.057916	-1.49274	-0.186168	0.040691	0.005021	-0.320036	0.011846	1.10123	0.269904
woman	1.01263	-0.599373	-0.564051	0.639191	-0.052668	-0.521534	0.29055	-0.035121	0.469042	-0.269256	-0.035704	-0.792274	-0.833248	0.596035	0.450993	0.049182	-0.335925	-0.180714	0.5309	0.485879
5-fu	0.188933	-0.215326	0.497403	0.03158	1.4191	-0.454613	0.750392	0.473978	-1.13128	-0.530033	-0.063708	-0.689379	-0.488861	0.330352	-0.783942	0.128321	-0.486767	0.439422	0.242335	0.947193
unable	0.046699	-0.024549	0.028927	0.590461	0.833376	-0.047198	0.512069	0.106614	0.317858	-0.363457	0.041372	-0.276823	-1.10942	0.213191	0.162576	-0.070937	-0.2553	0.272871	0.938291	-0.03157
north	-0.085024	-0.173013	0.259793	1.16825	-0.077553	-0.38585	0.396386	-0.519681	-0.241953	-0.200174	-0.197526	-0.247403	-0.273359	-0.050061	-0.081779	-0.150024	-0.91431	1.00325	0.253422	-0.088578
reconstruction	1.09622	0.799993	0.079112	0.639859	0.934014	-0.259848	-0.190768	-0.194253	0.360328	-0.244651	-0.504991	-0.698898	-1.08121	-0.730066	0.429258	-0.30451	-0.146993	0.347847	-0.081742	0.819411
guidelines	0.52573	-1.83977	0.728075	1.43822	0.351401	-0.628841	0.524731	-0.07744	0.298362	0.069181	-0.782899	0.655722	0.130154	0.914445	0.870002	-0.270788	-1.13237	0.03314	0.261763	-1.04501
fluorouracil	0.219419	-0.604752	0.45237	0.100755	1.64271	-0.275972	0.771045	0.47105	-0.677791	-0.384796	-0.795824	-0.299128	-0.144129	0.026288	-0.989234	-0.131452	-0.608091	0.130439	0.51745	1.26455
added	1.63091	-0.735199	-0.112095	0.54996	0.671024	-0.25099	0.485108	0.941322	-0.164779	0.02384	-0.349144	-0.085211	-0.587393	0.969071	-0.297822	0.629249	-0.479401	0.020851	0.715585	-0.244805
intermittent	-0.154917	0.349304	-0.219688	0.439112	0.54658	0.012892	0.786101	0.91658	0.350726	0.199609	-0.467726	0.102404	-1.23553	0.635962	0.205217	-0.400267	-0.067101	0.552	0.619692	0.194266
below	0.111605	-0.194033	-0.652954	0.95098	0.966381	0.153146	0.12292	0.371051	0.016034	-0.138724	-0.571328	-0.325704	-0.819929	0.057802	-0.064892	0.915199	-0.096595	0.191604	0.603399	-0.010387
er/pr	1.34551	0.402939	0.027801	0.26462	0.877452	-0.609626	0.497778	-0.527536	0.125725	-0.023998	-0.423444	-0.732736	-0.604131	0.262985	1.06953	0.365238	-0.309649	-0.164103	-0.367375	0.139305
prednisone	0.402379	-0.531125	-0.034754	1.18302	0.730172	0.031662	0.766667	1.07923	-0.799086	0.633708	-0.099847	0.289148	-0.516363	0.728928	0.653939	-0.570915	0.168582	0.004522	0.613165	0.525772
remain	0.049	-0.369101	0.009917	1.06753	0.671053	-0.350739	0.56376	0.705826	0.368323	0.140334	-0.412641	0.491253	-0.483742	-0.147909	0.062566	0.005422	-0.329422	0.211937	0.93273	0.29344
para-aortic	-0.18237	-1.28265	-0.152246	0.484844	0.571486	0.091305	-0.092471	0.628838	-0.319242	-0.121753	-0.762052	-0.72937	-1.06698	-0.116881	-0.136295	0.684938	-0.399392	0.073413	-0.113821	0.407008
near	0.03836	-0.534147	0.462731	0.887282	0.723796	-0.326057	0.140959	0.620738	0.566239	-0.110988	-0.217058	-0.333952	-0.479002	-0.273957	0.090202	-0.395433	-0.230699	0.261162	0.687285	0.105234
organomegaly	0.847976	-0.426316	-0.377736	0.657332	0.165599	0.184058	0.161719	0.461926	0.139071	-0.225722	-0.541613	-0.297906	-1.65199	-0.285613	-0.695141	1.13981	-0.258666	0.415454	0.792683	0.50349
appear	-0.060222	-0.25979	-0.033502	0.680303	0.803621	0.227401	0.348946	0.322026	0.538598	-0.163144	-0.590058	0.100296	-1.09029	-0.015306	0.338774	0.091546	-0.22281	0.091957	0.617907	0.223034
potential	0.586436	-0.452433	0.720849	0.82574	1.23758	0.06336	0.585618	0.292392	-0.249646	-0.942386	-0.118156	0.556985	-1.02467	0.476389	0.223576	-0.555957	-0.752749	0.210934	-0.472432	0.729222
mgs	1.00999	-0.364424	0.232475	0.651618	1.3666	-0.027852	0.699116	0.417494	-0.544857	1.08884	-0.777317	0.153322	0.094494	0.741467	0.351328	-0.051827	0.510934	0.23177	1.29467	0.982399
final	0.501465	0.030932	0.743811	0.735197	0.977496	-0.87331	0.084267	0.244063	-0.153754	-0.249901	0.064333	-0.026512	-0.761576	-0.124985	-0.10846	0.135049	-0.574777	0.40864	0.264206	0.287403
issue	0.092291	-0.119155	0.311736	0.55528	0.859767	-0.207836	0.751819	0.321098	0.241959	-0.35395	-0.280454	0.30979	-0.845321	0.009385	0.239744	-0.357571	-0.401822	0.384288	0.68075	0.297918
platelets	-0.238228	-0.060477	-0.230425	1.24683	0.357302	0.007475	0.051322	0.373025	-1.07066	1.01698	0.179205	-0.068618	-1.01845	0.712376	-0.260493	0.988775	-1.10702	-0.243903	0.528273	0.901649
soon	0.425957	-0.32385	0.797789	0.834753	0.964868	-0.382118	0.412189	0.220604	-0.223434	-0.399041	0.205647	0.223699	-0.686154	-0.199994	-0.0629	-0.052109	-0.662298	0.660668	0.599479	0.126293
baseline	0.315156	-0.417252	-0.008833	0.707602	1.00075	-0.296111	0.516472	0.876612	-0.168716	0.090225	0.096051	0.299609	-0.549403	-0.128514	-0.077617	0.52728	-1.15818	-0.024837	0.459698	0.27159
tired	0.060702	0.40926	-0.360531	0.835873	0.720355	-0.769642	0.603252	0.040225	-0.186093	-0.106222	-0.207492	0.170623	-1.46649	0.686878	-0.143326	-0.208174	0.139509	0.366652	0.943765	0.457554
eating	-0.191779	0.393615	-0.226828	0.689405	0.595468	-0.575932	0.72101	0.375227	-0.273462	-0.266977	-0.568605	-0.118165	-1.4214	0.561896	-0.43403	-0.225398	0.352041	0.524806	1.06844	0.554828
seeing	0.149098	-0.257497	0.47338	0.836123	0.441074	-0.70238	0.466239	0.452929	0.262217	-0.203926	0.016703	0.119314	-0.776743	-0.316441	0.285143	-0.062232	-0.308327	0.685311	0.738949	-0.098287
comfortable	0.609619	-0.292424	-0.147776	0.998166	0.510611	-0.100539	0.527351	0.245995	0.180128	-0.356118	-0.232265	-0.17438	-1.01932	0.487446	-0.266194	0.022185	0.228698	0.254713	1.16404	0.202264
doses	0.35463	-0.294599	0.057656	0.872613	1.48212	-0.31991	0.74492	0.518553	-0.883289	0.040793	-0.20919	0.387471	-0.515442	0.494027	-0.029761	-0.243186	-0.110325	0.056788	0.49581	0.383558
zealand	0.354655	-0.278258	-0.522867	1.0876	0.467031	0.244171	0.750908	0.111999	0.057047	-0.605381	-0.522041	-0.932785	0.466995	-0.766521	0.462738	-0.624889	-0.88729	1.36488	0.859423	-0.641808
idc	1.44193	0.965142	-0.291977	0.50551	1.07973	-0.242799	0.609953	0.069684	-0.282376	0.004363	-0.426969	-0.857565	-0.598132	0.149723	0.76036	0.499771	-0.627232	-0.457806	-1.01257	0.243493
units	-0.241552	-0.205179	-0.815609	0.962752	0.935776	-0.098605	0.50804	0.860623	-0.481085	0.797506	-0.407303	-0.312144	0.252597	0.605996	-0.067362	0.126722	-0.968369	-0.012202	1.36519	0.951504
bilaterally	0.697757	-0.299055	-0.249915	0.71407	0.456197	0.532316	0.509565	0.537607	0.615804	-0.134745	-0.275895	-0.214159	-1.58506	0.143107	-0.019249	0.840168	0.348786	-0.077535	0.160626	0.094327
continuing	0.340564	-0.410132	-0.072365	0.780899	0.834294	-0.610797	0.759333	0.561522	-0.066431	-0.014245	-0.439137	0.485367	-0.537208	0.207037	-0.1454	-0.25345	-0.182139	0.365977	0.731285	0.24537
ahead	0.350101	-0.380003	0.809591	0.974099	1.29666	-0.699341	0.269391	-0.096671	-0.576271	-0.532842	0.501645	0.306781	-0.907155	-0.091022	-0.325695	0.254136	-0.858627	0.380438	0.621701	0.55091
papillary	-0.436957	-0.052626	0.298587	0.43831	0.22303	0.031066	-0.42873	-0.433521	0.318418	0.560018	-0.649609	-1.09288	-0.590467	0.458989	0.374763	0.137678	-1.16782	0.24096	0.091816	1.16319
support	0.243482	-0.549331	-0.015111	0.941623	0.575513	-0.451979	0.820362	0.017943	-0.225206	-0.559029	0.233749	-0.144511	-0.554544	0.163571	0.276987	-0.622701	-0.584808	0.151062	0.940745	0.130378
causing	-0.147261	-0.522687	0.286578	0.245481	0.945815	0.732676	0.595482	0.531758	-0.058025	-0.09843	-0.58005	-0.022047	-1.39081	0.137757	0.165684	-0.185027	-0.114054	0.282312	0.526749	-0.129492
b2	1.78095	-0.136484	0.348047	0.078594	1.06293	-0.748457	0.463609	-0.307567	-0.230693	0.365246	-1.03644	-0.254866	-0.456783	-0.129149	1.0646	0.517893	-0.176226	-0.257782	0.249262	0.735023
yesterday	0.129151	0.016876	0.109915	0.617021	0.786354	-0.302775	0.215084	0.261343	-0.215315	0.397256	0.035948	-0.006506	-1.23291	0.666401	-0.15255	0.076697	-0.422622	0.320803	0.959871	-0.062714
+	0.587417	0.067041	0.602484	0.500003	0.536394	0.035833	0.869577	0.341806	0.30044	0.505561	-0.346872	-0.38629	0.092621	1.10637	0.433257	1.15649	-0.199369	-0.151346	-0.603604	0.750109
nature	0.149959	-0.481036	0.185421	0.420312	0.978911	0.114521	0.407291	0.213473	0.468549	-0.287229	-0.608191	0.10426	-0.948247	0.031111	0.301614	-0.293825	-0.546644	-0.0056	0.419971	0.199403
bowels	-0.180075	0.441146	-0.010101	0.292435	0.819162	-0.245921	1.04425	0.711775	-0.305752	-0.187992	-0.539465	-0.019398	-1.2176	0.598472	-0.330298	0.265708	0.10024	0.766337	1.23771	0.53861
toxicities	0.669359	-0.539248	0.317776	0.739559	1.26358	-0.248955	0.533459	0.205635	-0.75736	-0.803365	-0.315583	0.550138	-0.980154	0.461296	-0.532438	-0.469443	-0.799347	0.312615	-0.127944	1.04482
booked	0.39914	-0.254131	0.600655	1.0044	0.74952	-0.682433	0.163987	0.60556	-0.260146	-0.074335	0.542578	0.164561	-0.864517	-0.159243	0.095711	0.306324	-0.718118	0.764662	0.45835	-0.150104
pt1c	1.32444	0.746175	-0.033111	0.32026	0.434445	-0.62212	0.740104	-1.12706	-0.120515	0.267578	-0.976324	-0.776198	-0.249524	0.513437	0.820652	0.500565	-0.26698	0.003466	-0.343056	0.659108
usually	0.26943	0.036426	0.074069	0.596978	1.0415	-0.207507	0.852749	0.43829	-0.507583	-0.627438	-0.462536	0.244452	-0.871508	0.679782	0.057111	-0.545672	-0.517422	0.121474	0.256678	0.795368
throughout	0.453434	-0.285228	-0.001838	0.500128	0.958354	0.594809	0.465007	0.412121	0.414044	0.064524	-0.53927	0.135095	-1.10384	0.435875	-0.048302	0.481182	-0.1547	0.142298	0.494193	-0.169201
hot	0.480203	0.44433	-0.442827	0.614424	0.5477	-0.461856	0.670048	0.460804	0.42107	-0.006939	-0.582278	0.820036	-1.08099	0.687363	0.81165	-0.039393	-0.356393	1.01556	0.449195	0.743722
aspect	0.090389	0.015247	-0.235218	0.885818	1.10017	0.624993	-0.216306	0.033308	0.576816	-0.19817	-0.8147	-0.40452	-1.17648	0.066215	0.399358	0.288626	0.030438	0.551162	0.306696	-0.412454
=	0.098106	-0.12895	0.378226	0.796054	0.380206	-0.07635	0.774267	0.498579	0.556723	0.528691	-0.032207	-0.487302	0.007389	1.04438	0.186002	1.37876	-0.21411	-0.265173	-0.292992	0.711489
become	0.030688	0.013586	0.039395	0.685278	0.882926	-0.318464	0.613163	0.344602	0.192335	-0.089686	-0.387525	0.388814	-1.05001	0.159106	0.288656	-0.381395	-0.336573	0.263987	0.837687	-0.000782
80	1.02241	-0.279074	-0.54731	0.979902	0.049567	-0.02007	0.704686	0.634773	0.151182	0.445534	-0.355028	-0.581739	-0.073556	1.03333	-0.46928	0.123495	0.020078	-0.030912	0.857927	0.350369
benign	0.054042	-0.12013	-0.300232	0.251581	0.335043	0.30101	0.214239	0.827591	0.942423	0.181234	-0.710117	-0.597325	-0.738181	-0.229245	0.672261	-0.035889	-0.769321	0.278507	0.586917	0.382077
ms	0.770089	0.52784	-0.039523	1.05359	-0.119431	-0.472905	0.811989	-0.684465	0.397972	0.212627	-0.002402	-0.207347	-0.344141	0.064122	0.385241	-0.235604	-0.90422	0.590624	0.064659	-0.70942
grateful	0.292368	-0.597817	0.700845	0.392477	0.506953	-0.677592	0.557943	0.473588	0.000761	-0.239332	-0.107282	-0.105804	-0.618875	-0.494736	0.746541	0.060372	-0.600587	0.384442	0.637309	-0.069352
keeping	-0.063996	-0.319915	-0.134476	0.439605	0.785863	0.221187	0.444187	0.549625	0.495341	0.164759	-0.528926	-0.155894	-1.00409	0.149795	0.254443	0.181648	-0.399067	-0.263943	0.483087	-0.105291
wound	1.02342	0.463296	-0.104986	0.591336	0.968159	-0.220478	-0.280836	0.524378	0.034623	-0.441293	-0.334781	-0.811834	-1.27636	-0.523681	-0.450032	-0.271367	-0.405833	0.564502	0.767252	0.359733
core	0.639874	0.484101	-0.19808	0.482865	0.555137	-0.08475	-0.013126	-0.065443	0.983053	0.643563	-0.334461	-0.498799	-0.974553	0.066953	0.925646	0.408954	-1.03475	-0.443297	-0.012545	0.144033
each	0.285887	0.239158	-0.096965	0.970598	1.35362	-0.422962	0.286333	0.5026	-0.47438	-0.246154	-0.331317	-0.078894	-0.32656	0.616221	-0.130269	0.055132	-0.415214	0.318493	0.54626	0.397891
receptor	0.94837	-0.023289	0.139159	0.155786	1.03682	-0.586413	0.598943	-0.925577	0.428442	0.0824	-0.227354	-0.10954	-0.570829	-0.192135	1.17867	0.341605	-0.612571	-0.514933	0.404031	1.29473
says	-0.131409	0.231372	-0.270082	0.522565	0.663524	-0.343306	0.781622	0.264842	-0.055777	-0.12163	-0.417985	-0.02811	-1.2905	0.537718	0.143563	-0.18871	0.131458	0.490892	1.12495	0.161054
requiring	0.371244	0.435678	0.253251	0.146049	1.02749	0.256315	0.64067	1.01833	0.061419	0.008772	-0.439036	-0.307683	-0.860127	0.183916	0.02405	-0.752215	-0.577668	0.226385	0.379401	0.377565
decreased	0.582472	-0.036559	-0.377417	0.849777	0.762646	0.332436	0.669784	0.602823	0.137786	0.118046	-0.083251	0.065976	-1.38957	0.626387	-0.312434	0.342043	0.192671	-0.165001	0.512121	0.05208
31	0.137919	0.119956	-0.139216	0.926137	-0.19264	-0.25355	0.960852	-0.052619	0.291098	0.391854	-0.191401	-0.089026	-0.202937	0.434192	-0.028822	0.356017	-0.523744	0.593591	-0.096703	-0.507538
diabetes	0.453183	-0.048638	-0.144867	0.111762	0.171913	0.578134	1.20196	0.984611	-0.068132	0.063005	0.110508	-0.678021	-0.802084	0.137158	0.682577	-0.66855	-0.427122	0.062401	0.295884	1.13049
details	0.341855	-0.602165	0.598382	0.514373	0.318294	-0.403016	0.15017	0.07425	0.159144	-0.386772	-0.236593	-0.403307	-0.728287	0.224218	0.184624	-0.43026	-0.570461	0.409403	0.455495	0.513432
written	0.914661	-0.518221	0.795387	0.668698	1.23203	-0.152727	0.60575	0.079346	-0.992848	-0.680695	0.193764	0.474808	-0.706926	0.533381	-0.117036	-0.208773	-1.4362	0.31091	0.15522	0.701341
hepatic	-0.238661	-0.6559	-0.249821	0.017954	1.14993	0.393816	0.71462	0.46852	0.264784	0.074546	-0.690373	-0.609174	-0.453277	-0.103103	-0.404965	0.02439	-0.876128	-0.185395	0.593489	0.012871
essentially	0.151486	-0.479036	-0.197244	0.619883	0.530599	-0.222952	0.404776	0.364731	0.341089	0.011638	-0.089067	0.041353	-1.12417	0.197351	-0.122478	0.180207	-0.422963	0.122517	0.71109	0.399263
house	0.029988	0.268288	0.126223	0.873746	-0.192343	-0.309228	0.884664	-0.34775	0.0233	0.079012	0.23851	-0.46175	-0.691336	-0.239695	-0.164979	-0.256325	-0.224337	1.09473	1.52782	-0.182984
joint	0.290716	-0.135195	-0.35613	0.601705	0.694777	1.05543	0.663291	0.839571	0.606557	0.118347	-0.238761	0.214935	-0.959227	0.130112	0.991433	0.193543	0.009748	1.16724	0.254215	0.204514
anaemia	0.349198	-0.394551	-0.317413	0.681304	-0.125899	0.134165	0.485766	1.2668	-0.359019	0.495843	-0.218853	-0.096685	-1.24152	0.481301	0.003715	-0.13947	-0.78365	-0.27586	0.185497	0.513985
od	1.07859	-0.133142	-0.149555	0.555833	0.853961	0.089519	1.03635	0.954503	-0.913464	1.01529	-0.016077	-0.74009	0.041955	0.872245	0.901523	0.004736	0.198862	0.291315	1.2045	0.296954
6	0.564361	-0.503154	-0.667071	0.429183	0.69687	-0.354733	0.503287	-0.202707	-0.250909	-0.17601	-0.296775	-0.857508	-0.182549	0.148273	-0.068761	0.453288	-0.798111	0.771377	0.269824	-0.933586
reveals	0.49935	-0.133671	-0.380455	0.822881	0.150504	0.026922	0.065246	0.630853	0.712706	-0.071682	-0.63549	-0.263842	-1.38052	0.185201	-0.231176	0.618859	-0.253497	0.011229	0.38221	0.313413
rash	1.02683	-0.043136	-0.682826	0.862844	0.458401	-0.154835	0.273158	0.832734	-1.00621	-0.063542	-0.68683	-0.065017	-1.21819	0.513195	0.642479	-0.662382	-0.151867	0.413291	0.354521	0.039968
refer	-0.020688	-0.809454	0.636152	0.601084	-0.040865	-0.925413	0.450425	0.590761	0.106716	-0.504496	-0.588774	0.197798	-1.17824	-0.221899	0.696396	-0.030239	-0.859187	0.606855	0.463179	-0.754926
distant	0.312553	-0.635333	0.135943	0.238832	0.790072	-0.077064	0.496929	0.593851	0.784218	-0.441349	-0.372942	-0.359962	-0.915434	-0.299949	0.12225	0.400628	-0.560858	-0.303092	-0.06391	0.345287
fna	0.622598	-0.425043	0.023326	0.59257	0.669028	-0.183415	-0.348586	0.23068	0.58222	0.588547	-0.413891	-0.541542	-1.14779	-0.402668	0.588466	0.049413	-0.691434	-0.519864	0.490134	-0.068733
indicated	0.045608	-0.382407	0.696198	0.7909	0.966829	-0.225622	0.389265	0.309685	0.669815	-0.322227	-0.200967	0.144589	-0.488119	-0.203632	0.35439	-0.205254	-0.591809	0.077024	0.428954	0.457664
counts	0.285157	-0.138417	0.108124	1.23171	0.751974	-0.629234	0.067325	0.454729	-1.2584	0.299271	-0.169846	0.694018	-1.29186	0.058965	-0.611456	0.174395	-0.753417	0.083798	0.570932	1.12656
50gy	1.59493	-0.21384	0.508024	1.14158	1.21087	-0.335526	-0.204056	0.026608	0.249185	-0.222471	-0.332552	-0.360869	-0.177278	0.510326	0.482221	-0.137373	0.358954	0.769241	-0.127696	0.619859
ten	0.546464	-0.12971	0.026514	0.777959	0.85919	-0.577394	0.414775	0.65376	0.436479	-0.393748	-0.572868	-0.126483	-0.082585	0.638311	0.189423	-0.628369	-0.627751	0.228254	0.416146	0.669834
deposit	0.208883	-0.194547	-0.097674	0.209521	1.47696	0.191861	0.253129	0.070592	0.499872	-0.086857	-0.955386	-0.702406	-0.50714	-0.365498	0.78604	0.649161	-0.219595	-0.07505	0.246288	-0.026821
chin	0.184603	-0.080871	0.08856	1.59324	-0.075675	-0.519238	0.658601	0.272145	0.377909	-0.356614	-0.165914	-0.37242	-0.008698	-0.460654	0.518499	0.052603	-0.115259	1.07981	-0.020962	-0.894915
hysterectomy	0.273295	0.340796	-0.160177	-0.196529	0.244706	0.299232	0.180922	0.541423	-0.070693	-0.009368	-0.323942	-1.21316	-0.809587	0.174751	0.640208	-0.136976	-1.13458	1.01812	0.135003	1.2603
cmx	1.27986	0.897361	0.060872	0.068666	0.973532	-0.340868	0.67738	-0.175535	-0.470249	-0.070454	-0.580358	-1.28784	-0.380261	0.18574	0.574875	0.666255	-0.429268	-0.230489	-0.51635	0.497297
position	0.639301	0.553161	-0.076514	0.94896	1.29806	0.048708	-0.211965	-0.132203	0.942232	-0.307803	-0.136094	-0.400308	-0.646747	0.435962	0.29686	0.49889	-0.711826	0.349795	0.302925	-0.164513
sites	0.0479	-0.923941	0.073412	0.695973	0.846922	0.283692	0.451775	0.603175	0.56893	-0.108798	-0.647391	0.227686	-0.822612	-0.065032	0.438556	0.055731	0.039695	0.335374	0.284507	-0.067629
meeting	-0.087161	-0.796293	0.73943	0.713216	0.667687	-0.36647	0.097882	0.195062	0.40232	-0.509317	0.44519	-0.591695	-0.92659	-0.287126	0.12621	-0.117404	-0.863791	-0.055088	0.306554	0.157066
vascular	0.285787	0.302472	0.272376	0.209145	0.838804	0.503571	0.446271	0.121553	0.267074	-0.168349	-0.642177	-0.953044	-0.323367	-0.586677	0.3173	0.116785	-0.45137	-0.06496	0.232784	0.556978
fairly	0.04371	-0.312011	-0.120771	0.758523	0.721913	-0.467913	0.537613	0.226441	-0.100143	-0.346614	-0.341639	0.158518	-1.11793	0.331658	-0.151387	-0.229669	-0.208811	0.124992	0.713562	0.475865
energy	-0.238888	0.381393	-0.481676	1.02513	0.549616	-0.723193	0.825441	0.538022	0.139321	-0.066352	-0.070519	0.319742	-1.38095	0.612972	-0.103706	-0.124406	0.222437	0.332069	0.696889	0.549525
own	0.138062	-0.259381	-0.372902	0.551311	0.623292	-0.590353	0.833246	0.05424	0.215619	-0.54622	0.156354	-0.357999	-0.644793	0.451534	0.391024	-0.385595	-0.229243	0.669933	0.966208	0.31352
fully	0.790714	-0.686741	0.053089	0.98465	0.39751	0.027851	0.319267	0.466732	0.439445	-0.908588	0.223826	-0.291738	-0.895245	0.696017	0.174702	-0.087817	-0.35206	0.655818	0.334536	0.349137
specimen	-0.135644	0.379888	0.498261	0.531525	1.21514	0.055566	-0.239119	0.079447	0.808394	0.072374	-0.620168	-0.946111	-0.568619	-0.221264	0.707448	0.469597	-0.565377	-0.306288	0.374837	0.677845
needed	0.369392	-0.031434	0.315302	0.739479	0.907607	-0.339916	0.913565	0.760804	-0.389939	-0.057424	-0.086936	0.032078	-0.469396	0.085977	0.263524	-0.256984	-0.189162	0.325751	0.961409	-0.309243
hope	-0.067195	-0.498853	0.636962	0.975517	1.01696	-0.497625	0.760908	0.203467	-0.087402	-0.328891	-0.226878	0.424489	-0.434265	-0.070337	0.072904	-0.148838	-0.235039	0.231374	0.677433	-0.0075
35	0.305438	0.164726	0.312501	0.955014	0.172067	-0.209444	0.334838	-0.132191	0.408869	0.344066	0.099835	-0.75625	0.06592	1.06445	0.058629	0.587991	0.011752	0.762477	0.249899	0.475684
sister	0.612272	-0.470609	-0.584593	0.322803	0.133345	-0.098781	0.729853	-0.097591	0.047569	-0.386906	0.086851	-0.791389	-0.555576	0.44673	0.629747	-0.611435	-0.857857	0.441743	0.901664	1.00809
neurological	0.365188	-0.333531	-0.063601	0.737174	0.548568	0.634518	0.723579	0.422221	0.262196	-0.128349	0.122564	0.330033	-1.79802	0.059543	0.047683	0.267913	0.187157	0.331433	0.474805	0.219599
especially	0.239928	-0.031061	0.171781	0.598727	0.838633	0.024992	0.5984	0.369883	0.206835	-0.453987	-0.437946	0.238152	-1.28505	0.501819	0.095766	-0.162035	-0.080191	0.382996	0.445813	0.157902
muscle	0.013867	0.44759	-0.047512	0.31994	1.07757	0.591936	0.288598	-0.002775	0.268305	-0.338425	-0.598672	-0.541886	-1.33251	0.030923	0.592198	0.637428	0.064939	0.252961	0.073826	0.197707
remained	-0.240789	-0.145095	-0.469752	0.673812	0.436804	-0.539778	0.420716	0.952768	0.421516	0.237643	-0.295212	-0.044617	-1.06728	0.089808	-0.075011	-0.12763	-0.350995	0.309125	0.766317	0.081344
superior	0.369982	-0.289793	-0.080927	0.76493	1.33581	0.623521	-0.152494	0.221601	0.44172	-0.154015	-0.775	-0.680989	-0.831423	0.011069	0.316664	0.313762	-0.102436	-0.037028	-0.000836	-0.258258
quality	-0.492028	-0.717839	0.154623	0.967378	1.02568	-0.2695	1.23598	0.137759	0.480898	-0.820767	-0.179538	0.655399	-0.758489	0.220751	-0.220589	-0.40347	-0.131117	0.210406	0.552569	0.751042
air	1.14345	-0.534797	-0.34737	0.991399	0.702352	0.44681	0.476077	0.29776	0.336251	-0.242972	-0.061684	-0.436325	-1.49514	0.267844	-0.699537	0.51397	0.215114	-0.478129	0.782319	0.13269
sent	0.401369	-0.117439	0.576298	0.468578	0.436647	-0.409887	0.217386	0.266778	0.072278	0.197578	0.031056	-0.057776	-0.844915	-0.219239	0.470666	0.11124	-1.10917	0.390948	0.812351	-0.280673
put	0.313836	-0.142233	0.182093	0.556269	0.805286	-0.46052	0.444125	0.342438	-0.003167	-0.080889	-0.144207	0.02599	-0.879504	0.258296	0.244032	-0.18573	-0.327606	0.360004	0.939193	0.3012
specific	0.639888	-0.420774	-0.00542	0.756049	0.24406	0.077961	0.471997	0.666059	0.547689	-0.651198	-0.170666	0.021038	-0.844433	0.785352	0.222312	-0.212806	-0.588951	0.801927	0.252432	0.531546
unit	0.064895	0.022651	-0.063067	0.943927	0.054305	-0.165677	0.718107	-0.277503	-0.289352	0.234635	0.116585	-0.13887	-0.434334	0.575273	-0.047453	-0.318837	-0.760245	0.547067	0.37984	-0.271686
met	0.353005	-0.623922	0.107757	0.629713	0.402105	-0.606581	0.491649	0.471794	-0.039445	-0.174575	0.438504	-0.624235	-0.79363	0.721846	0.389123	-0.304638	-0.245225	0.105028	0.297178	-0.114526
locally	0.15254	-0.493948	0.352423	0.176441	0.397872	-0.221244	0.631305	-0.142135	0.693613	-0.581093	-0.234306	-0.830593	-0.784574	0.275238	0.066043	0.003638	-0.206565	-0.1262	0.120323	0.215445
mane	0.739529	-0.128952	0.015886	1.02515	1.06782	0.208441	1.2295	0.739421	-0.936	0.928797	-0.292794	-0.330567	0.243273	0.876541	0.811591	-0.14006	0.43511	0.035294	1.41324	0.354341
kidney	-0.222279	-0.580503	-0.064344	0.25262	0.450752	0.847224	0.406458	0.657599	-0.105412	0.290882	-0.34414	-0.424043	-0.961675	0.399344	0.112519	-0.004464	-1.03035	0.006434	0.195849	0.278798
lucrin	-0.425863	-0.40389	0.615932	0.776576	0.636944	-0.343187	0.932503	0.79359	0.374224	0.601019	0.031171	0.537563	-0.237149	1.08441	0.69254	0.424773	0.033398	0.942647	0.323044	0.783221
monday	0.573617	0.034856	0.963545	1.24736	1.12832	-0.25643	0.203109	0.618285	-0.661093	0.149699	0.230466	0.114371	-0.369729	0.583822	-0.072158	-0.208553	-0.25309	0.679091	0.571377	0.144598
syndrome	0.449542	-0.307082	-0.365196	0.426164	0.276458	0.560235	0.9342	0.972511	-0.855375	-0.058878	-0.332018	0.116235	-1.24678	0.147609	0.205137	-0.59071	-0.624143	0.13412	-0.214978	0.542059
half	0.206298	-0.038643	0.035087	0.905929	0.96535	-0.365121	0.181674	0.283886	0.196835	-0.2855	-0.538213	-0.341557	-0.344535	0.778982	0.032973	-0.269375	-0.034796	0.256061	0.557848	0.699912
relief	0.287771	-0.128258	0.331466	0.51419	1.20817	0.151979	0.931991	0.346401	-0.074624	-0.050471	-0.39254	0.330736	-0.801176	0.408955	0.221205	-0.271116	0.203955	0.588531	1.04637	-0.088241
declined	0.459555	-0.106423	0.142978	0.212809	0.847296	-0.540758	0.552174	0.269465	0.55495	-0.028005	-0.135361	-0.21242	-0.660712	0.14276	0.417785	-0.13607	-0.449037	0.176474	0.298597	0.270733
dry	0.704719	0.380555	0.087403	0.996412	0.629495	-0.208583	0.263636	0.48123	-0.137038	-0.252432	-0.825634	0.187195	-1.54545	0.563745	-0.214427	-0.713576	0.301677	0.334957	0.456747	0.216279
symptom	0.223006	-0.745091	0.334593	0.870869	0.743089	-0.082053	1.14014	0.036571	0.760167	0.036342	-0.334379	0.683514	-0.571626	0.513369	0.135735	-0.489323	-0.082494	-0.109362	0.838459	-0.429566
infiltration	0.119802	0.055008	0.374343	0.155778	1.13359	0.163385	0.11388	0.253086	0.016407	-0.035531	-1.22946	-0.528409	-1.04811	-0.365494	0.454118	0.852502	-0.155068	-0.306897	-0.037619	0.472459
remaining	0.020718	-0.441879	-0.141497	0.760912	0.631241	-0.32178	0.071763	0.558576	0.435721	-0.200331	-0.88008	-0.173991	-0.614824	-0.253446	-0.40214	0.011663	-0.432112	0.146363	0.356389	0.77528
combined	0.034734	-0.56604	1.23415	0.374838	0.884643	-0.460268	0.402745	0.163472	0.014302	-0.685067	-0.02485	-0.776851	-0.514917	0.362389	-0.528811	-0.138442	-0.326201	0.111719	0.158043	0.88142
replacement	0.219537	-0.016101	-0.058393	0.57119	0.485988	0.732434	0.69303	1.14214	0.632328	0.337146	0.140495	-0.311869	-0.442528	-0.027395	1.11483	-0.280422	-0.291208	0.827519	0.520224	1.01693
tolerate	0.180524	-0.265543	0.134979	0.664515	1.02742	-0.658016	0.803609	0.236207	-0.646864	-0.431644	-0.454359	0.409271	-0.877595	0.484971	-0.182004	-0.313097	-0.192808	0.104994	0.400059	0.691061
pet	-0.322241	-1.04984	0.250112	1.03318	0.836102	-0.322617	-0.103968	0.802651	0.41001	-0.237869	-0.03945	-0.604543	-1.02492	-0.341064	0.193698	0.184373	-0.375226	-0.469882	-0.171473	-0.214426
combination	0.357156	-0.794377	0.450217	0.58714	1.39908	-0.227297	0.816638	0.365058	-0.456081	-0.623208	0.093764	0.101851	-0.352236	0.806567	0.006851	0.062583	-0.474064	-0.043855	-0.120526	1.07094
percussion	1.20707	-0.367685	-0.515412	0.962118	0.465407	0.670004	0.368026	0.232961	0.781108	-0.165841	-0.648884	-0.111654	-1.46065	-0.336916	-0.675552	0.751268	0.171008	0.196252	0.901627	0.581569
colonoscopy	-0.365597	0.075802	0.224603	-0.086044	0.499758	-0.105028	0.416199	1.20446	0.592807	0.127842	-0.439914	-0.901333	-0.617865	-0.190235	0.008033	0.127197	-1.15636	0.398172	0.825387	0.134042
managed	0.062149	-0.003423	0.166943	0.269084	0.699363	-0.185661	0.658141	0.637197	0.118553	0.008037	-0.346302	-0.230544	-0.831529	0.142163	0.164273	-0.536941	-0.374853	0.105302	0.518578	0.285796
physical	0.469972	-0.396674	-0.712962	1.03533	0.12603	-0.394034	0.46234	0.725821	0.467413	-0.225443	-0.309067	-0.012981	-0.966996	0.1142	-0.186594	-0.018296	-0.155403	0.264647	0.770012	0.541701
doesn’t	0.226431	-0.094041	-0.38672	0.529331	0.544039	-0.259847	0.993411	0.370397	0.128391	-0.614156	-0.415834	0.112468	-0.847423	0.201004	0.213701	-0.170703	-0.270222	0.656884	0.996614	0.454658
complaints	0.234302	-0.030149	0.206907	0.65699	0.011076	-0.72575	0.326531	0.411588	0.551201	-0.112999	-0.374012	0.043769	-1.31012	0.456139	-0.137356	0.134691	0.31393	0.932832	0.760066	0.662743
delivered	0.42894	-0.678833	0.572651	1.32889	1.41117	-0.000628	-0.111249	0.688923	0.072878	-0.161956	-0.29523	0.024985	-0.181912	0.626459	0.016265	-0.44947	-0.082787	0.538915	-0.054312	0.594832
progress	0.251342	-0.673069	0.48383	1.08506	0.519167	-0.509523	0.636182	0.653721	-0.08394	-0.05934	0.042593	0.337445	-0.709328	-0.087582	0.0147	-0.15449	-0.234662	0.149823	0.650456	-0.196965
advice	0.259592	-0.222296	0.710226	0.749714	0.621476	-0.385928	0.538772	0.383937	0.178113	-0.045946	-0.099148	0.07132	-0.554795	0.033928	0.554891	-0.507812	-0.485088	0.220588	0.809504	0.086851
towards	-0.045088	0.021357	0.407896	0.850751	1.0184	-0.348024	0.209369	0.492348	0.424069	-0.573457	-0.232807	-0.117605	-0.935716	0.055164	-0.042176	0.128721	-0.107172	0.526802	0.280351	-0.162015
extra	0.438858	0.01485	0.429811	0.288878	1.46732	-0.360336	0.527331	0.159174	0.146808	-0.329744	-0.69208	-0.47499	-0.425128	0.012871	0.594399	0.805204	0.242059	-0.282613	0.312476	0.336291
sided	0.629588	-0.033176	-0.265084	0.322512	0.522955	0.334965	0.3326	0.191166	0.565142	0.286099	-0.285649	-0.455257	-1.29124	0.164592	0.286558	-0.229822	-0.194854	-0.067713	0.331431	-0.083857
appeared	0.201276	-0.036763	-0.320554	0.754922	0.649233	0.116721	0.02082	0.292971	0.383218	-0.21792	-0.333498	-0.700866	-1.15882	0.315833	-0.104061	0.142517	-0.266223	-0.038788	0.748244	0.174639
legs	0.286969	0.136831	-0.483708	0.575464	0.715905	0.583454	0.761162	0.352723	-0.146365	-0.129037	-0.128672	0.084716	-1.75638	0.321778	0.388723	0.212105	0.183555	0.646681	0.753052	-0.125803
calcium	0.369188	-0.227244	-0.027463	0.650491	0.357407	0.183796	0.757618	0.57696	-0.481944	1.06692	0.195717	0.372868	-0.629477	0.60011	0.704021	1.03437	-0.802192	0.032633	0.924597	0.699983
smoker	0.220796	-0.120894	-0.928206	0.76912	0.363926	0.188909	0.868142	0.279626	0.280048	-0.336515	0.129791	-1.18101	-0.273594	0.566622	0.430026	-0.58222	-0.195605	0.262404	0.925585	1.10447
probable	0.226309	-0.736343	0.078032	0.278805	0.40083	0.407221	0.464461	0.301974	0.144321	0.374922	-0.620219	-0.287649	-0.898208	0.361151	0.201833	-0.170843	-0.372259	-0.190991	0.177892	-0.045014
thickening	0.07188	-0.119642	-0.458242	0.547938	0.863739	0.505412	-0.125579	0.392735	0.604182	-0.056805	-1.13682	-0.361557	-1.29279	-0.213406	-0.21729	0.247157	-0.635364	0.148147	0.400557	-0.103471
smoking	0.14685	-0.025915	-0.88606	1.07988	0.652502	-0.069018	0.830043	0.532989	0.329814	-0.446791	0.187116	-0.819009	-0.130692	0.586468	0.362947	-0.638002	-0.23253	0.406068	0.935028	1.02328
dated	0.151644	-0.890448	0.46054	0.490902	0.288595	-0.100667	-0.113578	0.372456	0.75944	0.468997	-0.299534	-0.58107	-0.358266	0.663386	0.53976	0.770033	-1.03375	0.394325	0.288214	-0.577261
urologist	-0.865415	0.038067	0.701206	1.05634	-0.418286	0.231427	1.52468	-0.094726	0.795367	0.507917	0.120212	-0.182783	0.040628	0.285465	-0.180539	0.180497	-0.838198	1.02598	0.440476	-0.216288
episode	-0.044119	0.369068	-0.092623	0.455536	0.780276	0.116695	0.460329	0.82992	-0.042385	0.3211	-0.042078	-0.230804	-1.33658	0.397529	-0.005019	-0.841229	-0.55307	0.381882	0.826967	0.352437
expect	0.018484	-0.19849	0.703658	1.26593	1.07764	-0.316278	0.303269	0.433295	-0.069338	-0.48634	-0.471655	0.724484	-0.876612	0.156297	-0.137747	-0.361074	-0.298823	0.467558	0.168708	0.523148
call	0.0452	-0.542545	0.482153	0.442257	0.584484	-0.529546	0.52473	0.070401	-0.144179	0.111291	-0.300272	0.063722	-0.678311	-0.054082	0.094544	-0.060177	-0.553692	0.395198	0.89968	-0.322509
according	0.537633	-0.082066	0.330543	0.347483	0.950779	-0.438256	0.376314	0.215387	0.314969	-0.281524	-0.051907	-0.405927	-0.53197	0.498228	0.022972	0.096176	-0.505721	0.079786	0.571539	0.685087
understands	0.34238	-0.763558	0.342653	0.726227	1.10594	-0.321633	0.753522	0.021001	-0.151032	-0.804417	-0.144063	0.411878	-0.688602	-0.015076	-0.321795	-0.270328	-0.849972	-0.097103	0.304418	0.901299
consultation	0.274515	-0.298461	0.318406	0.668456	0.624849	-0.427727	0.476904	0.204268	0.282198	-0.398059	0.346211	-0.255269	-0.72595	0.216295	0.215801	-0.294245	-0.791759	0.237278	0.538074	-0.078641
proceeded	0.322001	0.269887	0.38671	0.618531	1.02444	-0.081872	-0.471982	0.244293	0.865028	0.216265	-0.028608	-0.652976	-1.04268	-0.098928	0.264346	-0.177572	-0.87447	0.089883	0.346999	0.370313
appearance	-0.011834	-0.204999	-0.640289	1.14291	0.33098	0.50087	-0.098424	0.613182	1.34114	0.063149	-0.921481	-0.205639	-0.95599	0.128075	-0.01817	-0.18582	-0.274298	0.349796	0.533124	0.323924
operation	-0.039193	0.295542	-0.002196	0.114581	0.642592	-0.100378	0.340915	0.491165	0.567423	-0.219588	-0.054216	-0.801914	-0.885004	-0.280106	0.354473	-0.139884	-0.560195	0.700131	0.740808	0.605799
wish	0.019776	-0.34461	0.505872	0.721122	0.58644	-0.982196	1.03878	0.123298	0.172848	-0.797495	0.060122	0.26707	-0.754173	-0.679318	0.578898	-0.223469	-0.630518	0.416562	0.612681	-0.222307
patient’s	0.474768	-0.816754	0.409334	0.307678	0.501619	-0.154838	0.483585	0.386757	0.931663	-0.419759	-0.713602	-0.188104	-0.305836	0.027178	-0.059087	-0.39824	-1.075	0.184236	0.762641	0.213944
pallor	0.81479	-0.495175	-1.13772	1.39899	-0.122569	-0.009717	0.292016	0.330873	0.252551	-0.539731	-0.694365	-0.635978	-1.31301	0.319203	-0.544568	0.006616	0.248616	-0.084882	0.642127	0.888281
20gy	0.702876	-0.968779	0.785401	0.993483	1.42186	0.611302	0.402634	0.331295	0.082275	0.10193	-0.047092	0.276103	-0.567169	0.764845	0.31371	-0.113518	0.494018	0.902454	0.092483	-0.214335
hilar	0.291171	-1.03378	-0.314888	0.802338	0.923826	0.327739	0.061198	0.489642	0.345298	0.282489	-0.553571	-0.558381	-1.16033	0.150155	-0.229895	0.205063	-0.25471	-0.686403	0.148683	-0.550522
plastic	-0.267636	0.404826	0.517087	1.45111	-0.170321	-0.027401	0.327159	-0.313792	0.961556	0.17209	-0.240616	-0.474083	-0.607176	-0.438373	0.246623	-0.916725	-0.268772	0.805743	0.304715	-0.52965
unchanged	0.012388	-0.371649	-0.509116	0.984134	0.669003	0.080459	0.22535	0.792329	0.606223	0.327588	-0.86071	0.160749	-0.807486	0.116126	-0.086623	0.235564	-0.112517	0.212919	0.777109	-0.204152
simulation	0.665945	-0.276341	1.32549	0.994414	1.23118	-0.095935	0.052389	-0.101615	0.038452	-0.57042	0.380621	0.137045	-0.780001	0.304083	-0.036071	0.187975	-0.367217	0.963998	0.162513	0.091724
prostatectomy	-0.849009	-0.097335	0.671025	0.290969	0.352992	-0.189789	0.847161	0.115513	1.08893	-0.010172	-0.100793	-0.691418	-0.253157	0.611622	0.643349	0.870524	-0.081319	0.619865	-0.024547	1.2091
?	0.810709	-0.418068	-0.097341	0.107838	0.226964	0.432775	0.717476	0.811435	0.218537	0.385392	-0.593358	-0.725269	-0.466696	0.230447	0.351384	0.012386	-0.212291	-0.031425	0.361919	-0.054638
cns	0.113649	-0.185092	-0.23413	1.26695	-0.108349	0.096048	0.816616	-0.311549	0.261409	-0.141116	0.656709	-0.358227	-0.912199	0.288904	-0.2488	-0.608001	-0.9658	0.353675	-0.098335	-0.801981
arrangements	0.26314	-0.317277	1.24589	1.21249	1.00871	-0.501029	0.113581	0.11841	0.269036	-0.172438	0.182958	0.18459	-0.423664	-0.270265	0.1915	-0.240936	-0.475007	0.755148	0.845963	0.094994
recovered	0.216279	0.524429	0.000161	0.511358	0.651013	-0.518029	0.138529	0.455698	0.15513	-0.19517	0.046528	-0.504776	-1.27253	-0.019919	0.06609	-0.312545	-0.414261	0.39798	0.536397	0.621475
placed	0.454716	-0.328786	0.723792	0.334719	1.14996	-0.092659	-0.059909	0.546168	-0.0103	0.112442	-0.194047	-0.367508	-0.464772	0.872222	0.256238	-0.186678	-1.50677	0.575997	0.771766	-0.557242
attend	0.164406	-0.19078	0.567662	0.708049	0.523252	-0.90131	0.296899	0.11348	0.034404	0.020123	0.263555	-0.044628	-0.796592	-0.114785	0.350692	-0.182588	-0.606702	0.668358	0.846939	-0.133039
density	0.489866	-0.275853	-0.390391	0.773348	0.963976	0.198211	0.073379	0.590686	0.558376	0.241319	-0.548557	0.327642	-0.590068	0.01455	0.848754	0.553805	-0.973963	0.332086	0.322367	-0.124792
mediastinum	0.364253	-1.14969	0.107981	0.923213	0.908208	0.256148	-0.100552	0.184785	0.170522	0.110765	-0.583928	-0.339782	-1.06376	0.155699	-0.215795	-0.035294	0.033788	-0.329237	0.206386	-0.291858
exam	0.502108	-0.438802	-0.638172	1.02842	0.010043	-0.089283	0.218073	0.7607	0.564236	-0.194949	-0.512862	-0.128331	-1.38565	-0.312786	-0.714989	0.47128	-0.275862	0.027269	0.493084	0.595117
chemo	0.489613	-0.209127	0.276842	0.576853	0.765396	-0.781626	0.537924	0.405843	-0.713692	-0.204753	0.199782	-0.04276	-0.905178	0.300613	-0.453341	0.014987	-0.474597	0.27171	0.36523	0.350742
necessary	0.372185	-0.32799	0.991337	0.86163	0.86245	-0.431749	0.808695	0.381325	-0.093094	-0.01791	-0.226868	0.372851	-0.365131	-0.089833	0.369478	-0.025808	-0.132176	0.47022	1.10086	-0.319504
features	0.076589	-0.119243	0.224882	0.484845	0.542308	0.2197	0.054206	0.054424	0.80201	0.088186	-0.576046	-0.357368	-1.22285	-0.220376	0.623644	0.022825	-0.607286	-0.590304	0.257804	0.662872
knows	0.393054	-0.198908	0.384701	0.855266	0.434364	-0.957932	0.743747	0.589605	-0.609888	-0.343852	-0.234947	0.671784	-0.975001	-0.627781	0.167952	-0.122719	-0.641686	0.672944	0.681134	0.179703
amount	0.061555	0.071757	-0.122361	0.48138	1.19222	0.112812	0.351114	0.263065	0.297235	-0.16345	-0.686256	-0.172469	-0.929129	0.370337	-0.273266	-0.147992	-0.473215	-0.087906	0.774367	0.257171
anything	-0.053787	-0.326837	0.267583	0.670724	0.57889	-0.592727	0.837011	0.34721	0.310151	-0.475655	-0.332886	0.397204	-1.13233	-0.586458	0.318787	0.044188	-0.253023	0.289137	0.945924	-0.121407
upon	0.299806	-0.809952	0.821274	0.717778	0.464113	-0.746508	0.05395	0.790948	-0.066975	-0.453003	-0.766371	0.296175	-0.717761	0.856902	0.412054	0.149088	-1.14944	0.764161	0.003917	-0.503046
pleasure	0.112483	-0.386611	-0.027267	0.813513	0.247302	-0.980218	0.551981	0.694601	-0.055535	-0.152897	0.505832	-0.550856	-0.850834	0.864922	0.394214	-0.235993	-0.193612	0.089001	-0.019761	-0.232151
deposits	-0.07657	-0.39174	-0.157499	-0.049018	1.19064	0.491336	0.427708	0.175703	0.453783	-0.012905	-1.14741	-0.488938	-0.718075	-0.209292	0.559186	0.580954	-0.458161	0.055377	0.24339	0.049193
pre-treatment	-0.528613	0.092459	0.926937	0.68636	0.423279	-0.385353	0.972221	-0.004122	0.579059	0.636318	-0.267946	-0.042444	-0.267025	1.52673	0.047057	0.889543	0.10954	0.104827	-0.246428	1.00631
tongue	-0.019955	-0.02917	0.668916	0.988176	0.553009	0.018941	-0.229305	0.087619	-0.073349	-0.287614	-0.455123	-1.12798	-1.41679	0.334028	-0.342825	-0.004576	0.758865	-0.164476	0.091521	0.263593
perineural	-0.515025	0.227553	0.91273	0.471723	1.15841	0.021257	0.1677	0.042179	0.585722	-0.355383	-0.873431	-1.13718	-0.709417	-0.141297	0.796658	0.90129	0.512722	-0.136404	-0.143967	0.855745
episodes	0.009099	0.468104	-0.154431	0.392061	0.652502	0.135097	0.695797	0.873514	0.082057	0.23036	-0.201743	-0.109608	-1.32663	0.358926	0.124935	-0.752295	-0.41385	0.315803	0.724315	0.27356
tds	0.563072	-0.004424	0.281756	0.760003	1.11241	-0.041364	1.11174	0.740662	-1.0574	0.736524	-0.431447	-0.204526	-0.08096	0.927864	0.674985	0.01501	0.422351	0.257677	1.32266	0.049996
post-operative	0.570801	0.35698	0.502182	0.289192	0.996256	-0.196487	0.092621	0.362049	0.715768	-0.340791	-0.066706	-0.780217	-0.873791	-0.02531	0.323589	-0.221077	-0.418233	0.291913	0.032384	0.422503
hb	0.012607	-0.249367	-0.23914	0.971419	0.115003	0.178312	0.311998	0.583417	-0.698409	1.03874	0.054098	-0.086997	-1.00922	0.659716	-0.303028	0.989973	-0.880645	-0.31124	0.615512	0.633134
practitioner	-0.20004	-0.581619	0.06035	0.67595	-0.408048	-1.04416	0.522729	0.594534	0.310979	-0.068534	-0.945408	0.258253	-0.936676	-0.158453	0.496301	-0.330513	-0.921563	0.76471	0.753941	-0.833462
her2	1.42926	0.271331	-0.033282	0.392833	1.12025	-0.734165	0.527613	-0.190695	0.058497	-0.103915	-0.317497	-0.514989	-0.546233	-0.13583	1.11023	0.624321	-0.534155	-0.628949	-0.377368	0.478555
regions	0.741363	-0.877853	-0.159217	0.928154	0.214	-0.24919	-0.163237	0.486099	0.630041	-0.547897	-0.608505	-0.338055	-1.47676	0.028556	-0.138875	0.586753	0.246363	0.433732	0.238253	0.124397
study	0.575011	-0.586923	-0.232343	1.10273	1.19555	-0.28965	0.371336	0.2256	-0.096753	-0.280298	0.372617	0.027428	-0.205666	0.135116	0.528607	0.277328	-0.950747	-0.461684	0.019533	0.639514
demonstrated	0.015188	-0.466134	-0.07228	0.699209	1.01464	0.623447	0.016319	0.56129	0.919038	0.239996	-0.315023	-0.252088	-0.872566	0.280135	0.286549	0.339132	-0.732489	-0.052391	0.29233	-0.098851
salvage	-0.702504	-0.585206	0.879105	0.897659	0.621	-0.557991	0.373372	0.560921	0.979425	-0.241374	-0.023533	-0.198101	-0.476842	0.217915	0.485314	0.176617	0.080345	0.45961	-0.046898	1.15928
medial	0.43903	0.369755	-0.318117	0.970079	1.01573	0.367749	-0.330212	-0.207867	0.680284	-0.087604	-0.869763	-0.556692	-0.998384	-0.001985	0.693913	0.179005	0.131123	0.381232	0.140233	-0.162459
scc	-0.203454	0.02278	0.787782	0.694934	0.490945	0.043916	-0.226168	-0.011856	0.348901	-0.050083	-0.766602	-1.33467	-0.95318	0.342401	0.376085	-0.239541	0.534617	0.126184	0.060263	0.07193
doctors	0.068907	-0.404937	-0.319823	1.41668	-0.353491	-0.342774	1.21219	-0.532468	0.784468	-0.111197	-0.081934	-0.519986	0.286024	0.291144	-0.190391	0.001031	-0.476299	0.630844	0.168372	-0.395261
colleague	0.059033	-0.516162	0.170768	0.206099	0.166209	-0.260882	1.15739	-0.415181	-0.188408	-0.183994	-0.748946	-0.392449	-0.157991	0.249737	-0.254031	0.147395	-0.739922	0.038834	-0.101034	-0.354381
knee	0.11448	0.287497	-0.494524	0.472337	0.54266	0.844409	0.837216	0.750449	0.330026	0.027964	0.276204	-0.398396	-1.25507	-0.119599	1.19382	0.17311	0.217902	0.924886	0.444371	0.450471
maximum	0.154669	0.168072	-0.253853	0.850776	1.6676	-0.273905	-0.077989	-0.114057	0.252063	0.007884	-1.18158	-0.672896	-0.23291	0.132159	0.226265	0.572244	0.021662	-0.488323	0.33494	0.374237
abandoned	0.556116	-0.896177	-0.206855	0.645993	1.54968	-0.155493	0.515912	0.763317	-0.08283	0.11078	-0.784002	-0.143497	-0.249805	0.163732	-0.550531	-0.788379	-0.28922	0.225054	0.452027	0.122784
headaches	0.179931	0.16351	-0.224088	0.793602	0.707758	0.149318	0.72844	0.40378	-0.02116	0.16462	-0.068608	0.352991	-1.55878	0.61419	0.38547	-0.753324	0.057345	0.320928	0.62546	0.164223
slowly	-0.395284	0.050751	-0.256035	0.857786	0.7849	-0.28344	0.562827	0.575552	0.186425	0.211303	-0.204465	0.192467	-1.06438	0.442842	0.145977	-0.127639	-0.016291	0.225598	0.705795	0.182034
hands	0.475096	0.00527	-0.29348	0.862392	0.376073	-0.18282	0.829962	0.6614	-0.629874	-0.510355	-0.272815	0.557868	-1.55157	-0.315402	0.161649	-0.190451	0.081743	0.958082	0.232234	-0.203238
m-eslon	0.294575	-0.203075	0.073081	0.683221	1.36543	0.248124	1.25897	0.450768	-0.776027	0.285838	-0.389274	0.077169	-0.368331	0.835899	0.561721	0.048203	0.652286	0.487509	1.32657	0.103264
flushes	0.537354	0.496539	-0.495043	0.72264	0.492371	-0.563987	0.81234	0.50622	0.401382	-0.056428	-0.59073	0.960679	-0.951949	0.652456	0.841438	-0.140586	-0.360669	1.08981	0.402503	1.00942
sweats	0.091109	0.095568	-0.838629	0.780526	-0.213431	-0.733825	0.62652	1.09552	0.132022	0.366876	-1.0957	0.42314	-1.66135	0.351427	0.168227	-0.563509	0.060951	0.224642	0.692535	0.569437
extent	0.192846	-0.057717	0.222996	0.507285	1.61216	-0.150002	0.235172	-0.098391	0.510709	-0.310848	-0.986883	-0.217981	-0.518864	-0.098604	0.358504	0.333205	-0.011331	-0.224683	0.403061	0.241387
almost	-0.107578	-0.14087	-0.107029	0.652155	0.833412	-0.171141	0.231618	0.340191	0.364405	-0.126528	-0.533326	-0.066254	-1.10462	0.258715	0.088764	-0.095136	-0.125119	0.247062	0.646926	0.336895
recommend	0.247276	-0.485147	0.808519	0.90485	1.11402	-0.353022	0.421301	0.575701	0.411298	-0.368836	-0.224229	0.195463	-0.209359	-0.007196	0.701396	-0.194751	-0.429912	0.086892	0.312655	0.843928
himself	-0.474959	-0.264946	-0.09876	0.71037	0.371038	-0.630048	0.791742	0.427536	0.22604	-0.334552	0.029867	-0.183349	-1.11962	0.441839	-0.141369	-0.167098	0.063115	0.42393	0.929402	0.401565
injections	-0.196196	-0.306431	0.352466	0.673295	0.645818	-0.456702	0.829139	1.03072	-0.008179	0.278362	0.109986	0.404312	-0.397645	0.744098	0.773756	0.473362	-0.230132	0.997836	0.432431	0.621605
acid	-0.442817	0.275326	0.275586	0.321981	0.890858	-0.609983	0.496461	1.3937	-1.46368	0.392762	-0.478588	-0.73535	-0.292647	0.312275	0.331744	0.02664	-0.782258	0.219939	0.597958	0.968079
neoadjuvant	0.504976	0.149788	0.526662	0.184523	1.03557	-0.688099	0.786559	0.553187	0.228376	-0.416903	0.168387	-0.596056	-0.62479	0.69447	-0.0995	0.173329	-0.602054	-0.21568	-0.672816	0.307939
whom	0.325404	-0.282991	-0.175169	0.417713	-0.312969	-0.743305	0.995827	-0.170477	0.001837	-0.236503	-0.158498	-0.808951	-0.323828	0.338465	0.598909	-0.589764	-0.360186	0.515034	0.733072	-0.012303
observation	-0.319368	-1.00962	0.016902	0.781283	0.46963	-0.54052	0.417922	1.00562	0.216756	0.151279	-0.197233	-0.16918	-0.637921	-0.009661	0.06301	-0.13929	-0.122154	0.225464	0.448228	0.419963
don’t	-0.025732	-0.645111	0.485569	0.694395	0.607191	-0.622488	0.866605	0.358699	0.145994	-0.453344	-0.430503	0.465749	-0.906074	-0.542641	0.386878	-0.01457	-0.260052	0.153945	0.794986	0.029305
phase	0.482347	-0.603014	0.428356	1.13745	1.37713	-0.469972	0.238829	-0.141232	-0.328382	-0.464647	0.071009	-0.253123	-0.271722	0.852971	-0.261473	-0.150455	-0.028341	-0.144014	-0.019284	0.693662
its	0.116143	-0.317639	0.406226	0.65287	1.34365	0.066498	0.424996	0.14404	-0.129487	-0.588547	-0.381832	0.251729	-0.748906	0.392841	0.086294	-0.072185	-0.822735	0.02751	0.19828	0.502554
70	0.874917	-0.250376	-0.05643	0.758331	0.152111	-0.166122	0.505381	0.440141	0.473963	0.193103	-0.094927	-0.674085	-0.277033	1.13241	-0.355047	0.545389	0.146485	0.177649	0.59412	0.809246
superficial	0.233391	0.155724	0.539309	0.899403	0.850661	-0.076125	-0.405832	0.186345	0.383063	-0.282486	-0.684638	-0.952725	-0.881099	-0.026806	0.626434	-0.000402	0.482863	0.42317	0.015918	0.163911
definite	0.19785	-0.593923	-0.227116	0.550884	0.884489	0.106424	0.213684	0.40824	0.645921	-0.001875	-0.532012	0.153987	-1.19017	-0.356267	0.101208	0.378251	-0.492286	0.069848	0.575694	0.082363
expected	0.324556	-0.118521	0.440646	1.01956	0.861958	-0.36809	0.216162	0.35072	0.127146	-0.538355	-0.33281	0.364183	-1.00735	0.491281	-0.144097	-0.232434	-0.277066	0.354936	-0.030763	0.544448
unknown	0.57813	-0.477892	-0.045967	-0.053841	0.19204	0.196176	0.641795	-0.326012	0.752976	0.246353	-0.974178	-0.902349	-0.331535	0.54405	0.572857	-0.447805	-0.371862	-0.163806	0.505776	0.348766
thyroxine	0.212534	-0.076803	0.436203	1.22096	0.708863	-0.245539	0.213982	1.01371	0.412351	0.99012	0.149801	-0.276386	-0.017467	0.277383	1.05584	-0.104024	0.096052	0.162188	1.27191	1.28627
headache	0.111332	0.16668	-0.054181	0.990637	0.91283	0.375742	0.562333	0.256639	-0.047541	0.288408	-0.027512	0.406552	-1.52244	0.749168	0.292915	-0.867103	0.070198	0.276615	0.684412	0.18693
intermediate	0.174679	0.108432	0.556577	0.608524	0.363146	-0.315268	0.197474	-0.407366	0.714441	0.094711	-0.689475	-0.250378	-0.506272	0.824557	0.660679	0.527907	-0.502553	-0.301003	-0.495188	0.957395
hepatomegaly	0.816627	-0.50212	-0.537832	0.70849	0.272276	0.070291	0.203467	0.317847	0.459305	-0.247565	-0.663963	-0.088744	-1.46148	-0.189463	-0.44537	0.869838	-0.191798	0.354295	0.783955	0.271688
adjacent	-0.080233	-0.2904	-0.088012	0.644419	1.34719	0.810397	-0.249929	0.32085	0.485534	-0.043396	-1.20276	-0.676488	-0.863395	-0.048334	0.25374	0.35412	-0.297713	0.088069	0.281033	-0.025489
improving	-0.024475	0.061878	-0.216967	0.873592	0.772791	-0.377567	0.717911	0.546844	0.060899	-0.127068	-0.19555	0.388594	-1.21203	0.255343	-0.166786	-0.209389	-0.078072	0.205898	0.665087	0.359684
ribs	0.673362	-0.544923	-0.18851	0.536685	1.03299	0.75726	0.392546	0.170767	0.349698	0.130175	-0.608771	0.404201	-1.16205	0.34979	0.427817	0.252492	0.09454	0.864039	0.506189	-0.300736
t1	0.45953	-0.250044	0.635965	0.264095	0.349491	0.250984	0.419127	-0.525016	0.295317	0.102442	-0.634401	-0.750164	-0.859804	0.717074	0.572146	0.485676	0.482077	0.430142	-0.279753	-0.090278
distal	-0.275352	-0.049565	0.108509	-0.022936	0.964722	0.917788	0.475789	0.544567	0.111166	-0.124719	-0.739479	-1.13101	-0.91815	0.03371	-0.071291	0.306309	-0.31095	0.124076	0.213825	-0.157882
focus	0.07748	0.198957	0.051163	0.472243	1.4975	0.241564	0.123853	0.151944	0.862001	0.129027	-0.884662	-0.254017	-0.596104	-0.10565	0.880356	0.528273	-0.408141	-0.065826	0.038953	0.10164
warfarin	0.553354	-0.208306	0.01116	0.536785	0.978492	0.578688	0.828601	1.44318	-0.286348	0.473215	0.261972	-0.477485	-0.253966	0.019824	0.574322	-0.472208	-0.521713	0.121728	0.826103	0.667405
raised	-0.009271	-0.250822	-0.246181	0.635686	0.42624	0.257876	0.458252	0.683339	0.383625	0.389532	-0.032578	-0.103368	-0.859903	0.219123	0.238389	0.46446	-0.808439	-0.192428	0.589428	0.406912
never	0.049331	0.095453	-0.709073	0.569658	0.44348	-0.289069	0.698405	0.40962	0.389512	-0.40183	-0.230772	-0.524501	-0.593934	0.303295	0.515362	-0.480718	-0.575686	0.50236	1.03654	0.808783
ent	-0.309055	-0.09671	0.663576	1.59167	-0.277753	0.016297	0.004653	-0.068806	0.480013	0.253516	0.027427	-0.570065	-0.873275	-0.161407	-0.362825	-0.486164	-0.080011	0.662083	0.528512	-0.43113
find	0.037387	-0.390029	0.121998	0.541805	0.595056	-0.341652	0.594438	0.077889	0.09635	-0.354528	-0.484456	0.218441	-0.968922	-0.058871	0.153314	0.040395	-0.417451	0.351116	0.940441	0.194988
aspirin	0.661966	-0.100106	-0.044459	0.710714	0.654362	0.420037	0.997315	1.24927	-0.570957	0.525096	0.146711	-0.65158	-0.037904	0.72935	0.997074	-0.41028	-0.272064	0.166458	0.754535	0.659168
healthy	0.254936	-0.024968	-0.411617	1.40527	-0.038197	0.074725	-0.21112	0.517744	1.27646	-0.437011	-0.678941	-0.465203	-1.04442	0.221943	-0.234438	-0.133097	-0.057737	0.698326	0.674252	0.961193
o’clock	0.637674	0.910743	-0.537821	0.984684	1.21813	-0.110203	-0.351468	-0.315337	0.85389	0.118332	-0.496555	-0.768473	-0.591733	0.362051	0.751572	0.804212	-0.66493	0.065271	0.171382	-0.010942
awaiting	0.604184	-0.166519	0.218127	0.340902	0.551842	-0.108779	0.355573	0.917191	0.183888	0.250791	0.024925	-0.379996	-0.867231	-0.137629	0.610198	-0.193552	-0.647778	-0.033087	0.260258	0.034963
elsewhere	0.441856	-0.567518	-0.382285	0.870651	0.589025	0.123773	0.115781	0.470553	0.801437	-0.089466	-0.778548	0.051714	-1.01407	-0.314839	0.013548	0.289247	-0.156851	0.072565	0.523884	0.194263
sensation	-0.097086	0.458555	-0.141919	0.855504	0.680097	0.599479	0.642169	0.456796	-0.061278	-0.185328	0.140741	0.156077	-2.22426	0.27609	0.222449	0.517699	0.466583	0.632727	0.239492	0.130826
omeprazole	0.632063	0.00659	-0.059545	0.628846	0.757945	0.204334	1.1235	1.17249	-1.01521	0.500548	-0.192411	-0.495731	-0.165716	0.704306	0.765733	-0.290628	0.068478	0.36887	0.982255	0.37837
treat	0.296135	-0.777934	0.982667	0.977781	1.30546	0.083459	0.294395	0.207401	0.00337	-0.600141	-0.172144	0.202478	-0.718625	0.050367	0.204318	-0.021882	0.005503	0.328211	0.320826	0.313797
pains	0.225274	0.161166	-0.523931	0.299927	0.512219	-0.039096	0.946576	0.522206	0.251824	0.020075	-0.699122	0.557126	-1.48516	0.323395	0.406769	-0.030516	0.015671	0.907796	0.871718	0.100238
cream	1.0259	0.618376	0.488857	1.27575	0.748001	-0.609187	0.03461	0.414255	-0.795133	-0.228343	-0.878539	0.384641	-0.931954	0.141304	0.609271	-0.179553	0.508729	1.2644	0.44572	0.236271
interim	0.101382	-0.189362	0.395225	1.04274	0.457836	-0.86195	0.657027	0.858667	-0.138762	0.173728	-0.125467	0.53851	-0.716495	-0.603103	0.050373	0.041325	-0.440937	0.442188	0.729036	-0.177552
abnormal	0.012208	-0.13567	-0.104389	0.675966	0.41105	0.41279	-0.014046	0.750846	0.607748	0.45341	-0.465123	-0.117908	-1.16744	-0.000493	0.478245	0.371072	-0.784252	-0.02911	0.300883	0.134155
ovary	-0.374851	-0.13468	-0.45517	-0.09099	0.326265	0.152798	-0.066236	-0.124054	-0.470181	0.152417	-1.08879	-1.00325	-0.960425	0.186357	-0.10876	-0.006206	-1.59131	0.468321	0.129618	0.978161
panadol	0.595319	0.15474	0.083255	0.45431	0.907881	0.030559	1.04929	0.518343	-0.477227	0.11953	-0.610915	-0.100723	-0.64726	0.663281	0.707825	-0.095599	0.624811	0.694589	1.32481	0.219078
colorectal	-0.441408	-0.453308	-0.187851	0.436406	0.011371	0.074952	1.07654	0.283639	0.57436	-0.065154	-0.319018	-0.429103	-0.31011	-0.091537	-0.714086	-0.376342	-1.3591	0.47348	0.291126	-0.523583
graham	-0.257957	-0.431856	0.213294	0.763887	-0.152826	-0.022501	0.900464	-0.188344	0.208537	0.094649	-0.294707	-0.365903	-0.271659	0.560274	-0.322076	-0.171896	-0.314321	0.611992	0.373226	-0.253651
scalp	-0.018227	-0.109182	0.059292	1.05577	0.534561	-0.08864	-0.238576	-0.020897	0.494814	-0.218337	-0.874226	-0.646084	-1.0176	0.288748	0.651977	-0.661571	0.386735	0.241458	0.112251	-0.166473
process	0.21591	-0.622611	0.574176	0.959436	0.974176	0.412773	0.087997	0.278957	0.40151	-0.495453	-0.05577	0.110356	-0.976101	0.15872	0.108013	-0.122302	-0.612257	0.319418	0.166972	0.109869
largest	0.348046	-0.286341	-0.73553	0.775374	1.51967	0.124529	0.014386	-0.053983	0.265714	-0.038666	-0.93923	-0.732685	-0.553225	0.009369	0.562716	0.971358	-0.247732	-0.550851	-0.002199	0.10318
barbara	0.523225	-0.028106	-0.064211	0.619376	-0.064008	-0.33844	0.739018	-0.453522	0.021437	0.116114	-0.332803	-0.241618	-0.468129	0.477538	-0.125822	-0.251345	-0.396974	0.468864	0.515207	-0.177121
inferior	0.531525	0.174528	-0.147579	0.780729	1.42127	0.650825	-0.185699	0.169511	0.579417	-0.163096	-0.779329	-0.683757	-0.690827	-0.020834	0.532598	0.393205	-0.237335	0.125568	0.028933	-0.134331
range	0.269937	0.122743	-0.449197	1.08658	0.444993	0.06133	0.362804	0.246851	0.399617	0.271024	0.021842	0.528362	-0.922275	0.125661	0.439397	0.631612	-0.458685	0.356482	0.364645	0.830415
abnormalities	0.725079	-0.423579	-0.403234	0.695295	0.290439	0.322807	0.068127	0.62135	0.667982	0.001906	-0.387135	-0.111813	-1.3011	-0.270661	0.109519	0.504112	-0.547634	0.22792	0.445759	0.198801
75	0.630541	0.0188	-0.292102	0.950304	0.150742	-0.228059	0.631865	0.343453	-0.037775	0.706526	-0.210922	-0.763131	0.130115	1.02155	-0.238435	-0.093302	-0.020101	0.164135	0.914714	-0.154143
domperidone	0.78153	0.101736	0.358881	0.689412	1.17258	-0.377207	0.963819	0.562723	-1.63544	0.215931	-0.343615	0.14944	-0.558732	0.742634	0.121181	-0.100149	0.088393	0.346106	1.04071	0.519669
widespread	0.247345	-0.809152	-0.131745	0.067174	0.548031	0.384162	0.642792	0.246327	0.51455	0.206802	-0.49425	-0.101321	-1.14267	0.211331	0.538772	0.415591	-0.308574	0.018051	0.20125	-0.201276
serous	-0.408957	-0.154319	-0.392428	-0.043101	0.448468	-0.026573	-0.132609	-0.483065	-0.642372	0.017315	-0.893304	-1.04605	-1.14242	0.162644	-0.221705	0.075881	-1.78405	0.33096	-0.185866	0.988701
repeated	0.304896	-0.355064	0.140887	0.813802	0.803287	-0.479897	0.301558	0.864655	-0.24551	0.319976	0.001217	0.2287	-0.53749	0.249301	-0.111831	0.414818	-0.820222	0.145744	0.621114	0.543125
dyspnoea	0.610338	-0.075393	-0.685743	0.770629	0.779431	0.131902	0.968965	0.680657	0.436438	0.341055	-0.339632	0.189237	-1.02152	0.320368	-0.220553	-0.843224	0.019338	-0.307892	0.984021	0.167851
non-small	0.209193	-1.11307	0.484534	0.235417	0.3411	0.293331	0.737469	-0.612837	0.035483	0.303346	-0.123112	-0.795166	-1.11242	0.678739	-0.145934	-0.240761	-0.183123	-0.775984	0.259517	-0.366119
multifocal	0.65324	0.607255	-0.026834	0.482159	0.581593	0.046106	0.399061	-0.764417	0.550038	0.174926	-0.692755	-0.664855	-0.556925	0.310823	0.871411	0.641262	-0.319097	-0.120656	-0.462192	0.202175
ceased	0.875806	0.000879	-0.799095	0.511766	0.880716	-0.220171	0.697642	0.963353	0.130567	0.293469	-0.121436	0.333011	-0.826044	0.375107	0.705317	-0.329122	-0.519351	0.859765	0.06332	0.033809
ask	0.151898	-0.430707	0.612874	0.730267	0.747259	-0.360112	0.428645	0.072795	-0.033228	-0.325268	0.11942	0.080477	-0.655713	-0.269938	0.513237	0.02195	-0.838154	0.639001	0.904731	-0.128373
gi	-0.179573	-0.210697	0.165221	0.292244	0.41528	0.033676	0.53539	1.01876	-0.005293	0.084888	-0.341682	-0.391699	-0.985183	0.307857	-0.315562	-0.628417	-0.953354	0.069114	0.281865	-0.065139
oncologists	0.386921	-0.348334	0.661579	0.719865	0.375305	-0.431659	0.539727	-0.568743	0.057696	-0.26446	0.122707	0.033329	-0.591294	-0.172546	0.092031	-0.179353	-0.685349	0.680052	0.523151	-0.105973
recovery	0.065053	0.431698	0.288866	0.745163	0.875488	-0.378212	0.054734	0.6392	0.433369	-0.200198	0.16585	-0.442058	-1.00483	-0.180559	0.062021	-0.457392	-0.518686	0.319939	0.48878	0.760335
looked	0.463411	-0.173878	-0.342107	0.762829	0.32087	-0.262514	0.185416	0.361511	0.209928	-0.312607	-0.290567	-0.470325	-1.23219	0.384383	-0.326059	0.092574	-0.14003	0.314608	0.930259	0.303714
biopsies	-0.208781	0.175128	0.478766	0.254489	0.652602	0.05724	-0.03745	0.506104	1.0942	0.318846	-0.290935	-0.799405	-0.996766	0.116889	0.459578	0.393735	-0.805098	-0.181724	0.371059	0.264334
5	0.674673	-0.658947	-0.345432	0.108102	0.450999	-0.515009	0.548757	0.135497	-0.476868	0.264256	-0.55305	-0.388733	-0.633913	-0.067516	-0.143076	0.406745	-0.466173	0.864007	0.336829	-0.279467
losec	0.62894	-0.126507	0.056915	0.351261	0.794238	0.079381	1.08839	0.75559	-0.764614	0.464937	-0.636061	-0.414409	-0.217137	0.653996	0.693296	-0.203561	0.285766	0.365178	1.37439	0.430832
icd	0.374987	-0.323315	0.728389	0.10354	0.27491	-0.216392	0.818959	-0.065065	0.499521	-0.073683	0.128004	-1.23493	-0.524826	0.975101	1.38089	0.142298	0.006745	0.081943	-0.210474	-0.366562
seven	0.402545	-0.072123	-0.030083	0.831988	0.824336	-0.707046	0.138047	0.770958	0.137045	-0.168365	-0.430561	-0.478237	-0.143487	0.74908	0.04888	-0.542603	-0.435717	0.410928	0.51573	0.512166
practice	-0.03623	-0.202211	-0.317795	1.34899	-0.49657	0.17899	1.10017	-0.031403	0.074955	0.303632	-0.34148	0.134853	0.022705	0.381124	0.581238	-0.455852	-0.772175	1.33434	0.084533	-0.479556
latest	-0.551964	-0.305074	-0.024624	0.810882	0.442207	-0.51075	0.551911	0.709566	0.74279	0.246022	0.258979	0.305453	-0.873367	0.463839	0.200099	0.804302	-0.493239	0.485673	0.443408	0.402649
presentation	0.187343	-0.216194	0.205268	0.08836	0.341633	0.054602	0.493354	0.64521	0.499503	0.458897	-0.481068	-0.426853	-0.908816	0.400596	0.439687	-0.264001	-0.441653	-0.114965	0.455091	0.120567
bay	-0.639437	-0.178652	0.030802	0.952122	0.112743	-0.638929	0.648767	-0.94907	0.064517	-0.138933	-0.561578	-0.89344	0.389006	0.70993	-0.015075	0.558892	-0.613144	0.868584	0.349238	-0.085127
ldh	-0.128733	-0.800295	-0.112221	1.01933	-0.259629	-0.553566	0.256115	0.890557	-0.646875	0.550381	0.11117	0.015019	-1.14748	-0.508645	0.03425	1.38668	-0.63866	-0.12326	0.346187	1.06012
somewhat	-0.049559	-0.069276	-0.281394	0.805662	0.887205	-0.12314	0.518923	0.176362	0.304111	-0.059717	-0.553037	0.28023	-1.02336	0.286645	-0.028839	-0.08258	-0.147233	0.110032	0.943023	0.29712
entry	1.21821	-0.731731	-0.364602	0.963134	0.723144	0.38329	0.513102	0.349575	0.295867	-0.306638	-0.129761	-0.248785	-1.63278	0.230802	-0.677052	0.654489	0.313596	-0.383016	0.665381	0.104067
injection	-0.221511	-0.167167	0.397264	0.873919	0.825247	-0.38143	0.530103	0.975626	-0.09373	0.444561	0.05519	0.525754	-0.423535	0.818191	0.675874	0.218658	-0.324916	1.09071	0.454001	0.603095
anal	-0.294855	0.254237	0.429773	0.147988	0.712677	0.27679	0.231098	0.52693	0.412342	-0.327719	-0.538037	-1.06694	-1.06139	0.619572	-0.438614	0.800522	-0.215773	0.572419	0.157125	-0.194005
father	0.306064	-0.52966	-0.552738	0.279526	0.000287	0.371552	0.94265	0.091281	0.170279	-0.366674	-0.115736	-0.953009	-0.419178	0.428687	0.656868	-0.560337	-0.797971	0.475784	1.02473	1.41347
works	0.068509	-0.095747	-0.833235	0.842446	0.25048	-0.303066	0.893031	-0.050013	-0.078657	-0.668728	0.130287	-0.975841	-0.254594	0.63623	0.640728	-0.38296	-0.41986	0.718274	1.05087	0.856913
state	-0.183197	0.036973	0.353411	0.737053	0.148962	-0.682404	0.568696	-0.842023	-0.46188	0.048567	0.011039	-0.562236	-0.584253	0.654341	0.072608	0.238728	-0.326557	0.102691	0.464053	-0.053973
laparotomy	0.06802	-0.008644	-0.334806	-0.233799	0.596596	0.328888	0.057624	0.547156	-0.048454	-0.171769	-0.65686	-1.40968	-1.13954	-0.367803	-0.687644	0.023462	-1.1689	0.653761	0.488704	0.484349
middle	0.09567	-0.351973	-0.043974	0.707439	0.925439	0.395354	0.131381	0.338942	0.459625	0.085591	-0.374875	-0.592913	-0.909975	0.300144	-0.161887	-0.065695	-0.153463	-0.080824	0.494135	-0.502102
whilst	0.11446	-0.133734	-0.01946	0.601855	0.887278	-0.208218	0.605449	0.649117	0.023532	0.073654	0.013518	0.006479	-0.774137	0.284899	0.250467	-0.467463	-0.567276	0.059527	0.604299	0.173149
apex	0.814672	-0.068557	0.045369	0.825618	0.889879	0.947941	0.616898	0.707098	1.25778	-0.108253	-0.370121	-0.694119	-0.563194	0.273612	-0.486446	1.16634	0.247773	-0.280116	0.18872	0.672186
code	0.301277	-0.314542	0.675251	0.116531	0.296978	-0.290134	0.81807	-0.023728	0.530447	-0.232158	0.215856	-1.26585	-0.636856	0.927648	1.41881	0.036397	-0.086294	0.056338	-0.306375	-0.448386
uptake	-0.157209	-0.779534	0.058153	1.01597	1.12464	0.876529	-0.00814	0.699534	0.891487	0.718888	-0.554836	0.284041	-0.917333	0.048714	0.889378	0.62369	-0.06889	0.345662	0.246113	-0.007305
occasionally	0.044842	0.529964	-0.477466	0.552149	0.692541	-0.166874	0.94087	0.522267	0.115578	-0.39588	-0.619893	-0.080901	-1.05114	0.604742	0.10974	-0.409559	-0.023185	0.517581	0.85503	0.423204
suggestive	0.04251	-0.374575	-0.174337	0.383272	0.455032	0.206436	0.30407	0.721639	0.722919	0.405795	-0.761137	-0.087936	-1.26253	-0.213533	0.274695	-0.146049	-0.430209	-0.261823	0.499767	0.182793
hesitate	0.216454	-0.662161	1.04414	1.03528	-0.173624	-1.33003	1.11417	0.499791	-0.459732	-0.386564	0.137538	0.186223	-1.12893	-1.08816	0.672568	0.03275	-0.258805	0.183071	0.748979	-0.602737
estimated	0.415044	-0.756796	1.04278	0.616212	0.812323	-0.798337	0.099056	0.364059	0.144792	-0.112766	-0.860717	0.017543	-0.032711	1.70759	0.523472	0.483107	-1.51922	-0.301362	-0.177153	0.108243
coming	-0.014196	-0.115704	0.24814	0.896454	0.930779	-0.555657	0.459022	0.36988	0.021133	-0.315779	-0.086243	0.130666	-0.800726	0.098171	0.04809	-0.096179	-0.278588	0.42507	0.752108	-0.067196
fever	0.719945	0.309627	-0.227321	0.478688	0.220906	-0.271322	0.451234	0.950656	-0.36656	0.291938	-0.489361	-0.113709	-1.50073	-0.052363	-0.070159	-1.08003	-0.478533	0.033748	0.774725	0.760598
prostatic	-0.332114	-0.170594	0.552125	0.278119	0.341214	0.400274	0.835562	0.565731	1.01946	0.09186	-0.273249	-0.544265	-0.300463	0.881154	0.360105	0.641546	-0.30415	0.313442	-0.110487	0.584046
frequency	-0.379327	0.646695	0.544085	0.424643	0.747323	-0.074481	0.894157	1.08987	0.196157	0.000367	-0.525659	0.292136	-1.09659	0.801269	-0.269434	-0.059777	-0.28409	0.650962	0.388983	0.697595
impression	0.295138	-0.552153	-0.16415	0.530091	0.527429	0.149672	0.467388	0.369561	0.121765	0.022565	-0.193394	-0.069092	-1.18415	0.211024	-0.07724	0.533064	-0.398202	-0.128586	0.605649	0.093743
living	0.178873	-0.334509	-0.920948	0.882348	0.422627	-0.283274	1.01538	-0.144854	0.122811	-0.625867	0.198332	-0.727501	-0.535197	0.424592	0.527288	-0.626835	-0.051819	0.423278	1.23191	0.630331
similar	-0.026106	0.017723	-0.180623	0.711874	1.09699	0.06163	0.262584	0.349167	0.297624	-0.14367	-0.586218	0.159119	-0.919461	0.229948	0.284027	-0.16662	-0.542725	0.112653	0.447886	0.325361
complications	0.484094	0.235162	0.494326	0.390997	0.765303	0.080719	0.337555	0.655605	-0.087136	-0.382859	-0.034566	-0.224702	-1.08955	0.024909	0.017184	-0.702289	-0.858153	0.376251	0.110753	0.893629
actually	-0.154096	-0.240316	-0.021865	0.606454	0.821428	-0.497293	0.539079	0.157505	0.080171	-0.222607	-0.216392	0.161765	-1.16007	0.234155	0.119291	-0.035429	-0.229402	0.298713	0.887594	0.214598
chemo-radiation	0.139539	-0.247208	1.15496	0.379081	0.989031	-0.567938	0.351246	0.376081	-0.173147	-0.579198	0.105835	-1.15107	-0.74629	0.665921	-0.705616	-0.261574	-0.109536	-0.141427	-0.112493	0.526238
detected	0.505038	-0.071015	-0.298916	0.471424	0.207008	-0.167821	0.150069	0.467562	1.13379	0.254721	-0.281057	-0.503438	-0.86505	0.325259	0.50884	0.196734	-0.753242	-0.110943	0.200204	0.105511
appointments	-0.108126	-0.279705	0.489975	0.867698	0.405801	-0.669152	0.429947	0.44654	-0.217866	-0.096876	0.27348	-0.109438	-0.723237	-0.907359	0.813425	-0.05151	-0.685593	1.43009	1.00667	-0.641042
together	0.101636	-0.673976	0.260676	0.646487	0.491062	-0.323258	0.445202	0.242313	0.136599	-0.118692	0.294476	-0.401631	-0.703773	0.627498	0.415769	-0.053125	-0.412695	-0.009761	0.640199	0.303879
risks	0.879656	-0.424278	0.677246	0.703866	1.27129	0.109701	0.582603	0.166542	-0.595148	-0.92979	-0.13839	0.472715	-0.895918	0.1031	-0.143035	-0.631086	-1.23042	0.065913	-0.06667	1.36485
feet	0.226804	0.299238	-0.843853	0.792155	0.825006	0.133857	0.98229	0.527289	-1.0504	-0.43396	-0.089662	0.410331	-1.9185	0.17506	0.156997	-0.06062	0.126343	0.678745	0.142148	0.137269
walking	-0.016182	0.170908	-0.738386	0.913577	0.920192	0.178748	1.12021	0.029878	0.314422	-0.423863	0.292503	-0.087802	-1.3267	0.399045	0.171547	-0.179805	0.466482	0.494533	1.1027	0.135348
skeletal	0.112296	-0.425002	0.030674	0.588628	0.487294	0.655169	0.588521	0.618238	0.978951	0.455789	-0.57081	0.348988	-0.878668	0.07585	0.993005	0.732432	-0.116299	0.124988	0.082116	0.160936
friday	0.578671	0.129294	0.789966	1.19181	1.00704	-0.257983	0.186171	0.596773	-0.62611	0.240186	0.277002	0.07308	-0.502809	0.787004	0.055002	-0.226798	-0.191146	0.725516	0.550485	0.122969
mesenteric	-0.423556	-0.91253	-0.464579	0.121144	0.746707	0.275687	0.359058	0.687966	-0.357685	0.051881	-1.2478	-0.961021	-0.801991	-0.514819	-0.112415	0.535877	-0.595797	-0.343134	0.105467	0.35504
nipple	0.988979	0.654655	-0.574289	1.03148	0.880641	-0.048455	-0.571254	-0.222995	0.559749	0.066287	-0.922981	-0.154145	-1.10148	0.196472	0.60622	0.3894	-0.537674	0.406083	0.319208	0.254112
numbness	-0.131679	0.394676	-0.612058	0.743359	0.922457	0.296479	0.729527	0.428561	-0.422413	-0.433152	-0.188143	0.210071	-2.05333	0.179821	0.305964	-0.20644	0.390802	0.881969	0.161609	0.008232
zone	0.637013	-0.687182	0.077022	0.90846	0.513942	0.310168	0.548473	-0.05154	1.32643	0.381443	-0.63798	0.099305	-0.644665	0.512402	-0.062549	0.569237	-0.192726	-0.825496	0.350797	-0.418936
young	0.587444	-0.44806	-0.08797	0.632966	-0.194919	-0.506703	0.542742	-0.298095	0.346259	-0.271795	-0.264081	-0.474864	-0.394422	0.171662	0.097935	-0.311217	-0.594676	0.187486	0.718702	0.622964
regularly	0.5075	0.278285	-0.036158	0.748317	0.679592	-0.580761	0.842861	0.589329	-0.214772	-0.184303	-0.342596	0.063044	-0.564274	0.413962	0.301798	0.038158	0.079739	0.744037	1.15826	0.144902
mainly	0.090745	-0.046704	0.093626	0.585455	0.920239	0.176503	0.651775	0.369841	0.438352	-0.388742	-0.450907	0.089381	-1.0494	0.723762	0.101606	-0.260095	-0.025095	0.324462	0.416229	0.224
investigation	0.008009	-0.200734	0.269605	0.395948	0.400337	0.028707	0.239817	0.797312	0.701239	0.402568	-0.25655	-0.204359	-1.05747	-0.248728	0.400041	-0.24314	-0.77649	0.130139	0.831663	-0.08468
outer	0.888745	0.51555	-0.582621	0.780766	0.524167	-0.114619	-0.308451	-0.598242	0.956521	0.074404	-0.650295	-0.585332	-1.09032	0.583955	0.578153	0.303503	-0.537435	0.228685	0.170189	-0.206097
iia	0.79764	-0.061548	0.176626	0.422286	-0.18443	-0.764713	0.216347	-0.48231	-0.163894	0.276551	-0.761953	-0.754828	-0.782026	0.334434	0.456342	0.30312	-0.243044	-0.246349	-0.382373	0.65717
surgeons	-0.112223	-0.095679	0.554721	0.652637	0.458966	-0.263165	0.215392	0.355161	0.500611	-0.179307	0.020174	-0.343845	-0.886859	-0.617497	0.043688	-0.37402	-0.743618	0.726852	0.678749	-0.341876
flat	0.003454	0.562116	-0.395218	0.805372	0.050334	0.185697	0.953455	-0.452487	0.719878	0.112197	-0.253155	-0.297532	-0.789107	0.661953	-0.491847	0.179636	-0.068409	0.148788	0.337314	-0.365065
say	-0.156355	-0.315361	0.361962	0.564036	0.526512	-0.63919	0.527221	-0.15198	0.271933	-0.074817	-0.362037	0.337835	-0.949636	-0.074156	0.141263	-0.027973	-0.32528	0.425133	0.855507	0.214346
adrenal	0.014291	-0.972048	-0.222657	0.377754	0.785994	0.547254	0.366567	0.27444	0.332837	0.30686	-0.790137	-0.527327	-0.732014	0.300256	0.022928	0.13876	-0.484777	-0.411371	0.27268	-0.330695
flap	0.871994	0.879678	0.164724	0.797145	0.919842	-0.15871	-0.328566	-0.057969	0.340929	-0.428583	-0.590097	-1.02401	-1.24749	-0.888501	0.522441	-0.384702	0.23595	0.378412	-0.175464	0.790497
analgesia	0.067982	-0.106486	0.292062	0.689555	1.09723	0.208484	0.906785	0.592857	-0.04831	0.015953	-0.486337	0.340294	-0.772189	0.341719	0.306137	-0.32302	0.21387	0.501068	1.0649	0.000161
takes	0.293519	0.285096	-0.314875	0.551086	0.7901	-0.126276	1.08392	0.580457	-0.199247	-0.20897	-0.365361	-0.193394	-0.568061	0.717457	0.480026	-0.230855	0.088733	0.488874	1.06076	0.546467
cervix	0.259659	-0.292329	0.825713	0.080616	0.235455	0.183473	-0.298972	0.018257	-0.307414	-0.271797	-0.214776	-1.47675	-0.995878	0.697783	-0.092507	0.387404	-0.815508	0.646122	-0.123763	0.650578
iiia	0.640089	-0.288206	0.311624	0.099654	0.167814	-0.585683	0.432168	-0.369869	-0.181941	0.128811	-0.814199	-0.953414	-0.83207	0.477661	-0.032915	0.134526	-0.406223	-0.555812	-0.369964	0.261767
palpation	0.546833	-0.237094	-0.351062	1.05697	0.354033	0.288107	-0.174378	0.306741	0.681266	-0.342163	-0.844448	-0.100602	-1.6366	-0.088672	-0.151105	0.628076	0.147171	0.660052	0.580262	0.255843
vein	0.331327	-0.285942	-0.640675	0.601388	1.44561	0.976235	0.033345	1.12702	-0.517817	-0.198775	-0.245917	-1.17693	-0.866243	-0.482853	0.464471	-0.188436	-0.627876	0.134554	0.253323	0.001043
diet	-0.134651	0.124614	-0.177174	0.926299	0.295718	-0.305657	0.605879	0.954446	-0.145103	-0.326579	-0.499855	-0.549783	-0.696436	0.641488	-0.164098	-0.591873	-0.063328	0.172701	0.66477	0.94121
ondansetron	0.856306	0.150586	0.476381	0.781428	1.33333	-0.230019	0.853172	0.471939	-1.57901	0.193735	-0.09712	0.339398	-0.609481	0.836768	0.031756	-0.109536	-0.093239	0.387418	0.754626	0.512214
evident	0.2128	-0.240575	-0.49644	0.737741	0.837046	0.070425	0.236674	0.45639	0.399871	-0.035052	-0.6731	0.119782	-1.13174	0.011522	-0.258131	0.196479	-0.181752	0.242928	0.453621	0.155754
haemoptysis	0.2262	-0.116463	0.075479	0.555719	0.61549	-0.093936	0.756611	0.694288	0.624263	0.18407	-0.184964	-0.19562	-1.35145	0.479313	-0.277351	-0.872753	0.09583	-0.236895	0.867897	-0.26527
uncertain	-0.08365	-0.808865	-0.27193	0.442957	0.595124	0.141176	0.38281	0.579004	0.414002	0.137709	-0.984086	-0.242811	-0.580045	-0.062617	0.309436	-0.286086	-0.684342	-0.384361	0.429131	0.285574
ear	-0.048027	0.238693	0.534481	0.881279	0.425256	0.122392	-0.198157	0.315164	0.285071	-0.276807	-0.677553	-0.748719	-1.39996	0.141551	0.385353	-0.604054	0.565615	0.536673	0.158276	0.268445
nx	-0.033315	-0.068163	0.735169	-0.128651	0.300708	-0.052504	1.12226	-0.202954	0.493807	0.468016	-0.834954	-0.754461	-0.083949	1.34804	0.073483	0.606306	-0.060608	0.171444	0.072751	0.462277
infusion	0.227539	-0.268332	0.262154	0.652904	1.68614	-0.065995	0.618542	0.653443	-1.33796	-0.010435	0.128865	-0.204483	-0.462305	0.726419	-0.251056	-0.270635	-0.653713	0.089139	0.587212	0.137243
iib	1.16977	0.075731	0.569483	0.109947	0.177208	-0.677925	0.240693	-0.616156	-0.309441	-0.00193	-0.840554	-1.13784	-0.665794	0.421011	0.145246	0.246323	-0.378292	-0.23497	-0.304429	0.67083
seem	-0.140729	-0.258048	-0.139587	0.617673	0.857342	-0.155193	0.755784	0.256808	0.089714	-0.237736	-0.590781	0.425586	-1.05441	-0.024931	0.214098	-0.117165	-0.274382	0.23402	0.962241	0.301226
encouraged	0.386357	0.042791	0.23867	0.892768	0.915588	-0.567933	0.777849	0.37796	-0.464569	-0.333213	-0.314657	0.440644	-0.654619	0.132288	0.264341	-0.006684	-0.26266	0.441635	0.913705	0.2195
develop	0.250479	-0.19026	0.555584	0.688235	0.708274	-0.258317	0.63684	0.753893	-0.099301	-0.404244	-0.571953	0.637604	-1.23055	-0.221574	0.08037	-0.653704	-0.432631	0.462755	0.320959	0.126257
appreciate	0.133091	-0.612298	0.55869	0.564611	0.518474	-0.580136	0.628033	0.386339	0.185684	-0.352512	-0.104251	0.035288	-0.737882	-0.444712	0.533417	0.145946	-0.526972	0.320532	0.795447	-0.176
suspect	-0.029905	-0.362296	0.059338	0.599506	0.897898	0.089482	0.561375	0.454735	0.000377	0.009016	-0.600882	0.355782	-1.07268	-0.076462	0.248747	-0.055047	-0.302464	0.12585	0.951229	0.158581
finding	-0.201056	-0.093233	-0.208072	0.392901	0.858349	0.008977	0.437966	0.475301	0.382541	-0.062611	-0.424666	-0.317564	-1.04922	0.090538	0.355677	-0.083449	-0.403059	-0.084915	0.581297	-0.014111
cbc	0.485721	-0.338725	-0.135694	0.962638	0.305016	-0.322488	0.228333	0.759331	-0.788449	0.613348	0.17296	0.265368	-1.01124	0.046304	-0.198995	1.05268	-0.9913	0.018566	0.653883	0.710159
treatments	0.263542	-0.397281	0.513236	0.692064	1.08157	-0.503475	0.433915	0.215749	-0.227032	-0.596902	-0.050184	0.145586	-0.607827	0.308671	0.191396	-0.089678	-0.42048	0.592184	0.153483	0.606771
endometrial	0.146182	-0.081356	0.297943	-0.1426	0.171622	-0.10827	0.05124	0.077101	-0.206801	-0.259784	-0.485742	-0.778034	-0.948351	0.464715	0.371063	0.37289	-1.41606	0.631833	-0.307412	0.846603
organise	0.338852	-0.66671	0.582158	0.754206	0.743659	-0.478517	0.387066	0.632798	-0.203641	-0.10101	0.229869	0.097397	-0.736185	-0.370479	0.025136	0.289552	-0.75318	0.467611	0.677692	-0.285872
strong	0.948443	0.045073	-0.095188	-0.155219	0.762479	-0.269039	0.970408	-0.466235	0.35204	0.148491	-0.857419	-0.18197	-0.475592	0.032106	0.76803	-0.133223	-0.421591	-0.666395	0.566379	1.05142
fibrosis	0.890286	-0.269207	0.354061	0.89451	0.95592	0.812515	0.067629	0.386662	0.52792	-0.848336	-0.761333	0.441218	-1.39379	0.145919	-0.086164	-0.532212	-0.86704	0.493842	-0.368155	0.423867
except	0.374056	0.098437	-0.137417	0.630882	0.34751	-0.19574	0.314981	0.539775	0.098937	-0.024553	-0.302352	-0.064161	-1.27115	0.516804	-0.062012	0.321172	-0.120175	0.372971	0.502322	0.538019
initiated	0.312444	-0.415506	0.094649	0.552299	1.07621	-0.387671	0.662759	1.24904	0.141284	0.333285	-0.315612	-0.081409	-0.237954	0.424875	-0.028211	-0.139876	-0.328485	0.212504	0.137037	0.064131
limb	0.558011	0.01453	-0.345629	0.721479	0.733567	0.744274	0.522636	0.511134	0.274976	-0.264483	0.286894	-0.197284	-1.74259	0.117142	0.428947	0.018312	0.126809	0.375543	0.014396	-0.147815
healing	0.86631	0.217549	-0.061529	0.889193	0.695699	-0.098762	-0.240945	0.42235	0.256189	-0.529417	-0.493624	-0.432383	-1.26641	-0.418835	-0.189001	-0.133129	-0.146334	0.627733	0.566087	0.386081
special	0.75883	-0.156789	0.04588	0.641087	0.645945	-0.121869	0.120423	0.594819	0.345078	-0.205033	-0.1544	-0.396391	-0.293704	0.474193	0.514684	1.0542	-0.705459	0.613964	0.513086	0.079553
unwell	0.281852	-0.041006	-0.057958	0.620069	0.441578	-0.618017	0.488957	0.360511	-0.313201	0.200875	0.042298	0.015602	-1.48352	0.306711	-0.135487	-0.576944	-0.422514	0.130704	1.07888	-0.013159
district	0.273588	-0.254772	0.282464	0.719778	0.717139	-0.395264	0.695307	-0.315517	-0.530008	-0.21241	-0.151478	-0.651405	-0.442881	0.167927	-0.12885	-0.729833	-0.36672	0.689042	1.52552	-1.0469
gastric	-0.237185	-0.567098	0.10609	-0.299569	0.336432	0.296144	0.724683	0.474346	-0.39164	0.084515	-0.776883	-0.95189	-0.83557	0.238507	0.095633	-0.20893	-0.645289	-0.158015	0.431043	0.15819
away	0.118398	0.033988	0.017947	0.620503	0.971784	-0.597847	0.444692	-0.050913	0.126312	-0.506173	-0.081437	-0.347975	-0.5216	-0.004564	0.303773	-0.206507	-0.588084	0.389494	0.990305	0.153127
segment	-0.297048	-0.402351	-0.659919	0.777119	1.5342	0.7528	0.132847	0.517055	0.382181	0.30663	-0.671451	-0.73852	-0.498513	0.072407	-0.065548	0.459709	-0.73148	-0.390814	0.201628	-0.286726
those	0.04755	-0.390671	0.29953	0.71123	1.05125	-0.213661	0.437196	0.17125	0.278694	-0.370804	-0.397827	0.314411	-0.73557	-0.017364	0.379322	0.01498	-0.601608	0.010869	0.461299	0.36259
platelet	-0.592129	0.159135	-0.117721	1.42036	0.419039	-0.20564	-0.003308	0.794888	-1.06435	0.745436	0.222645	0.042951	-0.984137	0.491596	0.355785	0.151765	-1.38461	-0.223766	0.220979	1.10633
cannot	-0.096959	-0.309363	-0.029308	0.519532	0.937915	-0.003074	0.562896	0.179387	0.368433	-0.469685	-0.407674	0.048837	-1.02695	-0.113981	0.426144	0.028519	-0.453948	0.108729	0.774665	0.19396
qid	0.788744	0.127513	0.479645	0.867769	1.12627	6.1e-05	1.01967	0.750739	-1.20615	0.70974	-0.544752	-0.419369	-0.080203	0.801695	0.476374	-0.176019	0.604245	0.304392	1.42067	0.020855
steroids	0.233671	-0.343028	0.195089	1.19845	1.06235	0.158122	0.661669	0.46397	-0.464626	0.200766	0.110749	0.582287	-1.06818	0.332559	0.469193	-0.83825	0.022999	0.061781	0.578354	0.192606
uk	0.08509	0.188664	0.427234	1.09035	0.165883	-0.914993	1.03796	0.137796	-0.378429	0.234546	-0.527855	0.312418	-0.024684	-0.958387	-0.567002	-0.619007	-0.822114	0.368814	0.980089	0.954184
hepatosplenomegaly	0.920897	-0.463974	-0.679356	0.847454	-0.140175	-0.066713	0.102905	0.634251	0.011358	-0.08096	-0.520967	-0.233604	-1.79326	-0.244856	-0.343353	1.09129	-0.206655	0.236445	0.565047	0.443302
candidate	-0.005692	-0.840339	0.802293	0.398289	1.02042	-0.157705	0.780166	0.395423	0.585718	-0.59781	0.304062	-0.302811	-0.65446	-0.13804	0.115354	-0.233714	-0.560498	-0.312277	0.332704	0.652184
bones	0.437417	-0.620443	-0.206332	0.168315	0.392993	0.20251	0.707895	-0.179824	0.342483	0.309888	-0.793597	0.377928	-1.08472	0.303618	0.551821	0.158169	-0.075599	0.528718	0.182411	-0.201499
role	0.330034	-0.76353	0.616688	0.639788	0.89424	-0.301553	0.796011	0.069638	0.559689	-0.841363	0.12137	0.112085	-0.654299	-0.108158	0.478065	-0.221133	-0.414712	-0.007119	0.141208	0.570646
iron	-0.080054	0.076511	-0.142816	0.32116	0.21471	-0.339939	0.726801	1.3184	-0.647178	0.577577	-0.067442	-0.309349	-0.837211	0.347841	0.641708	0.15529	-1.04974	-0.179794	0.584959	0.734527
films	-0.273834	-0.975377	0.173921	0.913134	1.04416	0.361362	0.048588	0.079124	0.760607	0.096511	-0.085593	0.354169	-0.975872	-0.220126	0.144633	0.455103	-0.759741	0.478428	0.892063	-0.184927
urine	-0.305911	0.84563	0.452383	0.280468	0.80152	-0.141472	0.630086	0.760253	0.044368	0.334664	0.027611	-0.104175	-1.37991	0.423385	-0.117535	0.327065	-0.605771	0.310361	1.05921	0.468513
reassured	0.186186	-0.255423	0.312515	1.13828	0.34894	-0.571496	0.057024	0.376859	0.319838	-0.242317	-0.472566	0.550791	-1.14794	-0.203274	0.033033	0.281217	-0.278396	0.698153	0.719607	0.497637
inflammatory	0.679531	0.095837	-0.158204	0.174588	0.433106	-0.189914	0.272361	-0.140769	0.151625	0.217285	-0.807639	-0.022796	-1.40033	-0.078843	0.30907	-0.127425	-0.615404	-0.194677	0.077919	-0.071593
femur	0.417346	-0.706829	0.08344	0.445014	1.00631	0.993014	0.571475	0.460678	0.57788	0.331301	-0.304363	0.140526	-0.832419	0.105505	0.872721	0.082399	0.057202	0.950863	0.460454	-0.266606
considering	0.276661	-0.481548	0.238931	0.380002	0.986186	-0.430428	0.695772	0.240032	0.242317	-0.525808	-0.141798	0.099941	-0.671881	-0.07739	0.367099	-0.083795	-0.56065	0.169554	0.367788	0.451734
enough	0.075389	-0.225545	0.458442	0.580389	0.999258	-0.496375	0.735076	0.237096	0.075636	-0.440351	-0.224143	0.21102	-0.812822	-0.074998	0.174049	-0.129949	-0.362109	0.064594	0.796565	0.357856
iiib	0.330939	-0.563313	0.521052	0.031747	0.279615	-0.272258	0.719918	-0.343685	-0.376369	-0.020678	-0.451364	-1.0852	-0.901368	0.640113	-0.483678	-0.060721	-0.213204	-0.544988	-0.132137	0.083389
parotid	-0.083865	-0.281427	0.683697	1.10817	0.432874	-0.046104	-0.464942	-0.108081	0.475325	-0.212313	-0.779478	-0.88676	-1.08876	0.273796	0.405946	-0.229275	0.652738	0.184036	-0.120496	0.49709
address	-0.388633	-0.289275	0.648525	0.527123	-0.176522	-0.807272	0.7319	-0.046382	-0.03803	-0.342732	-1.05657	0.537345	-0.898093	-0.408585	0.666439	0.266494	-1.24795	0.831734	0.145965	-0.848741
vertebral	0.028098	-0.973354	0.326973	0.465177	1.16024	1.30073	0.454482	0.464786	0.358427	0.286734	-0.541958	0.13652	-1.22349	0.212112	0.824976	0.767918	0.045798	0.496429	0.248118	-0.362367
approach	-0.368508	-0.67344	1.03688	0.810842	1.09779	-0.415194	0.626444	0.234701	0.41667	-0.802119	0.037143	0.03979	-0.523759	-0.081919	0.227062	-0.202199	-0.389593	0.141242	0.28481	0.924256
thigh	-0.12667	0.031194	-0.382646	0.684446	0.664074	0.319388	0.151702	0.180397	0.459923	-0.061374	-0.57431	-0.532526	-1.40828	0.066925	0.741952	0.010642	0.538884	0.662299	0.457853	-0.443165
mdm	0.054526	-0.451517	0.479102	0.6775	0.656118	-0.212753	0.101631	0.651198	0.682084	-0.479306	0.457767	-0.798969	-0.897571	-0.323639	0.199397	-0.009742	-1.09337	-0.236553	-0.309527	-0.106437
aim	0.43791	-0.732178	0.842149	1.17291	1.4391	-0.468764	0.51255	0.49444	-0.254516	-0.685384	0.349477	0.245743	-0.540503	0.323428	-0.025738	-0.006066	-0.2206	0.023152	-0.002376	0.318072
1999	0.265446	-0.312258	0.098047	0.136831	0.033756	0.007844	0.219406	0.273481	0.702709	0.514243	-0.764536	-0.461688	-0.752409	0.157748	0.680664	-0.179366	-0.114593	0.791523	0.486547	1.03347
methadone	0.192489	-0.386069	0.257525	0.827789	1.58812	0.239001	1.05525	0.174335	-0.828385	0.393024	-0.412388	0.138771	-0.403879	0.814533	0.475964	-0.122457	0.532428	0.126892	1.56101	0.023199
frontal	-0.298078	-0.176618	0.048938	1.25131	1.20851	0.771276	-0.235027	-0.665835	0.489112	0.482235	0.045307	-0.595626	-1.10187	0.786913	0.392395	-0.761897	-0.103694	-0.158501	0.114726	-0.181154
confirm	-0.139212	-0.611035	0.385451	0.499706	0.634266	-0.29647	0.379782	0.165389	0.339068	0.103421	-0.206197	0.101131	-0.783866	-0.369356	0.243943	0.068292	-0.842089	0.002829	0.656357	0.139805
undertaken	0.103838	-0.064785	0.735988	0.84739	0.707666	0.047385	-0.12804	0.422925	0.909041	0.244732	-0.1457	-0.164265	-0.68254	-0.134389	0.173333	-0.0713	-0.594125	0.300504	0.672399	0.329636
mark	-0.321343	-0.046593	0.201028	1.13922	0.063094	0.010094	0.740743	-0.156645	0.470777	-0.108725	0.202636	-0.190705	-0.354654	0.391962	-0.072713	-0.093442	-0.425729	0.760427	0.124378	-0.274764
light	-0.047145	-0.12312	-0.460363	1.34485	0.261367	-0.047206	0.769795	0.510967	-0.09317	0.369486	0.40534	0.53491	-1.5222	0.057321	1.00987	0.579102	0.032303	-0.577337	-0.084598	0.483066
face	0.334685	-0.078893	-0.045227	1.02479	0.48369	0.089216	-0.04265	0.329147	0.128709	-0.269097	-0.504881	-0.358183	-1.36099	0.21017	0.481295	-0.551268	0.516327	0.551597	0.30161	0.073593
wait	-0.372988	-0.392246	0.670613	0.51416	0.327893	-0.88275	0.542039	-0.057449	-0.002166	-0.255974	-0.895899	0.709728	-0.729728	-0.162451	0.386207	0.27772	-1.30483	0.863074	0.482424	-0.333543
enquiry	0.367615	-0.102102	-0.707003	1.04077	-0.021565	0.255412	0.601576	0.613462	0.777146	-0.329555	-0.319763	-0.279148	-0.696736	1.06846	0.014157	-0.566475	-0.184955	0.885975	0.510946	0.950918
intake	0.088328	0.032895	-0.351828	0.949178	0.6772	-0.225144	0.7163	0.913271	-0.391172	-0.3681	-0.19396	-0.507999	-0.671949	0.685699	-0.482541	-0.3882	-0.239211	0.075178	0.876942	0.595374
slow	-0.230797	-0.07766	0.057856	0.777698	0.93231	-0.0108	0.683408	0.917715	0.266329	0.258157	-0.290323	0.085821	-0.537825	0.42264	0.19916	-0.116115	-0.039885	0.135188	0.71118	0.550014
break	-0.180751	-0.220932	-0.351947	0.999876	1.43018	-0.534919	0.602148	0.871901	-0.632142	-0.272308	-0.101086	0.21779	-0.529665	0.050945	-0.185108	-0.121501	-0.468444	0.628592	0.40025	-0.113076
via	0.256382	-0.187953	0.301975	0.918028	0.759449	-0.230584	0.313233	0.571884	-0.553792	0.263773	0.293268	-0.484732	-0.453683	0.44079	-0.047535	-0.233221	-0.736517	-0.130817	0.599601	-0.376934
complicated	0.510544	0.401551	0.225307	0.175485	1.12123	0.164106	0.259756	1.03896	-0.315699	0.160795	-0.167175	-0.722076	-1.14962	-0.312947	-0.060722	-0.824156	-0.638445	0.032779	0.058848	0.612095
regimen	0.590919	-0.559506	0.454794	0.441911	1.49256	-0.585651	0.744277	0.130431	-0.984722	-0.574667	-0.030115	0.013487	-0.534236	0.340856	-0.294975	-0.04596	-0.508006	-0.16187	0.257153	1.06296
laxsol	0.561507	0.053879	0.065082	0.569247	1.03024	-0.079871	1.36761	0.850221	-1.13507	0.213104	-0.477783	-0.154282	-0.211465	0.861293	0.525712	0.119647	0.23868	0.417283	1.19358	0.101243
advise	-0.126114	-0.855769	0.568463	0.974601	1.11907	-0.656351	0.171145	0.323458	0.029966	-0.227468	-0.962087	0.096167	0.094398	0.287439	1.05003	-0.828801	-1.30311	0.250126	0.631231	-0.398287
partner	0.25491	-0.359791	-0.46496	0.622643	0.254521	-0.592752	0.676865	0.124472	0.008341	-0.491679	0.388946	-0.783517	-0.632416	0.633996	0.519001	-0.449776	-0.457427	0.494796	0.798538	0.444866
pending	0.772643	-0.311098	0.278876	0.285096	0.437588	-0.465335	0.384888	0.605183	0.087318	0.528404	-0.116572	-0.182946	-0.669134	-0.092031	0.197475	0.699754	-0.876136	-0.503648	0.399554	0.516642
stomach	-0.218316	-0.482673	-0.164848	-0.226957	0.377846	0.266129	0.595143	0.259486	-0.289406	-0.052341	-0.957562	-0.970904	-0.785234	0.312926	0.101552	-0.274181	-0.606447	0.052191	0.716954	0.464388
orthopaedic	-0.130545	-0.154037	0.377077	0.894627	0.094766	0.729684	0.628655	-0.160819	0.792579	0.348988	0.038653	0.009784	-0.66882	-0.211371	0.481987	-0.483897	-0.48816	1.13783	0.722833	-0.594769
karen	0.578352	0.000383	-0.117705	0.838298	-0.001145	-0.53072	0.765811	0.02788	-0.46435	-0.134723	0.149585	0.022247	-0.881746	-0.015733	-0.273928	-0.280862	-0.826723	0.52597	0.190578	-0.617618
hodgkin’s	0.09791	-1.62946	-0.161934	1.04351	-0.519664	-0.416194	-0.153645	-0.412358	-0.624233	0.363323	-0.845358	-0.225958	-1.31794	-0.162389	0.329933	-0.257755	0.019255	-0.052062	0.171514	1.09202
mixed	-0.060171	-0.267765	-0.24563	0.179506	-0.034134	-0.412609	0.410861	-0.408956	-0.436008	0.310926	-0.900104	-0.384618	-1.21719	0.039419	0.224696	0.633925	-0.248795	-0.207151	-0.070627	0.63474
meet	-0.043222	-1.0213	0.428229	0.875553	-0.035377	-1.21319	0.380506	0.584021	-0.186718	-0.403521	-0.21257	0.192458	-0.935499	0.855939	0.799347	-0.083589	-0.978516	0.44696	0.036982	-0.563298
clexane	0.381499	-0.102225	-0.507757	0.80646	1.41758	0.333743	0.495326	1.3976	-0.772444	0.280009	0.491464	-0.514719	-0.551864	0.075074	0.681911	-0.350903	-0.767048	0.15384	0.475147	-0.059913
documented	0.371488	-0.7777	-0.306985	0.442025	0.545192	-0.227753	0.403236	0.665236	0.499804	0.252089	-0.246863	-0.150706	-0.746852	0.104094	0.395026	-0.239632	-0.301436	0.363047	0.760531	0.386633
prognosis	-0.078485	-0.901554	0.443513	0.82048	0.757727	-0.410963	0.758905	-0.275338	0.316985	-0.640388	-0.062237	0.200885	-0.727561	0.113251	0.189728	-0.285541	-0.552565	-0.504208	0.376138	0.839303
exemestane	0.87952	-0.266546	-0.841592	0.573958	0.942828	-0.45133	1.04372	0.802042	0.030882	-0.00339	-0.125824	0.538335	-0.720992	0.137915	1.07536	0.030127	-0.333035	0.554477	-0.019589	-0.488083
protocol	1.21528	-0.509734	0.868142	0.787373	0.842309	-0.562193	0.219405	0.458248	-0.210091	-0.53986	0.4879	-0.469786	-0.382925	0.735108	-0.621611	0.024942	-0.617949	0.227269	-0.107975	0.826731
hearing	-0.0582	-0.111446	0.249488	0.980305	0.317251	0.451834	0.594145	0.911397	-0.35044	-0.690427	0.066382	-0.126675	-1.64082	0.215612	-0.035704	-0.790357	-0.105162	0.424157	-0.213127	0.728148
orchidectomy	-0.668005	-0.751553	0.151741	0.149568	-0.261759	-0.658393	0.671465	0.370143	-0.050199	0.044972	-0.051782	-0.7341	-1.08631	-0.122888	0.177008	1.06352	0.147629	0.60532	0.184534	1.45534
serum	-0.400375	-0.122903	-0.180369	1.15465	0.402004	-0.050968	0.627076	0.854746	0.488076	0.951536	-0.029808	0.682607	-0.687195	0.21017	0.420382	0.706323	-0.703858	-0.180109	0.714358	1.08545
conference	-0.018559	-1.24721	0.66499	0.879598	0.203843	-0.140566	0.172089	0.221185	0.194827	-0.075085	0.053891	-0.27306	-0.998533	-0.714355	-0.043435	-0.06289	-0.657552	-0.364999	0.247166	0.122817
36	0.484745	-0.060715	0.063186	0.900593	-0.187529	-0.027558	0.483959	-0.193639	0.432629	0.384226	-0.538386	-0.281724	-0.088698	0.846664	-0.2344	0.180429	-0.25279	0.714227	0.103021	0.196791
monitor	0.100584	-0.614354	0.236359	1.00707	0.683513	-0.51455	0.707301	0.918478	-0.460654	0.164917	0.038067	0.613172	-0.582315	-0.145482	0.062156	0.328369	-0.686132	0.251252	0.807248	0.330372
requires	0.176359	-0.17215	0.404045	0.667798	0.727343	-0.266508	0.598594	0.629337	0.229885	-0.276975	-0.164805	-0.077071	-0.627444	0.021307	0.317189	-0.227395	-0.327065	0.206911	0.690557	0.137704
g2	0.941316	0.18606	-0.028736	-0.346087	0.641771	-0.389053	1.18233	-0.57936	0.228431	0.232897	-1.93667	-1.09253	0.055537	0.360666	-0.307489	0.149197	-0.20169	-0.234334	0.296324	0.734294
miss	0.675973	0.673883	-0.060539	0.972424	0.031789	-0.546602	0.786014	-0.614233	0.507892	0.301611	0.212933	-0.095136	-0.533916	0.10921	0.346805	-0.320361	-0.959213	0.441729	0.096537	-0.643498
alert	1.25991	-0.68193	-0.264311	1.12017	0.171377	0.155728	0.244516	0.311729	-0.246983	-0.73091	0.274075	-0.409869	-1.37431	1.0957	-0.070487	0.029713	-0.242575	0.472176	0.55501	0.536712
internal	0.937914	-0.2449	-0.020594	0.77879	1.29455	0.54762	-0.143558	0.646278	0.317002	-0.307301	-0.45599	-0.581503	-0.731027	-0.364882	0.450247	0.415172	-0.137648	0.345049	-0.216724	0.199944
motions	-0.125756	0.649783	-0.079782	0.18742	0.699764	-0.289354	0.827826	0.918508	-0.364577	-0.181608	-0.679426	-0.136911	-1.18032	0.729464	-0.549772	0.184768	-0.326967	0.927652	0.878258	0.622651
oesophagus	-0.353337	-0.492123	0.580525	0.125343	0.695358	0.405007	0.486118	0.227431	-0.038251	-0.050722	-0.578806	-1.14937	-0.791182	0.673226	-0.503436	-0.170965	-0.140074	-0.105001	0.361515	-0.273188
cavity	0.36518	0.175612	0.257183	1.07235	0.638799	-0.082824	-0.642911	0.58646	0.171497	-0.251173	-0.889197	-0.90269	-1.26197	-0.049853	-0.4088	-0.126959	0.034378	-0.028095	0.19412	0.454088
shall	0.616559	-0.58567	0.958342	1.3115	0.590455	-0.6866	0.074314	0.639751	-0.356479	-0.051946	0.321517	0.247261	-0.771158	-0.409405	-0.16305	0.286004	-0.493076	0.554984	0.628137	-0.01685
supportive	0.27464	-1.15761	-0.541272	0.716261	0.816801	-0.25303	1.07477	0.295684	0.129221	-0.554813	-0.157263	-0.281207	-0.186452	0.052809	-0.043978	-1.02474	-0.442386	0.082161	1.11346	0.278085
system	0.677295	-0.659528	0.051493	0.871698	0.642181	0.248988	0.292448	0.311208	0.27632	-0.483432	0.424176	-0.209304	-0.958003	-0.04435	-0.372521	0.458771	-0.746805	0.263033	0.654164	0.194643
myeloma	-0.032115	-1.07265	0.060773	1.07778	-0.149598	0.247866	0.720826	0.574762	-0.275075	0.81987	0.302074	0.453057	-1.10169	0.737887	1.34969	-0.034092	-0.311927	-0.177702	-0.042183	0.1753
managing	-0.054271	0.142478	-0.007746	0.848038	0.651041	-0.57083	0.809927	0.438293	-0.156544	-0.572699	-0.279273	-0.153896	-1.01876	0.438969	-0.144342	-0.356698	0.30042	0.467256	0.76124	0.045394
haematuria	-0.566518	0.460757	0.599254	0.140203	0.522812	0.088622	0.796582	1.09143	0.551627	0.163593	-0.186345	-0.144449	-1.20511	0.57611	-0.01677	-0.198776	-0.487031	0.601969	0.564438	0.408161
conclusion	0.447065	-0.330069	-0.093724	0.192583	0.826126	-0.148279	0.330121	0.302209	0.356416	-0.187231	-0.537001	-0.391819	-0.746531	-0.209854	0.079037	0.440123	-0.727846	-0.120902	0.059043	0.438689
androgen	-0.678255	-0.655667	0.863853	0.720964	0.92282	-0.343215	1.1494	0.754809	0.413307	-0.10272	0.39271	0.526181	-0.41738	0.762293	0.75544	0.498203	-0.164234	0.660253	-0.121458	1.08004
1.5	0.457201	-0.097044	-0.547492	1.09836	1.15696	-0.124282	-0.203626	0.56743	-0.016583	0.537363	-1.0191	-0.517635	-0.366884	0.756694	0.151761	0.742534	0.089511	-0.167752	0.80253	-0.205672
insertion	0.664724	-0.059888	0.748381	0.30914	1.16652	0.147763	-0.09118	0.810306	-0.592283	-0.120403	0.149627	-0.807147	-0.822035	0.091328	-0.58915	-0.281835	-1.01729	0.763645	0.5544	0.171884
tract	0.097638	0.318879	0.613079	0.252173	0.411892	0.104656	0.511913	1.04684	0.324477	0.529749	-0.208767	-0.111022	-1.51003	0.393524	-0.161522	-0.423329	-0.506231	-0.052861	0.60143	0.255975
ileostomy	0.023382	0.255016	0.359003	-0.348113	1.18731	-0.009119	0.688686	0.695994	-0.031089	-0.491143	-0.551187	-1.12687	-0.82546	-0.23638	-1.06156	0.170122	-0.372969	0.611326	0.588463	0.639646
weeks’	0.386696	-0.163518	0.307382	1.21447	0.775022	-1.11548	0.572843	1.03373	-0.6381	-0.368526	0.25617	0.259222	-0.603135	-0.243279	-0.128209	0.24274	-0.485248	0.617475	0.220859	-0.277389
else	0.326767	-0.288326	-0.360355	0.220619	0.15545	0.095197	0.771224	0.540775	0.43878	-0.264209	-0.477281	-0.518401	-0.673341	-0.389444	0.602469	-0.283341	-0.349015	0.669327	1.23224	0.8981
deterioration	-0.214889	-0.585803	-0.157442	0.942562	0.841058	0.105776	0.692854	0.687206	0.343861	0.207143	-0.219464	0.509659	-0.955002	0.041932	-0.214779	-0.581321	-0.359061	0.064628	0.670476	0.002845
movement	0.613529	0.42084	-0.438836	0.876869	0.799191	0.455289	0.455454	0.115009	0.651317	-0.221191	-0.162631	0.113049	-1.56391	-0.036217	0.472434	0.063441	0.409467	0.681877	0.70815	0.36602
tiredness	0.567465	0.09264	0.369714	0.800498	0.62949	0.002908	0.471291	0.330952	-0.072494	-0.257636	-0.441989	0.656307	-1.4502	0.974782	-0.197232	-0.57433	-0.276944	0.6756	0.152047	0.512419
truter	0.649361	0.241156	0.157477	0.937897	0.360182	-0.408811	0.463562	-0.888247	0.745371	0.02982	0.635182	-0.260971	-0.399231	-0.613014	0.481	0.531431	-1.0218	1.06953	0.655535	-0.290202
cardiovascular	0.859869	-0.409035	-0.517696	0.991017	0.016288	0.402442	0.336756	0.600117	0.318255	-0.255525	-0.120931	-0.51242	-1.20086	0.253848	-0.801379	0.31187	-0.399748	0.078889	0.613917	0.793641
transfusion	-0.172918	-0.17406	0.177687	1.05748	0.462861	-0.310876	0.270764	0.84886	-0.905123	0.647512	0.173498	0.130401	-0.998573	0.508484	0.040346	-0.355762	-1.0405	-0.045282	0.83835	0.407965
underlying	0.51145	-0.156711	-0.056969	0.754758	0.811877	0.563731	-0.124459	0.343508	0.246965	-0.095389	-0.87513	-0.022597	-1.20097	-0.087888	0.464799	-0.23269	-0.655186	-0.066027	0.210944	0.246014
relapsed	0.189042	-0.772379	0.078273	0.629203	0.080958	-0.602152	-0.088458	0.529218	0.047581	0.565979	-0.490661	-0.329907	-1.06844	0.095389	0.400381	-0.115372	0.031438	0.28648	0.293137	0.880943
south	-0.168442	0.05359	-0.021104	1.11601	-0.308908	-0.085555	0.905754	-0.701701	-0.110742	-0.126749	-0.351205	-0.222408	-0.454497	0.47225	-0.565071	-0.406011	-0.761236	0.845175	0.062062	-0.214456
finished	0.417853	-0.20316	0.149921	0.663836	0.564975	-0.893183	0.250189	0.435906	-0.297477	-0.051733	-0.104291	-0.147379	-0.981043	0.440744	-0.14025	-0.065359	0.054262	0.674565	0.551541	0.252532
want	0.026883	-0.437061	0.386963	0.501693	0.962308	-0.612389	0.845349	-0.044279	-0.064238	-0.660414	-0.053532	0.258542	-0.91462	-0.257851	0.395289	-0.12977	-0.470661	0.392629	0.956281	0.358898
hard	0.029859	-0.098991	-0.267813	0.705388	0.804651	-0.1674	0.030064	0.097089	0.355475	-0.472846	-0.732067	-0.451252	-1.1862	0.378668	-0.083373	0.40105	-0.050593	0.245977	0.752344	0.026015
measures	0.071274	-0.23914	-0.387747	1.07094	1.37697	0.106484	-0.098411	0.208016	0.157089	-0.086715	-0.958968	-0.247612	-0.473602	0.393573	0.068691	0.552016	-0.319371	-0.123196	0.403506	-0.249652
definitive	-0.079867	-0.27058	1.05472	0.660966	0.817317	-0.498705	0.312513	0.658788	0.682788	-0.234979	0.275312	-0.600004	-0.732287	0.550791	0.288353	0.113216	-0.139652	-0.158079	-0.226519	0.345622
respect	0.049254	-0.443789	0.147938	0.699407	0.895233	-0.09608	0.600166	0.436957	0.301174	-0.290946	-0.516918	0.39693	-0.635137	-0.172508	0.009852	-0.29542	-0.727245	0.1252	0.571792	0.374504
2+	1.63101	0.822769	0.072862	0.48784	1.26818	-0.186578	0.694085	0.028654	0.068291	0.303134	-0.402211	-0.201063	-0.886049	-0.230383	0.972177	0.78142	-0.471981	-0.706242	-0.73292	0.445431
holmes	-0.45318	0.14946	0.950993	0.68713	-0.108799	0.054662	1.15534	0.030091	0.711964	0.653536	-0.020726	-0.115492	-0.130527	0.412046	-0.165643	-0.077101	-0.746022	0.474577	0.409486	-0.077495
t1c	0.373703	0.42121	0.613433	0.410401	0.065423	-0.521719	0.748827	-0.557239	0.794472	0.334975	-0.56663	-0.584445	-0.179219	1.20194	0.562271	0.893581	-0.191842	0.19274	-0.445621	0.562812
canal	-0.407685	-0.394464	0.873963	0.263193	0.9156	1.00079	0.21671	0.510946	0.183336	-0.151978	-0.582706	-0.584978	-1.44481	0.296232	0.203121	0.799429	0.166408	0.660533	-0.111573	-0.340156
cyclophosphamide	1.38772	-0.73877	0.041146	1.20035	1.14254	-0.551531	0.130803	0.471896	-1.61547	0.296627	0.124863	0.208772	-0.620275	0.507136	0.518534	-0.431818	-0.420181	-0.297486	-0.202182	1.26127
hair	0.627682	-0.195229	0.003441	1.05745	0.767271	-0.119293	0.305518	0.117777	-0.884535	-0.676609	-0.401126	0.713351	-1.75087	0.789318	-0.277264	-0.662838	-0.612799	0.411996	-0.202891	0.952181
simulated	1.12964	-0.325535	1.24623	0.798012	1.19977	0.204948	0.268918	-0.15268	0.190453	-0.434008	0.125962	0.138193	-0.47934	0.445784	-0.047404	0.322086	-0.101661	1.00293	0.122835	0.057443
mildly	0.306629	0.116913	-0.566271	0.852451	0.449541	0.369062	0.305016	0.630471	0.296929	0.352423	-0.36572	-0.092979	-1.22277	0.262085	-0.122637	0.507774	-0.373949	-0.103115	0.718457	0.469571
touch	0.336615	-0.009729	0.315677	1.0567	0.399985	-0.31127	0.658404	0.286929	-0.298685	-0.288806	0.290109	0.590296	-1.51198	-0.645299	0.360731	0.623355	-0.127228	0.707962	0.549345	-0.403028
limbs	0.2274	-0.00126	-0.331673	0.880242	0.626082	0.958919	0.665429	0.251271	0.093111	-0.182609	0.379716	0.018821	-2.18379	0.296202	0.289332	0.613002	0.31853	0.374088	0.247114	0.110425
33	-0.174742	-0.182465	0.344433	0.922231	-0.091327	-0.327656	0.486204	-0.16792	0.581506	0.291268	-0.188147	-0.499069	-0.112417	1.07878	-0.106168	0.568572	0.100284	0.860214	0.093461	0.576837
inserted	0.349473	0.115869	0.419816	0.300422	1.61049	0.295261	0.179704	0.630655	-0.564838	-0.137732	0.482219	-0.736736	-0.861607	-0.11368	-0.480564	-0.254028	-1.17613	0.502288	0.818137	0.1408
recommendation	0.329602	-0.577089	0.63883	0.68157	1.04777	-0.353082	0.346295	0.461203	0.541005	-0.635297	0.187859	-0.306595	-0.448582	0.060121	0.284829	-0.181864	-0.838903	-0.131643	0.131207	0.54895
cranial	0.526227	-0.776763	0.169817	1.41673	0.725052	0.712354	0.180746	0.303214	0.04536	-0.54244	0.83282	-0.178866	-1.84959	-0.077017	-0.168423	0.082816	0.522607	0.233378	-0.257969	0.43712
great	-0.065563	-0.099015	-0.088322	0.521053	0.359667	-0.108262	0.805938	-0.187243	0.11779	-0.448631	-0.298917	-0.034931	-0.863003	0.515286	-0.236325	-0.408814	-0.477636	0.459692	0.44526	0.239061
smaller	-0.188261	-0.264317	-0.685642	1.05974	1.29489	-0.075678	-0.07487	0.106093	0.362583	-0.146907	-1.0013	-0.085201	-0.879207	0.100106	0.08168	0.453549	-0.210649	-0.132273	0.446027	-0.081402
stent	-0.190813	-0.462177	0.398336	0.048272	1.12119	0.664345	0.506349	1.02031	-0.135588	0.21801	0.055659	-0.855906	-0.915307	-0.098534	-0.417138	-0.671839	-0.966418	0.277374	0.837669	-0.111335
measured	-0.13843	0.010301	-0.454012	1.10994	1.1901	-0.019461	-0.07164	0.284172	0.65035	-0.140874	-0.390228	-0.395918	-0.390936	0.33535	0.242473	0.796598	-0.534223	-0.07767	0.240975	0.287703
nothing	-0.030943	-0.361163	-0.04198	0.615723	0.462893	-0.213231	0.374277	0.397968	0.521931	-0.216271	-0.623965	0.271414	-1.24486	-0.371131	0.114097	0.029065	-0.287189	0.57779	1.00887	0.317928
e	0.651768	0.231044	0.160916	1.21741	-0.043547	0.450455	0.979533	-0.48944	0.455635	0.670791	-0.010334	-0.074828	-0.047894	-0.359542	-0.01668	0.424753	-0.550974	0.783223	0.731335	-0.617562
retroperitoneal	-0.454747	-1.06912	-0.391188	0.460612	0.23359	0.034904	0.153913	0.789768	-0.270986	0.081614	-1.08607	-0.584772	-1.19694	-0.446395	-0.177606	0.442969	-0.463134	-0.203627	-0.109009	0.268306
closest	0.524623	0.835973	0.127187	0.684015	1.65091	-0.263125	-0.073448	-0.457578	0.228885	-0.2649	-0.86798	-1.20028	-0.442782	-0.060781	1.09163	0.937308	-0.055274	-0.24924	-0.080014	0.501969
script	0.930296	0.175476	0.56208	0.89263	1.0567	-0.615031	0.711755	0.785607	-0.824326	0.170659	-0.018087	0.522677	-0.373962	0.513999	0.462703	0.235182	-0.349615	0.515627	0.599037	0.077427
trastuzumab	1.50172	-0.276772	-0.770244	1.06003	1.27668	-0.545294	0.75277	0.883466	-0.456278	-0.170506	-0.049065	0.502093	-0.478002	-0.208142	0.048065	-0.366674	-0.591924	0.094735	-0.146041	0.40503
significance	-0.055642	-0.770561	-0.230482	0.422841	0.635549	-0.020837	0.274785	0.649011	0.543992	0.144639	-1.19449	-0.217184	-0.55905	-0.133937	0.175401	0.189301	-0.624148	-0.371127	0.49522	0.404749
sore	0.332341	0.46097	0.122076	0.725084	0.611683	-0.366923	0.252784	0.37389	-0.810617	-0.180687	-0.57696	0.004163	-1.89365	0.586247	-0.023748	-0.515255	0.266707	0.608496	0.524659	0.238331
origin	-0.151632	-0.579844	0.01719	-0.20621	0.519079	0.305479	0.478828	-0.165672	0.275454	0.32318	-0.651982	-0.573868	-1.09511	-0.000398	0.174764	-0.263802	-0.996189	-0.352366	0.575197	0.255609
month’s	0.38467	-0.45574	0.690489	0.94874	0.459038	-0.806458	0.661589	0.698229	-0.315217	0.235187	-0.256089	0.541422	-0.498163	-0.173247	-0.132141	0.30672	-0.240559	0.694905	0.998985	-0.213161
8gy	0.533203	-1.05572	0.248754	0.958032	1.63886	0.815839	0.881619	0.52032	0.191944	-0.109968	0.146264	0.489808	-0.518721	0.531711	0.489408	0.016194	0.230676	1.16302	-0.119938	-0.506019
extracapsular	0.163781	0.06153	0.27758	0.452425	1.25262	-0.369309	0.588535	0.327516	0.825136	-0.475141	-0.412172	-0.915011	-0.52861	-0.294638	1.04026	1.25867	0.228427	-0.483641	-0.454031	0.598125
30gy	0.511282	-1.15491	0.694292	0.876353	0.914838	0.231415	0.309394	0.712624	0.092434	-0.132247	-0.240504	-0.147264	-0.727619	0.723368	0.164411	-0.187625	0.620723	0.782864	-0.063953	-0.198808
australia	-0.030402	-0.246577	-0.324087	0.927018	0.563418	-0.595512	0.340134	-0.201899	0.347216	-0.367432	0.240872	-0.415593	-0.400156	0.249574	0.346168	-0.489419	-0.637569	0.765927	0.938065	0.325977
///	0.511153	-0.145205	0.981042	1.56577	0.30437	-0.416126	0.457663	-0.7082	-0.034519	0.570661	-0.469395	0.366651	-0.071678	-0.747335	-0.666081	-0.064932	-0.597598	0.570489	0.92499	0.380027
postoperative	0.743867	0.361144	0.323035	0.396974	0.927077	-0.390723	0.17657	0.432901	0.587719	-0.405396	0.103555	-0.741659	-0.963479	-0.060944	0.631046	-0.251064	-0.277991	0.233079	-0.12495	0.284371
anastrozole	1.02998	-0.206637	-0.52536	0.461081	1.01815	-0.593084	0.810057	0.774395	0.072732	0.009081	-0.429992	0.278506	-0.466469	0.07863	1.02637	-0.049546	-0.239917	0.394702	0.008458	-0.057688
shortly	0.424837	-0.162183	0.387714	1.02541	0.791291	-0.50222	0.300672	0.730456	0.00242	-0.156326	0.108318	0.203479	-0.612864	-0.287037	-0.194437	-0.231642	-0.696405	0.652495	0.553915	0.022044
flow	-0.550459	0.432779	0.701547	0.599914	0.516895	-0.240705	0.708195	1.38131	0.677583	0.431317	-0.343538	0.11392	-1.19107	0.255767	0.163313	0.127119	-0.247429	-0.507342	0.16868	0.838423
45	0.572664	0.108682	0.048556	0.811156	0.134022	0.089355	0.365405	-0.22179	0.647936	0.218969	-0.348243	-0.637557	0.059867	0.916115	-0.032372	0.042609	-0.204569	0.563274	0.343502	0.518888
alopecia	0.949588	-0.284565	-0.075379	0.903097	0.829738	-0.213047	0.420815	0.236087	-1.19573	-0.658579	-0.503327	0.599539	-1.54345	0.706921	-0.542359	-0.549605	-0.677725	0.156761	-0.238477	1.21237
organised	0.31797	-0.336354	0.35238	0.837317	0.60628	-0.246896	0.211209	0.710237	0.02066	0.332862	0.277414	0.12488	-0.954415	-0.169961	0.268885	0.131674	-0.779826	0.36428	0.78974	-0.379751
exercise	0.327381	0.402723	-0.508131	0.983023	0.743927	-0.147222	1.10651	0.561643	0.653359	-0.199845	0.215687	0.277066	-1.00647	0.247311	0.070409	-0.520426	-0.079445	0.065774	0.788371	0.528063
experience	0.020904	0.110096	0.537983	0.976636	1.08603	0.092777	0.414968	0.370782	0.080434	-0.562525	-0.521009	0.536317	-0.980251	0.724482	0.050139	-0.803203	-0.418051	0.725236	0.074789	0.677256
chemoradiation	0.105309	-0.415859	0.938519	0.38031	0.920574	-0.605002	0.419481	0.598579	-0.255816	-0.590339	0.348346	-1.1144	-0.80698	0.582663	-0.398047	-0.035296	-0.081024	0.017587	-0.243544	0.393964
assistance	0.196067	-0.409765	0.472793	0.920268	0.482648	-0.640043	1.21375	0.217514	0.230866	-0.397615	0.055954	0.04577	-0.582287	-0.41476	0.46332	-0.279755	0.09878	0.293982	1.2478	-0.676949
cyst	-0.237913	-0.064516	-0.621786	0.147343	0.419698	0.469686	-0.209579	0.366899	0.341391	0.356643	-0.984779	-0.886367	-0.890002	-0.151496	0.490908	-0.079734	-1.31058	0.478105	0.624689	0.57748
progressed	-0.012121	-0.773857	-0.380017	0.625752	0.760365	-0.236505	0.475936	0.346638	0.183847	0.063553	-0.225153	0.277092	-1.23133	0.082774	0.44543	-0.222901	-0.255681	0.10918	0.451239	0.103672
nine	0.602156	-0.221138	-0.294408	0.704757	0.745317	-0.951008	0.209954	0.755352	0.290103	-0.264684	-0.622966	-0.14016	-0.26582	0.630473	0.377987	-0.441951	-0.63353	0.516345	0.143294	0.18388
giving	0.28241	-0.434037	0.57475	0.908848	1.2325	-0.170241	0.422984	0.259589	0.009126	-0.363139	-0.177285	0.14378	-0.408484	0.450158	0.127309	0.02952	0.059141	0.456614	0.463554	0.443808
adequate	0.492838	0.273495	0.559671	0.716016	1.06663	-0.391445	0.250701	0.541991	0.038206	-0.09742	-0.205439	-0.030627	-0.625243	0.196996	0.044732	0.216459	-0.462884	0.018703	0.567215	0.578584
debulking	-0.714063	-0.438119	-0.025178	0.881442	1.0812	-0.122531	-0.479128	-0.258757	0.029026	-0.20899	0.202742	-0.849191	-1.10029	0.124776	-0.453377	-0.791189	-1.36519	0.322774	-0.074285	0.896571
ischaemic	0.616496	-0.403588	-0.085189	0.207362	0.312004	0.986883	1.04282	1.04514	0.388951	0.105014	0.051206	-0.633206	-0.764489	-0.062443	0.207132	-0.723157	-0.390895	0.037619	0.412782	1.12646
cancers	0.476517	-0.533367	0.03353	0.383459	0.201705	0.22927	0.330605	0.112572	0.323565	-0.663935	-0.804223	-0.600258	-0.647145	0.190775	0.815557	-0.833429	-0.435479	0.490077	0.177368	0.877719
retired	-0.076889	-0.358484	-0.750108	0.811358	0.06641	0.017827	0.916549	0.139175	0.22834	-0.534334	0.069794	-1.30018	-0.239003	0.728711	0.650702	-0.535511	-0.09702	0.791131	1.17346	0.977531
nocturia	-0.626528	0.862523	0.415723	0.627074	0.60355	-0.381618	0.972188	1.07926	0.436685	0.106281	-0.436005	0.163549	-0.964594	0.867941	-0.081221	0.26071	0.166199	0.674913	0.515486	0.986602
wishes	0.037483	-0.253794	0.677323	0.972247	0.862235	-0.872211	0.728289	-0.085184	0.120281	-0.504606	0.041076	0.428522	-0.380814	-0.44983	0.239875	-0.270092	-0.764309	0.509528	0.679332	0.306223
prophylactic	1.07699	-0.535615	0.511225	0.817583	0.918722	0.033478	0.319165	0.860398	-0.293444	-0.210263	0.220832	-0.172535	-0.741908	0.212081	0.345262	-0.553272	-0.15683	0.265163	-0.132334	0.247165
nad	1.53331	-0.489028	-0.336568	0.987172	0.036461	0.378351	-0.204207	1.05401	0.687111	-0.384893	0.063772	-0.704444	-1.32223	0.320334	0.093406	1.11179	-0.417047	0.884797	-0.042823	0.146997
foci	0.248962	0.24183	-0.169182	0.457352	1.31871	0.373846	0.029758	0.004088	0.616034	0.297885	-1.06567	-0.305625	-0.589978	-0.085741	1.11042	0.826826	-0.556951	0.041811	-0.126069	0.255096
localised	0.127686	-0.319424	0.213772	0.372573	0.767397	0.027209	0.27697	0.235875	0.735938	-0.351046	-0.602721	-0.176923	-0.963232	0.083905	0.228654	0.09741	-0.342666	0.207849	0.116668	0.063693
usual	0.345576	0.197852	0.004442	0.755229	0.955684	-0.288492	0.653846	0.354932	0.023801	-0.330238	-0.256169	0.264022	-0.851598	0.554091	-0.242328	-0.385173	-0.470051	0.175587	0.58706	0.742615
cutaneous	0.192711	-0.677308	-0.410547	0.857289	0.524199	-0.123697	0.215516	0.149365	-0.011785	0.176981	-1.30384	-0.187223	-0.794067	0.111549	0.480648	-0.584873	0.45492	0.089432	-0.081131	-0.137731
testing	0.220107	-0.080243	0.001999	0.878529	0.491261	-0.365381	0.538893	0.542069	0.199291	0.270768	0.592732	0.115945	-0.811457	-0.101656	0.798292	0.339772	-1.23757	-0.652195	0.262774	0.692212
spleen	0.18989	-0.911687	-0.804125	0.686238	0.429667	0.232448	-0.000421	0.642975	-0.288179	0.068473	-1.02578	-0.356007	-1.38085	-0.173014	-0.170022	0.820668	-0.415082	-0.189706	0.510756	0.148794
bp	1.30688	-0.18115	-0.809597	1.42722	0.220917	0.400908	0.571675	0.552687	0.044802	-0.151281	-0.212491	-0.665577	-0.791146	0.432168	-0.823367	0.544459	0.348838	-0.009779	0.805852	1.16374
detail	0.65862	-0.589159	0.745421	0.811592	1.1233	-0.109035	0.435941	0.112537	-0.226315	-1.08784	0.211926	0.250804	-0.809768	0.597989	-0.170513	-0.156404	-1.05132	0.42846	-0.269567	0.815259
programme	0.394705	-0.420274	0.512449	0.714207	0.756711	-0.926011	0.215789	0.094838	-0.02096	-0.461622	0.02893	-0.442892	-0.475621	0.253529	-0.131509	-0.066358	-0.337957	0.193383	0.584067	0.664869
trouble	-0.164813	0.156535	0.111224	0.602752	0.66908	-0.382464	0.760374	0.592752	-0.085976	-0.355149	-0.366902	0.172721	-1.31819	0.152093	-0.026408	-0.221614	0.094062	0.670845	0.736098	0.144306
pn2	0.689514	0.427903	0.225385	-0.536967	0.965474	-0.24762	1.10848	-0.273765	-0.214494	0.051235	-1.09058	-1.39641	-0.150066	0.091718	-0.284543	0.662548	-0.312988	-0.078352	0.216709	0.394494
ankle	0.960341	0.301877	-0.695929	0.891473	0.497151	0.932132	0.856667	0.637801	0.286905	-0.107706	-0.076869	-0.302256	-1.24685	-0.206116	0.117932	0.433829	0.523535	0.408756	0.685372	0.52766
neutrophils	-0.049616	0.131466	-0.036623	1.46526	0.534106	-0.252578	-0.107251	0.239994	-1.1226	1.33561	0.22243	0.142944	-1.26232	0.792232	-0.461579	1.15529	-0.873798	-0.515126	0.509562	0.932671
mobile	0.068988	-0.013215	-0.628741	0.874245	0.21707	-0.123007	0.158817	-0.415747	0.105111	-0.298729	-0.74513	-0.534471	-1.09621	0.722009	-0.015188	0.617283	-0.032156	0.214727	0.263899	-0.437135
power	0.216023	0.011275	-0.370667	0.948411	0.684067	1.02132	0.754543	-0.107128	0.246681	-0.295795	0.614499	-0.034476	-2.10255	0.210283	0.468404	0.933984	0.484775	0.48998	0.282208	0.349569
nodular	-0.138967	-0.774359	-0.399444	1.15051	-0.168605	-0.004791	-0.407204	-0.330075	0.305208	0.495626	-1.2731	-0.406089	-1.12444	-0.155246	0.28064	-0.057048	-0.058651	-0.235029	0.194005	0.297001
codeine	0.551295	0.152805	0.163542	0.227096	0.848622	-0.028414	1.1617	0.653083	-0.732966	0.097125	-0.476967	-0.125737	-0.734328	0.699391	0.650741	-0.012177	0.300387	0.559921	1.12939	0.274574
hernia	0.010639	-0.079348	-0.382886	0.010158	0.176912	0.503234	0.576378	1.36773	0.269486	-0.026917	-0.4539	-1.15728	-1.09961	-0.337443	0.283176	-0.014643	-0.141048	0.752767	0.82599	0.453718
pathological	0.151931	-0.56035	0.513171	0.086349	0.720133	0.698211	0.648642	0.327519	0.773078	-0.002357	-0.341048	-0.135309	-0.899793	0.167605	0.736754	0.491823	-0.170747	0.503201	-0.034033	0.034362
complaining	0.192355	0.103773	0.307773	0.258172	0.451696	-0.066731	0.510915	0.278511	0.078858	0.305271	-0.3732	-0.018426	-1.60994	0.805057	0.051569	-0.242177	0.251743	0.741286	0.899577	-0.183517
painful	0.246428	-0.070779	-0.059452	0.518105	0.692542	0.089111	0.401471	0.456606	0.241351	-0.056004	-0.547157	0.089988	-1.30326	0.443908	0.491273	-0.104029	0.165654	0.867515	0.634099	-0.375517
radiological	-0.327255	-0.895565	0.133674	0.549995	0.436528	-0.366881	0.640921	0.659831	0.423442	0.068689	-0.17404	0.067552	-1.09839	0.107047	-0.117312	0.353704	-0.29911	-0.223803	-0.252848	0.13096
stay	0.266001	-0.071654	0.390303	0.963291	1.04971	-0.390685	0.535055	0.161158	-0.326002	-0.167819	0.448766	-0.003926	-0.580583	0.310807	0.206151	-0.505236	-0.485353	0.49147	0.937356	0.162118
firm	0.246374	-0.026286	-0.648528	0.954213	0.634644	-0.083424	-0.202539	0.140145	0.67896	-0.307599	-0.963269	-0.519944	-0.968987	0.37377	-0.0552	0.723412	-0.149049	0.331494	0.69751	0.09306
nose	0.006546	0.432363	0.233262	0.981297	0.177538	-0.168237	-0.282164	0.300084	-0.0235	-0.110007	-0.799759	-0.727373	-1.42842	0.150975	0.370679	-0.647865	0.56265	0.623514	0.436461	0.244122
intent	0.214235	-1.00608	1.17157	0.667569	0.988153	-0.235428	0.662913	0.370878	0.539827	-0.882416	0.250454	-0.276278	-0.712015	0.625787	0.029394	-0.293165	-0.086554	0.03714	-0.136239	0.286655
bso	-0.09841	-0.054895	0.099256	-0.093352	0.206916	-0.122576	-0.142288	0.527239	-0.451517	-0.110904	-0.748854	-1.17851	-0.928798	0.587744	0.141975	0.314849	-1.52738	1.06213	-0.689906	0.906749
afternoon	0.245409	-0.005247	0.509801	0.795286	0.975611	-0.380615	0.405604	0.193997	-0.011031	-0.020978	0.336994	0.027919	-0.928892	0.467836	-0.110957	-0.174753	-0.245811	0.616046	0.887373	-0.221172
basal	0.211849	0.00021	0.093637	0.777569	0.39406	0.499648	-0.083819	0.083207	0.671492	0.244997	-0.790292	-1.0246	-0.99696	0.189115	0.368499	-0.167348	0.33931	-0.148987	0.168139	-0.164476
delay	0.090766	-0.263612	0.331053	0.899297	1.16398	-0.797798	0.114206	0.610528	-0.13647	-0.279375	-0.461249	0.110559	-0.614079	0.189265	0.138601	-0.937545	-0.998476	0.10126	0.214723	-0.138133
contacted	0.214816	-0.279204	0.562416	0.785139	0.606466	-0.587694	0.577789	0.314922	-0.048082	-0.075208	0.488526	0.109263	-0.837336	-0.135645	0.417558	-0.034975	-0.686911	0.424698	0.664507	-0.418539
absence	0.277533	-0.181126	0.424414	0.729293	0.459377	-0.279243	0.836985	0.642668	0.649177	-0.262089	-0.15461	0.510952	-0.66638	-0.606598	0.052435	-0.034165	-0.684316	0.142967	0.109653	0.310951
colostomy	0.155994	0.099098	0.231312	-0.23991	0.945858	0.183497	0.675644	0.738654	0.208116	-0.654472	-0.589034	-0.640713	-0.952787	-0.061	-0.939052	-0.035351	-0.72326	0.767329	0.574685	0.55725
41	-0.001172	0.338943	0.270512	0.792889	-0.735589	0.274079	0.806672	-0.273819	0.486649	0.76191	-0.281302	-0.54378	-0.392557	0.328115	-0.006291	0.173977	-0.647549	0.645007	0.488212	0.006638
kumar	0.329916	-0.609366	0.197262	1.06607	-0.301327	-0.119305	0.295735	-0.322537	0.152797	0.21093	-0.896061	-0.430702	0.25612	-0.132939	0.201892	0.092205	-0.849767	1.38393	0.726383	-0.286829
murmurs	1.55324	-0.296518	-0.543101	0.966092	0.486422	0.793633	0.564601	0.438478	-0.067158	-0.320655	-0.288545	-0.729016	-1.47982	-0.249898	-0.880354	1.09016	0.23259	-0.007419	0.818528	0.840262
neutropenia	0.594659	0.065031	0.089751	0.795651	0.909768	-0.42456	0.252426	0.662169	-1.43394	0.460851	-0.099941	0.461307	-1.47266	0.411152	-0.243533	-0.577635	-1.01193	-0.383053	-0.33754	0.987454
food	-0.504411	0.23583	0.102745	0.771765	0.873519	-0.38487	0.619324	0.564921	-0.641274	-0.268416	-0.716273	-0.399139	-1.0752	0.737096	-0.336619	-0.424694	0.142087	0.172413	1.08046	0.287967
intravenous	0.93243	-0.228468	0.455988	0.709786	1.27463	-0.366844	0.159909	0.50596	-1.42568	0.1409	0.265372	0.008532	-1.07257	0.341074	0.029384	-0.566214	-0.954939	-0.220384	0.464871	0.646235
drinks	0.004617	0.179375	-1.11302	1.19478	0.521994	-0.407881	0.77674	0.291223	-0.080396	-0.645767	-0.098795	-1.01281	-0.149514	0.859457	0.077819	-0.313211	-0.198906	0.554595	1.05699	1.21079
formal	0.124896	-0.344336	0.664843	0.779276	0.607624	-0.405774	0.245464	0.402217	0.548263	0.056506	0.03684	-0.041276	-0.892743	-0.519538	0.459292	0.166273	-0.445319	0.047862	0.813897	-0.184284
sleep	-0.186356	0.538397	-0.219569	0.582177	0.809999	0.091132	1.36355	0.524981	0.072366	0.099318	-0.077656	0.110854	-1.08159	0.43474	0.461421	-0.510995	0.195647	0.066437	0.92488	0.311876
asthma	0.658184	0.22172	-0.30115	0.089572	0.109826	0.446819	1.01899	0.919152	0.15205	0.191645	-0.208025	-0.846918	-0.859572	-0.006799	0.717617	-0.871716	-0.235812	0.236328	0.702261	0.798043
sign	0.757005	-0.167784	0.116126	0.91062	0.448676	-0.159282	-0.091932	0.358883	0.481865	-0.288927	-0.403753	0.124313	-1.35065	-0.251807	0.062204	0.225811	-0.172492	0.510189	0.49416	0.369778
doxorubicin	1.17833	-0.860007	-0.190508	0.856338	1.34619	-0.168178	0.509261	0.367322	-0.991557	0.079381	-0.26184	0.481023	-0.630137	0.143583	-0.154724	-0.465313	-0.507763	0.029617	0.008406	0.981296
1998	0.32002	-0.372745	0.006462	0.284017	-0.250607	0.086644	0.394864	0.494379	0.64201	0.694605	-0.655371	-0.401466	-0.875802	0.264019	0.557114	-0.435563	0.046578	0.652176	0.352476	0.949484
proximal	-0.204173	-0.111372	-0.145604	0.123784	1.16242	1.26595	0.593767	0.446427	0.287139	-0.10408	-0.559307	-0.570522	-1.01693	-0.045411	0.358102	0.372615	-0.285101	0.448378	0.263682	-0.230281
consolidation	0.888348	-1.18546	0.253422	1.1941	0.433364	-0.139112	-0.075523	0.807879	-0.080056	0.268427	0.100786	-0.183884	-1.36628	0.044926	-0.264698	-0.213344	0.205546	-0.394457	0.090541	0.086053
indeed	-0.138391	-0.450687	-0.09542	0.666061	0.670701	-0.471767	0.432104	0.219675	0.167185	-0.235785	-0.575602	0.224178	-1.08717	-0.07891	-0.008782	-0.168267	-0.344162	0.093535	0.759297	0.377601
presumed	0.183389	-0.554441	0.371552	0.31515	0.165635	0.171965	0.484465	0.399496	0.306953	0.514761	-0.588639	-0.437301	-0.848737	0.440963	0.218575	-0.370966	-0.281704	-0.369521	0.060612	-0.019586
proceeding	0.48666	-0.051898	0.499701	0.397153	1.09269	-0.462436	-0.096581	0.403289	0.746973	0.114806	-0.726094	-0.415409	-0.425985	-0.454052	0.046923	-0.21591	-0.756888	-0.021113	0.574778	0.580754
lumps	0.824124	-0.020157	-0.681308	0.961658	-0.029062	-0.615295	-0.159748	0.409528	0.650729	-0.280125	-0.737077	-0.107512	-1.71247	-0.131815	0.162061	0.22968	-0.02078	0.58682	0.724288	0.202404
arrived	0.573956	0.123272	0.488234	0.641777	0.330748	-0.443297	0.171279	0.920227	0.543565	-0.229316	0.278165	-0.688939	-0.771744	0.890031	0.266892	0.216727	0.104812	1.47753	0.052221	0.031025
gradually	-0.19733	0.074772	-0.316326	0.884723	0.919614	-0.260474	0.527833	0.549378	-0.256777	0.342335	-0.127647	0.284452	-1.28592	0.459807	0.01611	-0.325096	-0.1519	0.210511	0.961695	0.121661
depending	0.19798	-0.528182	0.70136	1.0028	1.15579	-0.685246	0.469472	0.62278	-0.039154	-0.356456	-0.113978	0.387801	-0.323092	-0.05988	-0.057711	0.123845	-0.606652	0.196229	0.382671	0.366288
tablet	0.843891	0.217503	0.089157	0.606982	1.02693	-0.31967	1.05254	0.751198	-0.842835	0.279566	-0.239777	-0.20315	-0.03223	0.853627	0.821992	0.066838	0.037387	0.281274	1.03433	0.739801
gave	0.640064	-0.07407	0.447028	0.745858	0.823775	-0.392475	0.480969	0.414518	-0.117495	-0.37816	0.169841	-0.089384	-0.549665	0.766818	0.266281	-0.017073	-0.471351	0.642427	0.876987	0.441742
resolution	-0.029293	-0.645333	-0.344239	1.07174	0.655694	-0.127989	-0.166917	1.21715	0.151577	0.670374	-0.839584	0.203768	-1.29889	-0.269212	-0.050553	-0.47101	-0.208669	-0.007016	0.33119	0.16703
duration	0.169553	-0.214238	0.100688	0.987352	1.30072	-0.489659	0.718435	0.499806	-0.102472	-0.519947	-0.251158	0.369468	-0.213416	0.481611	-0.089604	-0.426103	-0.629293	0.054247	0.058315	0.880075
methotrexate	0.566437	-0.843913	0.382007	0.906245	0.709538	0.036777	0.208555	0.929779	-1.78897	0.34263	-0.026376	-0.072655	-0.936297	0.098855	0.547861	-0.293162	-0.056597	0.140101	0.059963	1.3294
atrial	0.705505	-0.116304	0.000829	0.326358	0.541405	1.02349	1.07162	1.21417	0.328977	0.32108	0.412646	-0.80782	-0.794108	-0.022336	0.08374	-0.638847	-0.272993	-0.21415	0.527904	0.936079
prominent	0.224335	-0.01404	-0.394868	0.713404	0.9756	0.283791	0.075798	0.405201	0.364106	-0.017607	-1.10031	-0.25875	-1.15158	-0.065645	0.121727	0.41395	-0.102131	-0.320564	0.274282	0.092393
duke’s	-0.082341	-0.345305	0.692775	-0.392382	0.443459	0.126287	0.938854	-0.182667	-0.062877	0.286463	-0.953824	-1.3918	-0.113111	-0.093625	-0.833049	0.236003	-0.192161	0.359445	1.07604	1.25528
finds	-0.124571	0.402983	-0.21524	0.729585	1.08212	-0.440661	1.03096	0.050304	-0.092385	-0.387754	-0.527049	0.283394	-1.05381	0.425586	0.269315	-0.272786	0.314054	0.458901	1.07355	0.146686
200	0.243688	0.122731	0.104288	1.04649	0.559265	0.002639	0.823509	0.515055	-0.447931	1.18334	-0.215538	-0.071709	0.100789	0.975802	0.498279	-0.205215	0.100295	0.074123	0.920648	0.259337
activities	0.133655	0.061807	-0.970399	0.92244	0.656423	-0.30548	1.22571	0.21723	0.089348	-0.671952	-0.0225	-0.18247	-0.90998	0.322378	0.315324	-0.482583	0.237029	0.37169	1.02181	0.593119
lytic	0.142498	-0.918139	-0.315367	0.834576	0.928203	1.05739	0.318307	0.604666	0.451291	0.678675	-0.565175	0.47407	-1.06378	-0.00605	0.993227	0.412225	-0.279119	0.346373	0.095091	-0.372581
sacral	0.229053	-0.541649	0.115457	0.288501	1.11416	0.859205	0.652623	0.657495	0.360929	0.048196	-0.649513	0.213259	-1.0798	0.231339	0.33928	0.538536	0.055899	0.741683	0.254727	-0.485734
background	0.197619	-0.260249	0.283814	0.182332	0.321165	0.284571	0.52734	0.5299	0.200246	0.431773	-0.380686	-0.642142	-0.954684	0.286322	0.591536	-0.515746	-0.387997	-0.530878	0.34605	0.246507
solitary	-0.15293	-0.603254	-0.240475	0.559396	1.04002	0.293423	0.215992	0.439503	0.91985	0.123338	-0.402175	-0.582336	-0.71222	-0.03	0.338419	0.065998	-0.525964	-0.081922	0.131193	-0.380998
54	0.597175	0.114694	-0.120767	1.01833	-0.312461	-0.234941	0.361625	-0.105559	0.585051	0.493006	-0.615922	-0.554765	0.037272	0.800043	-0.31527	-0.238717	-0.354833	0.635778	0.547178	0.159307
development	0.48588	-0.498649	-0.399612	0.524924	0.79576	0.136711	0.395778	0.60206	0.288681	0.157082	-0.434293	0.211956	-0.982213	-0.117473	0.253907	-0.600824	-0.54406	0.333351	0.408435	0.260288
responding	-0.197333	-0.331539	-0.217675	0.781731	0.872001	-0.621563	0.54738	0.741261	-0.374171	0.089034	-0.446251	0.412633	-0.740121	-0.016584	0.085693	0.119509	-0.413836	0.239126	0.435792	0.248476
monitoring	-0.014795	-0.642199	0.02092	0.949279	0.49011	-0.515276	0.538195	1.17856	-0.16129	0.172131	0.217493	0.207502	-0.579868	-0.304793	0.279515	0.183684	-0.842445	0.221337	0.690252	0.461943
linda	0.738751	-0.032413	-0.077987	0.811264	-0.003581	-0.332456	0.619406	-0.601677	0.239183	0.042968	-0.503078	-0.019857	-0.407084	0.354118	0.005061	-0.526084	-0.400254	0.590203	0.456609	-0.202727
original	0.062279	-0.324648	0.36915	0.544134	0.745066	-0.309679	-0.014719	-0.100041	0.723935	-0.030046	-0.466447	-0.286912	-0.853426	-0.114368	0.471236	-0.063557	-0.234841	0.183597	0.584658	0.432717
inhibitor	1.06285	-0.304129	-0.208462	0.662721	1.22135	-0.544891	0.934767	0.505313	-0.197438	-0.34621	0.163272	0.555291	-0.294471	-0.158681	1.3975	-0.218068	-1.00236	0.074972	0.046015	0.788092
tah	-0.078733	0.037721	0.005894	-0.100793	0.074365	-0.150609	-0.045829	0.517559	-0.425582	-0.084149	-0.73714	-1.24108	-0.873065	0.575442	0.156916	0.252942	-1.49973	1.05546	-0.638306	0.844074
brother	0.239885	-0.640882	-0.589234	0.34269	0.009381	0.218849	0.867696	0.128491	0.132181	-0.411238	-0.027467	-1.008	-0.430046	0.469691	0.606291	-0.583108	-0.795264	0.492828	0.992671	1.32283
heavy	-0.060389	0.458441	-0.802087	0.668585	0.531331	-0.029968	0.618076	0.572489	0.302165	-0.175712	-0.097655	-0.67108	-0.671315	0.408186	0.569211	-0.493717	-0.541404	0.392991	0.797964	0.744326
thyroglobulin	-0.537027	-0.397566	0.388523	1.75477	0.762063	-0.473698	-0.04563	0.635135	0.871587	0.899373	0.400654	0.144335	-0.358992	-0.351622	0.778692	0.646624	-0.049113	-0.032132	0.974959	1.18176
throat	0.396131	0.306671	0.133735	0.82003	0.227413	-0.347082	0.091983	0.535044	-0.246177	-0.140902	-0.641915	-0.465046	-1.61145	0.529791	-0.095025	-0.796646	0.226439	0.351856	0.858294	0.436011
extended	-0.188675	0.093959	0.052531	0.088964	1.26471	0.287691	0.209278	-0.204179	0.128475	-0.278693	-1.01878	-1.1615	-0.394126	-0.009168	-0.207936	0.139787	-0.365729	0.125107	0.603877	0.397003
assessed	0.101997	-0.146315	0.588311	0.510772	0.565781	-0.209144	0.244021	0.354093	0.439966	-0.094949	0.169761	-0.410407	-0.944319	-0.071603	0.154767	-0.186152	-0.567818	0.294512	0.680872	0.046455
laparoscopic	-0.112583	0.389877	-0.002687	-0.053788	0.136763	0.37607	0.694462	0.636945	0.835293	0.118599	-0.561039	-1.21294	-0.326402	-0.178028	-0.367898	-0.036892	-1.12095	0.51858	0.174302	0.052744
administered	0.601206	-0.502165	0.16891	0.881516	1.43711	-0.353422	0.277883	0.916168	-0.690491	0.059181	-0.154866	-0.046462	-0.220408	0.312477	-0.288704	-0.553258	-0.715211	0.130024	0.178283	0.619759
non-smoker	0.274246	-0.238383	-1.16559	0.862334	0.060721	-0.109077	0.891821	0.024269	0.147008	-0.623062	-0.043458	-1.06369	-0.442543	0.596394	0.339633	-0.489577	-0.29244	0.433238	0.983301	1.14312
functional	0.064191	-0.339128	-0.806045	0.823199	0.301706	0.15912	0.980313	0.192467	0.586186	-0.384734	-0.300076	-0.372248	-0.678058	0.690218	-0.310412	-0.800075	-0.044593	0.281358	0.87223	0.859953
suggesting	-0.223903	-0.513595	-0.083952	0.485554	0.768397	0.070926	0.262779	0.6231	0.595282	0.376423	-0.898683	0.040337	-0.864248	-0.197037	0.140664	-0.126699	-0.598331	-0.293375	0.52488	0.463855
important	0.161341	-0.40566	0.568056	0.447669	0.780509	-0.334711	0.606455	0.283805	-0.297458	-0.44767	-0.210366	0.361107	-1.19608	-0.078676	0.33731	-0.259991	-0.92824	0.004819	0.604832	0.688426
ulcers	0.693734	0.161015	-0.016423	0.697078	0.589059	-0.280167	0.371964	0.829935	-1.54905	-0.51159	-0.612059	-0.004346	-1.89311	0.374091	-0.435443	-0.3067	-0.184471	0.309648	0.134007	0.69697
5th	0.619501	-0.463873	-0.38401	0.790416	0.485243	0.265419	0.151456	0.469702	-0.255161	0.263132	-0.540769	0.194472	-0.802602	0.029931	-0.148307	0.039283	-0.406732	1.09394	0.23069	-0.206591
none	0.535771	0.142136	-0.480357	0.281458	0.903486	-0.306111	0.328694	0.246453	0.436327	-0.316257	-0.978239	-0.89437	-0.334492	0.016731	0.557831	0.157703	-0.173962	-0.141636	0.644062	0.743546
situ	0.589931	0.694481	0.125994	0.224344	0.854592	-0.004226	0.035493	0.013763	0.359043	-0.074122	-0.612961	-0.985103	-0.687275	-0.002414	0.470785	0.335525	-0.483154	0.107088	0.177656	0.436584
experienced	0.029575	0.391215	-0.047787	0.703852	0.801244	-0.053117	0.425286	0.633701	0.159833	-0.008213	-0.303868	0.131623	-1.11743	0.665713	0.079329	-0.733158	-0.302064	0.690581	0.439678	0.392462
administrations	0.312083	-0.390691	-0.508577	0.793585	1.35881	-0.477771	0.630726	1.05577	-0.760027	-0.01354	-0.838813	0.25496	-0.403186	-0.260456	-0.693592	-0.476442	-0.59427	0.360637	0.115835	0.47814
relevant	0.933819	-0.78834	0.038393	0.434346	-0.128587	0.054015	0.516562	0.339624	0.696011	-0.273326	-0.617611	-0.327439	-0.347384	-0.089583	-0.103917	0.266455	-1.45297	-0.025723	0.74336	0.022259
beginning	-0.011876	-0.015693	0.310892	0.720432	0.74638	-0.590176	0.241706	0.477177	0.158956	-0.008248	-0.010036	-0.081999	-0.967519	0.267944	0.004679	-0.002207	-0.1414	0.545085	0.621762	0.125326
loose	0.02052	0.658851	-0.015213	0.343725	0.788206	-0.442819	0.706739	0.881158	-0.561795	-0.300322	-0.713146	-0.06786	-1.20267	0.689464	-0.610219	0.137395	-0.241244	0.860352	0.693049	0.568223
worsening	0.255573	-0.05474	0.214262	0.683067	0.596275	0.183491	0.756756	0.997917	0.191949	0.058534	0.04177	0.373522	-1.47007	0.512692	0.012253	-0.504334	-0.261309	0.352792	0.243017	-0.340193
32	0.186228	0.133679	-0.066842	0.755997	-0.298569	0.076062	0.475161	-0.100844	0.407062	0.439506	-0.458181	-0.532901	-0.084652	0.782822	0.137122	0.34074	-0.439058	0.773535	0.252539	0.263928
mutation	0.086774	-0.591144	-0.324633	0.528263	0.825889	-0.191295	0.97278	0.404374	-0.060702	-0.109176	0.43141	-0.657034	-0.60646	0.14679	0.946042	-0.468938	-1.31676	-1.46378	-0.283868	0.095965
swallowing	-0.337176	0.080925	0.412635	0.913442	0.726364	-0.182562	0.409623	0.679431	-0.023018	-0.304794	-0.56534	-0.225982	-1.48489	0.550764	-0.398222	-0.791707	0.436778	0.305124	0.753393	0.156085
uses	0.415274	0.348944	-0.472964	0.637304	0.609104	0.253396	1.1062	0.464904	0.07597	-0.57091	-0.463883	-0.408823	-0.51079	0.911674	0.448579	-0.389665	0.193664	0.999361	0.942581	0.523325
pattern	-0.46926	0.316899	0.371935	0.203361	0.774222	0.207141	0.648497	0.108234	0.836686	0.402835	-0.706037	-0.280376	-0.676358	0.600306	0.504694	0.567988	-0.340392	-0.451886	0.046504	0.635192
developing	0.311458	-0.257913	0.033584	0.579109	0.67234	0.034347	0.539984	0.605389	0.082061	-0.362591	-0.50063	0.293451	-1.06403	0.091238	0.250451	-0.627788	-0.517807	0.370059	0.257823	0.488962
presents	0.273165	-0.429329	0.109065	0.448749	0.195261	-0.244268	0.396216	0.322929	0.669408	0.007659	-0.079124	-0.468071	-1.06928	0.64819	0.27351	0.01521	-0.011053	0.081241	0.328797	0.167378
troubled	-0.10316	0.297474	0.008493	0.592441	0.582566	-0.215254	0.698083	0.601689	0.187002	0.053497	-0.557276	0.211517	-1.32723	0.555159	0.167111	-0.504474	0.263643	0.623585	0.703607	0.14807
4th	0.581259	-0.33092	-0.049387	0.859462	0.873774	-0.180329	-0.101845	0.367293	-0.561178	0.38143	-0.188084	0.246194	-1.03511	0.215208	-0.139132	0.319965	-0.477186	0.656981	0.333452	-0.2117
fevers	0.333959	0.448845	-0.541949	0.687841	-0.073992	-0.627267	0.556614	0.879639	-0.117734	0.313805	-0.587082	0.133013	-2.00128	0.25218	-0.186917	-0.632826	-0.156932	0.103452	0.861841	0.226088
curative	-0.125024	-0.96045	1.13895	0.674744	0.83907	-0.428068	0.673312	0.279755	0.600362	-0.917138	0.117734	-0.304204	-0.675928	0.41149	0.121782	-0.296025	-0.210831	-0.196435	-0.134942	0.728941
interrupted	0.31628	-0.479231	-0.323392	0.646089	1.38689	0.045546	0.731156	1.54393	-0.309898	0.174382	-0.816932	0.058513	-0.353211	0.090453	-0.700483	-0.66555	-0.584919	0.329898	0.061243	0.068726
rapidly	-0.205408	-0.606106	-0.227497	0.533716	0.756842	-0.353978	0.485197	0.208684	0.340786	0.121463	-0.263374	0.112836	-1.1542	0.191671	0.189178	-0.316228	-0.375491	0.023442	0.824843	-0.016207
cure	0.095358	-0.972901	0.944717	0.771269	1.00776	-0.352577	0.744843	-0.13464	0.08238	-0.875802	-0.298619	0.155925	-0.553573	0.148735	-0.152517	-0.312374	-0.329916	-0.41341	0.077341	1.27964
unless	-0.015233	-0.436934	0.415175	0.94015	0.594002	-0.564747	0.644428	0.655743	0.121444	0.014842	-0.377213	0.646262	-0.592491	-0.571703	0.111111	-0.062847	-0.519625	0.504239	0.938792	0.283564
breathing	0.378869	-0.001408	-0.207036	0.802345	0.932078	-0.159509	0.784158	0.371324	0.179441	-0.054744	-0.242066	0.022335	-1.42198	0.260067	-0.33924	-0.305938	0.358316	-0.214699	1.2207	-0.061037
fall	-0.335154	-0.035252	-0.489535	0.641053	0.719331	0.145578	0.607219	0.511634	0.175015	0.36713	0.000867	0.333192	-1.15535	0.176079	0.514968	0.012026	-0.350967	0.693469	0.871459	0.376013
describes	-0.338178	0.539349	-0.318923	0.359438	0.843248	0.063351	0.762891	0.346636	0.384436	-0.065672	-0.554329	-0.081478	-1.39504	0.564767	0.359107	-0.232085	0.110468	0.54219	0.811875	-0.025895
oxaliplatin	0.012408	-0.25447	-0.275069	0.326767	1.68309	-0.108582	1.2121	0.703169	-1.30579	-0.812381	-0.329008	-0.039692	-0.603069	-0.021526	-0.776945	-0.273622	-0.722744	0.185193	-0.014188	0.799878
locoregional	0.960195	-0.458936	0.563437	0.646704	0.68829	-0.535605	0.339014	0.157793	0.792204	-0.84771	-0.350581	-0.228213	-0.851609	-0.048903	0.157557	-0.099352	0.023888	-0.136285	-0.137253	0.827552
immediate	0.828635	0.592143	0.265285	0.445806	0.859385	-0.4134	0.158977	0.021051	0.444138	-0.118254	-0.503776	-0.175362	-0.857627	-0.260418	0.239352	-0.542147	-0.520039	0.097536	0.113511	0.824657
taxol	0.79084	-0.300725	-0.684728	0.537001	1.14463	-0.790941	0.409766	0.342071	-1.12622	-0.519425	-0.209338	0.25104	-1.13787	-0.191961	0.266411	-0.010833	-0.761845	0.622062	-0.254229	0.459341
150	0.441995	-0.401665	-0.099624	1.02466	0.833816	-0.199499	0.593767	0.916821	-0.418021	0.955634	-0.027307	-0.508891	0.154225	0.916538	0.130135	-0.16351	-0.051931	-0.32969	1.04922	0.414979
impairment	0.1538	-0.409674	0.084325	0.575544	0.49175	0.867227	0.940687	1.03036	-0.554859	0.212887	0.491634	0.164091	-1.35717	0.562829	0.16269	-0.330276	-0.819186	-0.101182	-0.174701	0.863843
lethargy	0.388972	0.025513	0.272919	0.657047	0.685399	-0.073298	0.675795	0.66876	-0.127743	-0.090189	-0.40492	0.657021	-1.43698	0.995702	-0.224904	-0.748734	-0.460511	0.246002	-0.040685	0.590281
4	0.142687	-0.516698	-0.416697	0.398104	0.134642	-0.443237	0.534416	0.301787	-0.002528	0.5403	-0.860679	-0.383743	-0.421165	-0.054529	-0.149638	0.450532	-0.10926	0.879949	0.415495	-0.27818
aortic	0.454871	-0.539445	-0.3809	0.614146	0.715455	1.26709	0.558665	1.37912	0.434671	-0.033129	-0.101632	-0.905939	-0.694518	-0.469983	-0.232797	0.096993	-0.258342	0.122695	0.458842	0.873993
updated	-0.357721	0.00919	0.421793	1.58975	0.484271	-0.31879	0.440297	0.899943	1.11843	0.671439	-0.094602	0.740145	-0.277588	-0.072407	0.139266	0.168526	-0.211271	0.44214	0.766985	0.689334
achieved	-0.438141	-0.781693	0.316572	0.969529	0.988192	-0.557478	0.01843	0.68548	0.182145	0.073067	-0.446657	0.033598	-0.730765	-0.092316	0.074573	-0.421511	-0.174506	0.11799	0.418842	1.06354
37	0.303981	0.167528	0.387568	0.780907	-0.257028	0.246456	0.818287	-0.05838	0.391946	0.509495	-0.536111	0.03509	-0.058499	0.904731	-0.323604	0.191841	-0.402373	0.863982	0.082164	0.490583
sodium	0.053397	-0.108567	-0.253287	0.898177	0.359655	0.411987	0.417277	0.370688	-0.69228	1.41547	0.025033	-0.294242	-0.771226	0.851205	-0.277182	1.48338	-0.789691	-0.217888	1.08902	0.704396
500	1.00459	0.199128	0.122543	1.05286	0.881629	-0.222544	0.610375	1.2333	-1.23456	0.955455	-0.144782	-0.367879	-0.137385	0.864548	0.6027	-0.142193	0.147442	0.034668	0.785912	0.512955
michelle	0.545619	0.132196	0.014021	0.819806	-0.329583	-0.688171	0.863592	0.138772	-0.23216	-0.400238	0.073697	-0.222173	-0.766484	-0.650719	0.232702	-0.059308	-0.660994	0.817053	0.035165	-0.516481
stem	0.209565	-1.38492	0.581808	1.76909	0.887502	0.198498	-0.440696	0.628078	-1.13042	0.453068	0.801836	-0.274699	-1.22881	0.144917	0.270567	-0.593214	-0.241528	-0.512151	-0.130634	1.06727
douglas	-0.133377	-0.164923	0.031903	0.577478	-0.119668	0.278738	0.563891	-0.218045	-0.015531	0.211536	-0.412498	-0.752059	-0.420484	0.449689	-0.443476	0.086728	-0.734556	0.790324	0.189925	-0.472732
switched	0.945354	-0.303924	-0.749785	0.792932	1.01413	-0.331267	0.608806	1.34755	-0.422168	0.424747	-0.098346	0.512836	-0.942142	0.378314	0.606946	-0.249904	-0.610196	0.470789	-0.28393	-0.252282
58	0.211264	0.044782	-0.226799	1.08035	-0.530626	-0.530007	0.553257	-0.128034	0.785582	0.429857	-0.056459	-0.857649	-0.138339	0.495211	-0.593575	-0.069174	-0.599903	0.237863	0.631801	0.231011
pancreatic	-0.326022	-0.616603	-0.454237	0.023083	0.432409	0.408289	0.780952	0.164318	0.224182	0.063274	-0.490132	-0.846304	-0.61098	0.272278	0.082754	-0.189176	-1.10697	-0.42966	0.461113	-0.079223
oesophageal	-0.128421	-0.58987	0.495524	0.094893	0.526884	0.294614	0.566718	0.628129	0.168099	-0.207719	-0.427767	-0.878496	-0.896688	0.348012	-0.346813	-0.450167	-0.399732	-0.027777	0.300798	-0.109443
…2	0.569689	-0.449305	-0.106202	0.429886	0.53726	0.266771	0.929033	-0.146823	-0.523928	0.246223	-0.031543	-0.182274	-0.513182	0.606432	0.105804	0.225535	-0.306251	0.394916	1.30043	-0.26772
neo-adjuvant	0.64646	-0.075685	0.93661	-0.031036	0.757325	-0.893979	0.567462	-0.026242	0.329183	0.102226	-0.21553	-0.431512	-0.646997	0.785434	-0.1733	0.419966	-0.236933	-0.01379	0.120515	0.794769
gregor	-0.31071	-0.083313	0.995014	1.7001	-0.168653	-0.022025	0.036904	-0.285067	0.622049	0.215944	-0.01296	-0.699609	-0.61299	-0.223707	-0.365661	-0.469573	-0.060052	0.589244	0.37705	-0.365856
potassium	0.10481	-0.094572	-0.242849	0.808667	0.307164	0.32338	0.468098	0.436383	-0.785648	1.37203	0.061922	-0.273659	-0.725897	0.839798	-0.209533	1.50442	-0.911233	-0.108176	1.09171	0.817742
48	0.519752	0.094919	-0.19595	0.75528	-0.121629	-0.141214	0.78304	-0.06392	0.489012	0.400045	-0.087935	-0.219246	-0.279011	0.726369	-0.231975	-0.245016	-0.556317	0.274077	0.578419	0.162853
dvt	0.549591	-0.068969	-0.559593	0.545571	0.807911	0.631795	0.413345	1.20441	-0.374771	0.209538	0.238076	-0.536235	-0.9846	-0.220785	0.764377	-0.395375	-0.738028	0.421465	0.305851	0.012663
component	0.030832	0.383849	0.315073	0.247749	1.26972	0.171318	0.175742	-0.120731	0.066487	-0.149026	-0.636724	-0.406737	-0.917363	0.098652	0.405489	0.421752	-0.549101	-0.14065	-0.039582	0.402105
immediately	0.133946	0.226141	0.211245	0.843123	1.03039	-0.296694	0.009701	0.655169	-0.145181	0.044428	-0.552436	0.132765	-0.817393	-0.181967	-0.056057	-0.103051	-0.782209	0.341371	0.653201	-0.059209
restaging	0.310007	-0.90712	0.004548	0.684752	0.910464	-0.43249	0.391864	1.0863	0.097073	0.033756	0.258981	0.063595	-1.0275	-0.367551	0.234721	0.355798	-0.592923	0.143791	0.139381	-0.408262
complaint	0.19376	-0.175146	0.311798	0.289488	0.100247	-0.452416	0.507993	0.273323	0.512305	0.026571	-0.272409	-0.570045	-1.22834	0.988569	0.470178	-0.514531	0.220746	0.175777	0.54353	0.19273
iodine	-0.131887	-0.554315	0.810077	1.23643	0.593884	-0.08514	-0.416457	0.625357	0.676992	0.730148	0.283154	-0.610397	-0.261942	0.227103	1.04123	-0.105231	-0.249726	0.365108	0.80939	1.1164
city	-0.392266	-0.054031	-0.396975	1.80682	-0.3272	0.263834	0.738746	-0.77639	-0.056696	-0.175173	-0.096543	-0.109477	-0.393309	-0.068812	-0.148279	-0.380167	-1.23605	1.24785	-0.147609	-0.382811
confirming	0.218698	-0.596726	0.060594	0.397773	0.750528	-0.122249	-0.074466	0.897158	0.830121	0.604837	-0.81146	-0.463639	-0.806862	-0.41195	0.318533	-0.113641	-0.614759	-0.261932	0.541208	0.19978
omentectomy	-0.438739	-0.102673	-0.608743	0.014309	0.538064	-0.136857	-0.168218	0.324215	-0.682279	-0.129196	-1.10193	-1.24338	-1.08354	-0.0048	-0.455937	0.102188	-1.58498	0.778912	-0.329813	1.25386
myself	0.08485	-0.501794	0.692579	0.711055	0.47424	-0.493877	0.327765	0.301125	0.564579	-0.166325	-0.033724	0.053607	-0.69737	-0.170213	0.229477	0.145592	-0.409712	0.741124	0.711673	-0.112866
standard	0.620874	-0.618561	0.447816	0.687272	1.35413	-0.347462	0.599199	0.175173	-0.523897	-0.918289	-0.059653	0.017718	-0.472537	0.570517	0.100746	-0.263689	-0.717439	-0.168007	-0.17447	1.05861
heather	0.703348	-0.145843	-0.201899	0.706352	-0.3451	-0.535936	0.745353	-0.288077	0.008688	-0.104623	-0.436309	-0.239657	-0.511627	0.053073	-0.174807	-0.397621	-0.510411	0.779328	0.234555	-0.244347
delayed	0.17709	0.358976	0.198078	0.868966	0.958986	-0.512808	0.068916	0.783582	-0.413134	-0.047254	4.3e-05	-0.008122	-0.968284	0.128284	-0.161474	-0.4386	-0.941865	0.179776	-0.097487	0.482687
helpful	-0.125578	-0.103245	0.273791	0.702438	0.965934	-0.283688	0.884617	0.34568	0.013936	-0.175279	-0.598346	0.398433	-0.654228	-0.113761	0.556865	-0.265362	-0.189323	0.215619	1.03149	-0.004971
mike	-0.400327	-0.145917	0.460834	0.658515	0.174121	-0.286295	0.778023	-0.518414	0.553532	0.143303	0.256274	-0.274347	-0.626966	-0.165636	0.159728	0.112286	-0.290449	1.05154	0.901014	-0.527491
artery	0.226274	-0.554965	-0.1691	0.613463	1.33832	1.58204	0.395281	0.976181	0.123882	-0.253993	-0.18976	-1.1302	-0.687138	-0.30861	-0.005306	-0.650685	-0.46119	-0.183831	0.237494	0.551086
decrease	0.45654	-0.229382	-0.112201	0.91469	1.14977	-0.06538	0.546053	0.754925	0.227455	-0.014089	-0.283056	0.374621	-0.805527	0.507727	-0.073552	0.20882	-0.107149	-0.100976	0.269085	0.150355
tolerance	0.25791	0.048455	-0.093357	1.03161	1.01807	-0.136217	0.945343	0.797816	0.561758	-0.112379	0.318836	0.231231	-0.722485	0.284189	-0.16534	-0.512725	-0.004028	-0.039749	0.397556	0.50632
55	0.699975	0.101578	-0.260433	0.814571	-0.529853	-0.399084	0.554089	0.000746	0.506118	0.359643	-0.477652	-0.57638	-0.201055	0.667137	-0.327176	0.047839	-0.403245	0.23809	0.378847	0.374723
requesting	0.409776	-0.719899	1.02185	0.381564	0.287506	-0.528085	0.159519	-0.378341	-0.300009	0.28497	-0.181819	-0.255947	-0.448374	0.816155	0.638993	0.03532	-1.40485	0.752945	0.634179	-0.717077
settle	0.133175	0.274293	0.513649	0.939304	1.00581	-0.32429	0.362755	0.513592	-0.350363	-0.197833	-0.741072	0.632325	-1.08395	-0.012635	0.060176	-0.360611	-0.178192	0.828128	0.748088	0.092216
oophorectomy	0.337311	-0.04919	-0.279832	-0.348451	0.537578	-0.183574	0.183006	0.431424	0.01833	-0.141773	-0.821359	-0.695385	-0.803693	-0.262599	0.617041	-0.034841	-1.20817	1.14707	0.265682	1.02683
tumours	0.109699	-0.106925	-0.124735	0.20926	1.23107	-0.233703	0.248518	-0.519559	0.174901	-0.577027	-0.902028	-0.543088	-0.609382	-0.063702	0.595301	0.222652	-0.730863	-0.394522	0.05603	0.813533
drinking	-0.110227	0.577373	-0.395073	0.772742	0.48127	-0.600034	0.69766	0.493514	-0.171518	-0.280134	-0.458909	-0.29114	-1.20266	0.599706	-0.386116	-0.163613	0.193987	0.581418	1.07333	0.66677
lassitude	0.438618	0.17228	0.605027	1.18685	0.727152	0.243345	0.270856	0.763655	0.483137	-0.439743	-0.32418	0.510952	-0.914469	1.16479	-0.301453	-0.594709	-0.454299	1.16229	-0.188107	0.698476
sinus	0.526008	-0.049821	0.28734	1.0408	0.53422	0.836847	-0.169732	0.51294	0.331818	0.347357	0.125302	-0.91243	-1.04869	-0.098298	-0.249365	-0.049027	0.020162	-0.136206	0.647958	0.884403
group	-0.479373	-0.382819	0.386458	0.579372	0.446494	-0.32637	0.918513	-0.416272	0.482982	-0.482255	0.342871	-0.402726	-0.299886	0.499677	0.158204	0.683692	-0.571837	-0.09473	-0.362673	0.91064
effective	-0.069735	-0.437246	0.369555	0.774691	1.33828	-0.130554	0.899991	0.339806	-0.208636	-0.271874	-0.597941	0.459203	-0.396233	0.322563	0.490218	-0.481078	-0.139895	-0.021693	0.637159	0.624129
experiencing	-0.050338	0.30951	-0.017686	0.711489	0.765597	0.042842	0.618937	0.484962	0.530585	0.11054	-0.549536	0.377936	-1.07263	0.7094	0.149172	-0.560333	0.031494	0.662625	0.64222	0.275761
menopausal	0.813631	0.218007	-0.348074	0.197033	0.40443	-0.74639	0.55102	0.288808	0.279094	-0.206264	-0.275745	0.093285	-0.736973	0.160142	0.917988	0.090953	-0.904003	0.665918	0.453565	1.25332
97	0.821982	0.624029	-0.279725	1.11886	-0.462163	-0.115971	0.899402	-0.646327	0.402829	1.136	-0.424532	0.230237	-0.251421	0.29421	-0.280644	-0.240855	-1.03639	0.431808	0.545267	0.264142
dysphagia	-0.182638	-0.217442	0.407991	0.581035	0.588995	-0.046598	0.485406	0.905627	0.141806	-0.201718	-0.522514	-0.379998	-1.31438	0.564901	-0.514031	-0.913778	0.028716	0.102986	0.488604	-0.050039
common	0.2715	-0.380019	-0.026668	0.354904	1.20575	0.544182	0.235023	0.721568	-0.767983	-0.613348	-0.78505	-0.094367	-1.09396	0.405791	0.06293	-0.00513	-1.06979	0.139307	-0.48342	0.443638
sooner	0.069269	-0.337592	0.681433	1.14003	0.368959	-1.03356	0.887116	0.800753	-0.274396	0.044755	-0.278021	0.712347	-0.715898	-0.713936	0.17474	-0.071578	-0.252611	0.497133	0.877621	-0.297273
growth	-0.348569	-0.202833	0.475183	0.778071	1.22134	0.048374	0.091629	0.206594	0.471099	-0.028764	-0.388838	-0.205357	-0.848795	0.080409	0.224368	-0.329637	-0.363676	-0.42237	0.240281	0.584677
jvp	1.34503	-0.318123	-0.743518	1.1408	0.722452	0.792108	0.66477	0.448478	-0.292659	-0.135292	-0.074475	-0.695109	-1.3032	0.072091	-0.877133	0.902337	0.290082	-0.37473	0.944583	1.09051
highly	-0.29201	-0.532356	0.359689	0.527562	0.867402	0.077512	0.184855	0.124626	0.86428	-0.051845	-0.633809	-0.03573	-0.919457	-0.138495	0.336573	-0.161411	-0.750643	-0.349311	0.482407	0.464287
bronchus	0.107619	-0.723448	0.569049	0.565826	1.09518	0.815777	0.109199	-0.092622	0.297274	0.29754	-0.297856	-0.993481	-1.17731	0.531684	-0.557412	-0.144032	-0.09752	-0.640496	0.491617	-0.626306
44	0.366048	-0.246018	-0.41291	0.857611	-0.542515	0.008289	0.576213	-0.165705	0.226735	0.33647	-0.600508	-0.537861	-0.151108	0.423269	-0.082134	0.189329	-0.388408	1.00233	0.476101	-0.056754
dalen	-0.06731	0.237882	0.996728	0.612354	-0.277218	0.058451	1.00133	0.013937	0.383985	0.239771	-0.416469	-0.453697	-0.356799	0.008972	-1.05788	-0.464395	-1.25021	0.651636	0.379925	-0.211108
frusemide	0.832779	-0.154705	-0.174509	0.762396	0.784557	0.477436	1.16158	0.997357	-0.617589	0.778591	-0.07389	-0.302815	-0.230232	0.633412	0.623787	-0.213671	0.177187	0.040069	1.36677	0.555322
ensure	0.20284	-0.176748	0.536647	0.901916	0.852813	-0.595154	0.457481	0.77002	-0.381011	-0.246509	-0.150987	-0.030044	-0.497835	0.271982	0.079364	0.033813	-0.470855	0.268004	0.778829	0.037153
tsh	-0.391125	-0.329676	0.443065	1.68457	0.693723	-0.241542	0.159727	0.752494	0.495308	0.957801	0.49467	0.063138	-0.329489	0.061488	0.76904	0.74735	0.150907	-0.229622	0.897901	1.61267
taste	-0.207399	0.320111	0.387834	1.31087	0.721774	-0.19243	0.315913	0.656476	-0.535302	-0.623844	-0.736113	0.324159	-1.71275	0.71856	-0.517678	-0.809301	0.265727	0.523086	-0.06984	0.688468
needle	0.287692	-0.123782	0.354406	0.639314	0.816857	-0.255864	-0.633771	0.12975	0.811361	0.722515	-0.303445	-0.489816	-1.40745	-0.528896	0.551911	-0.076107	-0.729674	-0.276408	1.06999	0.134599
orally	0.182595	-0.218856	0.305102	0.942452	1.56397	-0.308827	0.927653	0.779698	-1.40369	0.467643	-0.727966	-0.17965	0.079897	0.688517	0.481372	-0.349681	0.167852	-0.224605	1.26493	0.308451
robyn	0.798218	-0.199847	-0.029168	1.02756	-0.431563	-0.430917	0.463218	-0.485466	-0.020099	0.225059	0.096225	-0.035571	-0.804184	0.323243	0.387581	-0.286934	-0.507502	0.662881	0.345472	-0.34399
brown	0.224944	0.14965	0.053293	0.693255	-0.28568	-0.08247	0.65634	-0.257222	0.148473	0.409548	-0.459079	-0.442239	-0.506731	0.307382	-0.232205	-0.317364	-0.329024	0.611207	0.665553	-0.261431
event	0.331448	-0.870452	0.264894	0.488884	0.788539	-0.213509	0.541081	0.69835	0.214647	-0.626876	-0.971192	0.001234	-0.475022	-0.202117	0.191339	-1.09375	-1.42353	0.040652	0.769155	-0.001639
palpate	0.413931	-0.570987	-0.309404	0.873488	0.110696	-0.41505	-0.157765	0.242947	0.70071	-0.825114	-0.646429	-0.417053	-1.72909	-0.022608	-0.172307	0.761578	-0.023764	0.562882	0.618038	0.33278
cerebral	0.119521	-0.757777	0.024875	0.78466	0.8438	1.0014	0.32291	-0.220875	0.457703	0.270903	0.082971	-0.278241	-1.0284	0.411252	0.495794	-0.678706	-0.282678	-0.096531	0.486744	-0.105129
sternum	0.765192	-0.727818	-0.230609	0.669501	0.973371	0.332497	0.101082	0.160731	0.414013	0.339898	-0.664695	0.10445	-1.00865	0.289806	0.689192	0.346668	0.360471	0.60018	0.539415	-0.311539
pancreas	-0.287602	-0.84733	-0.212399	-0.04965	0.441153	0.736408	0.481795	0.068343	0.039884	0.309693	-0.892549	-0.869881	-0.76049	0.223951	0.030745	0.027519	-0.897711	-0.169635	0.63351	-0.288396
clubbing	0.915911	-0.402227	-1.25435	1.60277	0.085022	0.33138	0.324024	0.205753	0.093024	-0.411284	-0.553858	-0.815621	-1.4173	0.370584	-0.660045	0.005881	0.402338	-0.424812	0.59512	0.878578
long-term	0.289464	-0.160629	0.696204	0.873529	0.77036	0.270804	0.687378	0.9254	0.104605	-0.62821	-0.288788	0.374728	-0.85081	0.342539	0.332817	-0.763796	-0.589235	0.219705	-0.375386	0.737739
murmur	1.37877	-0.285494	-0.626549	0.835727	0.684148	1.00099	0.661608	0.758242	0.261545	-0.307898	-0.148505	-0.63845	-1.13597	-0.586962	-0.675144	0.851396	0.058387	0.150118	0.754949	0.992578
bronchoscopy	0.172365	-0.535209	0.447158	0.539391	0.848882	0.45286	0.042203	0.420969	0.662857	0.62852	0.12255	-0.724393	-1.46272	-0.009972	-0.116197	-0.263182	-0.606875	-0.844022	0.710535	-0.448819
visible	0.25322	-0.258554	-0.18066	0.984468	0.594812	0.181379	-0.346602	0.525889	0.694006	-0.375986	-0.833521	-0.522906	-1.11082	-0.109702	-0.371384	0.094975	-0.155724	0.450532	0.334419	0.142821
space	0.453486	0.09317	0.378208	0.489277	1.38617	0.367908	-0.029358	0.034769	0.201237	-0.216454	-0.665985	-0.798304	-0.914088	-0.33495	0.338988	0.829203	0.008824	-0.260548	0.126152	0.318439
attention	0.111189	0.284893	0.401735	0.635099	0.38085	-0.402742	0.164952	0.381878	0.228134	-0.049565	-0.348652	0.091236	-1.32278	-0.265594	0.315214	-0.788924	-0.906115	0.410771	0.634938	-0.126579
vault	0.427032	-0.199982	0.626385	0.574998	0.641324	-0.069161	-0.697304	0.848743	0.070869	-0.492207	-0.270372	-0.712248	-0.967361	0.518138	-0.165356	0.798516	-0.989987	1.54848	-0.223419	0.673952
repair	0.01641	0.243989	-0.177433	0.051731	0.394096	0.533621	0.565798	1.24571	0.274072	-0.167919	-0.298691	-1.40119	-0.748614	-0.521333	0.682895	-0.221978	-0.313124	0.577055	0.447053	0.77379
thus	0.05563	-0.444863	0.29972	0.590964	1.00748	-0.305329	0.469283	0.455973	0.32539	-0.272611	-0.254339	0.011024	-0.639235	0.068378	0.068885	-0.083888	-0.542693	-0.124432	0.289078	0.392114
trying	-0.164382	-0.217175	-0.055028	0.800642	1.12861	-0.347082	0.947891	0.146414	-0.095317	-0.59229	-0.225555	0.164583	-0.649569	0.255362	0.311843	-0.353207	-0.221351	0.211639	0.953101	0.407573
myelosuppression	0.589002	-0.398599	0.287029	0.614305	1.0782	-0.050957	0.715844	0.741122	-1.66779	-0.428645	-0.434716	0.756327	-1.43186	0.453178	-0.453195	-0.60839	-1.30703	0.009012	-0.401966	1.00158
regime	0.787543	-0.516458	0.598005	0.302158	1.28948	-0.56042	0.819475	0.267269	-0.943814	-0.387281	-0.114366	-0.01255	-0.502013	0.432909	-0.2633	0.020812	-0.356273	-0.059718	0.612791	0.852574
ejection	1.52252	-0.469523	-0.529779	1.10386	1.13219	0.851983	0.819688	1.1881	0.211604	0.058042	0.599288	0.141207	-0.699559	-0.66288	-0.696751	0.190382	-0.379698	0.087725	0.378154	1.21789
walk	-0.169451	0.307165	-0.664439	0.979428	1.21264	0.097681	1.25202	-0.06468	0.349987	-0.499006	0.48063	-0.227951	-1.25392	0.326114	-0.071261	-0.232368	0.449166	0.110392	1.23482	0.245788
venous	0.799263	-0.416273	-0.388017	0.561009	1.35173	0.581305	0.375056	0.92231	-0.635223	-0.372853	-0.096475	-0.471793	-0.895716	-0.480826	-0.076548	-0.309992	-0.739482	-0.089997	0.470225	0.508174
cystic	-0.498379	-0.438647	-0.248607	0.710585	0.892547	0.455549	-0.646658	-0.005542	0.361011	0.310525	-0.872162	-0.707755	-1.04496	-0.003058	0.202141	0.216518	-0.900339	0.178875	0.408734	0.219972
foot	0.052093	0.252402	-0.526116	0.679085	0.665588	0.520768	0.675519	0.554409	-0.277445	-0.194285	-0.140609	-0.116072	-1.54783	-0.06361	0.585137	-0.011755	0.357835	0.715845	0.156534	-0.011974
pre-operative	-0.159361	-0.209044	0.605674	-0.090587	0.842093	-0.278114	0.581446	0.335484	0.518383	-0.336057	0.026599	-1.00623	-0.57016	0.233689	-0.454383	0.768854	-0.681011	0.099931	0.096126	0.738043
pt1	0.293115	0.45013	0.176275	0.148435	-0.114168	-0.861704	0.322727	-0.419428	0.216097	0.189549	-0.744683	-1.41688	-0.823072	-0.042015	0.361156	0.671981	0.264731	0.181571	0.142138	0.90743
pump	0.207993	-0.334817	0.350204	0.583952	1.91525	0.286939	0.662941	0.042708	-1.32514	0.293549	-0.104059	-0.309687	-0.538598	0.700075	-0.0407	-0.390083	-0.170052	0.161033	1.57157	-0.125908
greater	0.504131	0.003279	-0.046431	0.196518	1.16113	0.074144	0.621035	-0.170808	0.420084	-0.101524	-1.18677	0.147849	-0.561965	0.147598	0.210707	0.261221	-0.339536	-0.334797	0.289107	0.783948
aggressive	-0.25533	-0.933227	0.578785	0.569781	0.682893	-0.300853	0.451588	-0.269796	0.153729	-0.524141	-0.321868	-0.021079	-1.11934	-0.007788	0.430821	-0.269057	-0.318774	-0.469296	0.20753	0.970706
gynaecologist	0.215602	0.577428	0.157755	0.826895	-0.43473	-0.153139	0.515281	-0.188502	-0.008924	0.370694	-0.16353	-0.642427	-0.21216	0.020073	-0.283382	0.025108	-1.55751	1.34646	0.565183	-0.070247
briefly	0.361516	-0.55	0.369509	0.610725	0.967403	-0.215637	0.592152	0.202548	0.012803	-0.563962	0.086995	0.161383	-0.687106	0.407545	0.150829	-0.474828	-0.819626	0.266084	0.282907	0.515627
transplant	0.157118	-1.46294	0.279841	1.68666	0.259965	0.032593	-0.254877	0.868042	-0.726044	0.136842	0.542016	-0.150295	-1.04107	-0.147687	0.344273	-0.796782	-0.529536	-0.115174	-0.137443	1.15671
augmentin	1.03428	0.282451	0.323124	0.603846	0.763464	-0.273469	0.264259	0.85444	-0.843502	0.708408	-0.194533	-0.355189	-1.03577	0.397554	0.25682	-0.667561	-0.20409	0.011852	1.24678	0.178112
frank	-0.344072	0.042052	0.065151	0.9419	-0.141569	-0.267576	0.989595	0.3315	0.417883	0.275506	0.079224	-0.04323	-0.662006	0.066678	-0.29942	-0.178986	-0.46833	0.391757	0.10952	-0.564003
thrombosis	0.513123	-0.329784	-0.542216	0.578812	1.41379	0.592899	0.292489	1.34895	-0.72667	-0.094774	-0.292259	-0.58988	-0.718338	-0.601542	0.296484	-0.642184	-0.805353	0.15674	0.33171	0.267475
activity	-0.279048	-0.142199	-0.50511	0.900979	0.870813	0.165289	0.563758	0.57984	0.663357	0.050968	-0.424948	0.199207	-1.02121	0.086293	0.47362	-0.036622	-0.108794	-0.161361	0.501098	0.13682
causes	0.572409	-0.317758	-0.095306	0.402276	0.506083	-0.327138	0.590237	0.953016	-0.208032	-0.20908	-1.11017	-0.282589	-0.559012	0.674187	0.944551	-1.15645	-0.720814	0.076662	0.623171	-0.218913
sacrum	0.106365	-0.898629	0.17041	0.502883	1.13628	0.786003	0.560043	0.560943	0.268697	0.260085	-0.570073	0.244622	-0.975546	0.370566	0.456033	0.579395	0.355349	0.934604	0.246328	-0.477646
removal	0.077839	0.11514	0.08728	0.325329	0.802585	0.137867	-0.166489	0.842625	0.108054	-0.064446	-0.462253	-1.07337	-0.773298	-0.412967	0.279787	-0.726492	-0.816288	0.610323	0.481481	0.217671
iiic	0.261492	0.480889	-0.169835	-0.195827	0.198321	-0.660659	0.338709	-0.587615	-0.249612	-0.027965	-0.78717	-0.907411	-1.14253	0.066638	-0.223227	0.157494	-1.18638	0.270821	-0.327584	0.692631
intervention	-0.25151	-0.338837	0.759008	0.573158	0.68099	0.047171	0.741395	0.783478	0.80176	-0.215698	-0.112922	0.204916	-0.753057	-0.384503	0.333745	-0.477709	-0.508291	0.389912	0.583145	0.441548
booklet	1.22518	-0.617639	1.03736	1.06823	1.10992	0.351822	0.275885	0.261376	-0.18794	-1.06305	0.695122	0.235891	-0.888673	1.04484	0.017808	-0.251664	-1.29861	0.828864	-0.388335	0.574873
oxynorm	0.249682	-0.002261	-0.126387	0.721878	1.3462	0.157157	1.43313	0.704296	-0.793914	0.008191	-0.208136	0.034663	-0.322295	0.831652	0.817125	0.052154	0.463122	0.517567	0.970281	-0.127068
suppression	0.297962	-0.348755	0.926935	0.768203	0.539986	-0.391921	0.612801	1.02922	-0.355131	0.12464	0.006863	0.867934	-1.0644	0.712192	0.487178	-0.046512	-0.742622	0.108294	-0.322369	1.48725
apparent	0.147193	-0.139969	-0.189416	0.603369	0.758069	0.157685	0.160744	0.332337	0.529504	-0.021517	-0.76375	-0.039151	-1.07747	-0.111362	0.236924	-0.060498	-0.293575	0.187488	0.608418	0.138789
cn0	0.255869	0.160529	0.664349	-0.078218	0.097062	-0.340917	0.636897	0.087525	0.051708	0.138141	-0.722059	-1.32811	-0.855483	0.489465	0.032258	0.474014	0.344042	-0.034004	-0.193125	0.335904
dependent	0.327281	-0.893874	0.485652	0.458169	0.203206	-0.498487	0.184303	1.00926	-0.115341	-0.093325	-0.901134	-0.04018	-0.7408	1.28558	0.936082	-0.397169	-1.21473	0.408127	0.242767	-0.332071
thereafter	0.417409	-0.10201	0.424164	1.25904	0.904006	-0.719567	0.228431	1.00529	0.134284	0.281915	-0.275462	0.378848	-0.038436	-0.361827	-0.151282	-0.211442	-0.54552	0.730496	0.769856	0.372309
professor	-0.151148	-0.019493	0.132364	1.613	0.124406	-0.268457	0.323595	-0.220424	0.911804	0.059114	0.125103	-0.156874	-0.1573	-0.131645	-0.099736	-0.717167	-0.960233	0.509549	0.203899	-0.095436
oestrogen	0.767114	0.241128	0.198907	0.10168	1.12967	-0.424715	0.470386	-0.82961	0.461616	0.14305	-0.402093	-0.109729	-0.630959	-0.285591	1.23681	0.469284	-0.711388	-0.415481	0.597503	1.276
guided	0.317523	0.407863	0.36827	0.300962	0.563286	-0.163071	-0.149152	-0.165153	1.17719	0.705371	-0.484979	-0.369165	-1.09118	-0.024782	0.887348	0.32659	-0.944808	-0.037219	0.352887	-0.252791
separate	0.289202	0.199208	-0.067893	0.406626	1.18762	-0.060804	-0.156195	-0.192894	0.352781	-0.306448	-0.964426	-0.816721	-0.634571	-0.319072	0.491886	0.381561	-0.517763	-0.027647	0.372068	0.284185
dhb	0.726609	-0.410366	0.326976	1.12726	0.413793	0.25855	0.689573	-0.418123	0.309917	-0.733606	1.32479	-0.007111	-0.529579	0.470253	-0.307866	0.269031	-1.47836	1.78577	0.008197	0.039676
42	0.572059	-0.016172	-0.263013	0.774857	-0.407344	0.180773	0.807757	-0.133487	0.481747	0.213593	-0.416447	-0.78917	-0.035833	0.880282	-0.426551	-0.008766	-0.551327	0.442095	0.226364	-0.124037
fourth	0.526429	-0.322109	-0.047113	1.16801	0.891414	-0.698111	-0.160424	0.461166	-0.79049	0.061296	-0.130086	0.195396	-0.982861	0.035865	-0.473318	-0.124066	-0.481067	0.462811	0.181959	0.273334
goes	-0.03964	0.244224	0.115272	0.86691	0.962408	-0.536536	0.798459	0.36558	-0.09596	-0.46755	-0.031933	0.218018	-0.772542	0.145982	0.089148	0.039035	-0.150575	0.65073	0.811151	0.098854
denied	0.171058	0.520991	-0.18507	0.426893	0.255144	-0.16628	0.825598	0.778607	0.19106	0.001113	-0.202313	0.006908	-1.88827	0.540811	-0.148475	-0.476307	-0.099486	0.442703	0.776136	0.149393
screening	0.753425	0.000781	-0.230694	0.554961	0.352472	-0.476105	0.051781	0.301581	0.963955	-0.081713	0.302906	-0.565527	-0.500024	0.121354	1.07953	0.070172	-1.37619	0.367309	0.642092	0.535922
higher	0.029763	-0.262601	0.277179	0.972209	1.14541	0.046423	0.626291	0.351911	0.183198	-0.279618	-0.187302	0.490694	-0.638746	0.492329	0.159603	0.163762	-0.387924	-0.15142	0.186316	0.936266
aromatase	1.08375	-0.258741	-0.033556	0.576881	1.24759	-0.797888	0.742737	0.232321	-0.077941	-0.507528	-0.090503	0.705243	-0.383054	-0.355846	1.63252	0.006511	-0.96559	0.59064	0.051192	0.981392
avoid	-0.004412	0.140989	0.630893	0.945464	1.20543	-0.10815	0.483703	0.698808	-0.563249	-0.585195	-0.253132	0.072401	-0.531127	-0.001299	0.439457	-0.446653	-0.585633	0.336363	0.264231	0.789881
injury	-0.281538	0.399627	-0.55959	0.762174	0.153953	0.951852	0.718135	0.551006	0.540227	0.2321	-0.101279	-0.057588	-0.871023	0.033826	0.844852	-0.748004	-0.686025	1.04202	0.267326	0.029128
implant	0.599533	0.857312	0.883056	0.616401	1.21441	-0.164477	-0.114309	-0.033077	0.519199	-0.36089	-0.063587	-0.31647	-0.715021	0.055439	0.302736	0.234168	-0.494022	0.801808	-0.084595	1.05113
90	0.801222	0.012379	-0.403559	0.842326	0.084886	0.051303	0.634234	0.412354	-0.075405	0.527198	-0.280892	-0.489785	-0.187905	0.878738	-0.465622	0.257655	-0.207066	0.061196	0.7271	0.291569
represent	-0.376127	-0.64519	-0.0992	0.636338	1.00149	0.568982	0.067514	0.361238	0.555726	0.09253	-1.07245	0.148603	-0.995627	-0.381374	0.390458	0.024288	-0.774307	-0.041289	0.52789	0.138797
exertion	0.269504	0.346584	-0.618633	0.748666	0.796094	0.074289	1.10484	0.409045	0.491909	0.047478	-0.167063	0.003121	-1.50848	0.345489	-0.274791	-0.76072	0.173023	-0.284419	1.16498	0.172716
tube	-0.277564	0.094977	0.77537	0.249076	0.93344	-0.081771	-0.207875	0.539169	-0.709439	-0.279489	-0.493987	-1.13628	-1.05579	0.107073	-0.757382	-0.499224	-0.807572	0.413476	0.783651	0.566815
56	0.373014	-0.192124	-0.391002	0.962741	-0.622371	-0.286521	0.776039	0.104217	0.727973	0.353823	-0.156446	-0.432779	-0.254833	0.751645	-0.353171	0.133247	-0.356605	0.446067	0.286913	0.126906
lip	-0.105653	0.278907	0.497948	0.934159	0.375929	-0.07867	-0.371824	0.137575	0.081329	-0.196935	-0.802691	-0.913054	-1.30034	0.34916	0.216383	-0.400575	0.665585	0.671362	0.108658	0.166317
useful	-0.201061	-0.661921	0.33526	0.704858	1.13863	-0.363312	0.932315	0.090562	0.102759	-0.406048	-0.493453	0.5836	-0.599976	-0.31755	0.31144	-0.186531	-0.430086	-0.054472	0.820175	0.426675
affecting	-0.163104	-0.12803	-0.304498	0.544308	0.440217	0.339605	0.6655	0.394375	-0.05145	-0.314446	-0.540779	-0.113114	-1.54401	0.274451	0.461105	-0.37471	0.307331	0.328652	-0.128866	0.039449
cheek	-0.117959	0.057047	0.354775	0.990884	0.427478	-0.077428	-0.385155	0.020616	0.298	-0.122071	-0.949356	-0.890692	-1.21612	0.169002	0.475723	-0.453788	0.727786	0.433867	0.152095	0.160418
smoked	-0.010918	-0.000797	-1.208	1.08943	0.544055	-0.082834	0.849184	0.118304	0.113402	-0.5899	0.030689	-1.11648	-0.072626	0.629411	0.427346	-0.575014	-0.193622	0.703631	1.15318	1.39403
infections	0.459659	0.233155	-0.033393	0.637477	0.336257	-0.261341	0.452772	0.925175	-0.542818	-0.025152	-0.322963	0.199099	-1.68067	0.209048	-0.011749	-0.696063	-0.580161	0.04976	0.264142	0.659472
cigarettes	0.124406	0.183648	-1.15893	1.32973	0.874135	-0.083828	0.772298	0.22426	0.098386	-0.442933	0.049638	-0.99099	0.149654	0.873257	0.275581	-0.625163	-0.043415	0.62924	1.12407	1.3664
posteriorly	0.433338	0.107721	-0.03615	0.53164	1.30727	0.616164	0.121611	0.110933	0.589824	-0.03361	-0.9717	-0.371381	-1.04156	0.118879	0.042915	0.766276	0.169353	0.167516	0.462115	-0.285583
reducing	0.539376	-0.2591	0.412205	0.957798	1.38708	-0.149264	0.786149	0.428066	-0.225097	-0.070166	-0.178149	0.405115	-0.367888	0.556719	0.379919	-0.355127	0.040427	-0.117579	0.581192	0.5925
inpatient	0.297954	-0.501224	0.482858	0.686874	0.877392	0.091647	0.385281	0.517991	-0.462757	0.235511	0.608662	-0.328606	-1.00444	0.334572	0.019173	-0.67043	-0.566874	0.208614	0.788475	-0.165683
fibrillation	0.70723	-0.133586	0.014981	0.319488	0.454003	0.956953	1.08906	1.26286	0.30044	0.331756	0.421377	-0.779092	-0.817911	-0.023956	0.092461	-0.624257	-0.230477	-0.09875	0.562606	1.00032
access	0.469521	-0.576937	-0.204636	0.745284	1.28015	-0.122591	0.424379	0.186416	-0.706356	-0.519491	0.251622	-0.388351	-0.604476	-0.105169	0.084104	-0.316291	-0.889509	-0.073453	0.538888	0.000556
chris	0.01348	-0.105828	0.333313	0.976198	-0.144931	-0.279377	0.573119	0.252937	0.339067	-0.084186	-0.080623	-0.28497	-0.500875	-0.216237	0.000844	-0.361728	-0.340057	0.919538	0.370907	-0.337363
right-sided	0.427891	0.21814	-0.304783	0.312718	0.500306	0.217113	0.536425	0.409898	0.706015	0.305105	-0.185725	-0.560851	-1.26931	0.159265	0.246059	-0.291909	-0.250966	-0.259809	0.250074	-0.450288
news	0.269898	-1.25746	0.223766	1.23672	0.734273	-0.354605	1.16239	-0.434369	0.772353	0.049056	0.007849	0.932902	-0.475658	0.327474	0.215158	-0.006496	-0.232872	-0.220351	1.04209	-0.543251
66	0.309507	-0.216304	0.17688	0.899267	-0.344299	-0.38749	0.340705	0.158819	0.720222	0.37907	-0.032132	-0.713685	-0.355248	1.10463	-0.306855	0.313847	0.054683	0.488186	0.286754	0.629778
0.5	0.432288	0.070956	0.115311	1.01803	1.08753	-0.324544	0.054226	0.93797	-0.032568	0.600657	-0.690336	-0.282379	-0.017154	1.03304	0.379226	0.747912	0.227971	0.27139	0.73555	0.182577
aspiration	0.376832	-0.304727	0.273823	0.606152	0.660748	-0.263958	-0.506556	0.345129	0.572219	0.810671	-0.456682	-0.366416	-1.50403	-0.583829	0.436249	-0.356935	-0.661832	-0.426461	1.0775	0.131988
incontinence	-0.478048	0.697763	0.377749	0.139846	0.699322	0.283073	1.07845	0.948674	0.542709	-0.180356	-0.136142	0.005746	-1.31611	0.479736	0.090154	0.013026	-0.283258	0.882748	0.55486	0.514267
independent	0.253243	-0.315087	-0.939136	0.905223	0.455935	-0.185785	1.27302	0.103824	0.123979	-0.704092	0.234145	-0.751344	-0.621161	0.506771	0.39722	-0.523499	0.239202	0.224662	1.18324	0.60828
surface	-0.218857	0.045001	0.068878	0.463239	1.30711	0.41871	-0.434554	0.260785	-0.24747	-0.258197	-0.990381	-1.00564	-0.809553	0.099729	-0.011694	0.503334	-0.686347	0.179981	0.264331	0.685198
red	0.176089	0.407132	-0.37217	0.98442	0.431512	-0.328144	-0.176193	0.514705	-0.537049	0.507389	-0.431816	-0.196434	-1.2472	0.681022	0.186664	-0.0941	-0.619123	0.044116	0.780142	0.41456
minute	1.30632	-0.169391	-0.459672	1.46758	0.629777	0.429389	0.393449	0.419634	0.052446	-0.16537	0.155443	-0.738182	-0.775437	0.680699	-0.893547	0.431647	0.131817	-0.286172	0.876728	1.32757
occur	0.179806	0.061639	0.422283	0.872902	0.941941	-0.262569	0.51717	0.499323	-0.059269	-0.392264	-0.377078	0.614064	-0.927099	-0.1721	0.14156	-0.586053	-0.65071	0.523616	0.364372	0.375095
male	0.100133	-0.727538	-0.259413	1.08298	-0.241589	-0.0157	0.094602	0.244247	0.986754	-0.513034	-0.150898	-1.13368	-0.755659	1.02294	-0.003482	-0.182411	-0.156755	0.102479	0.436617	0.840925
people	-0.127548	-0.505589	0.098389	0.514788	0.717324	-0.725005	0.829973	-0.02029	-0.382547	-0.966404	-0.570276	0.315923	-0.946771	0.320842	0.539431	-0.369685	-0.955834	0.088036	0.401002	0.652281
prevent	0.485924	-0.466089	0.952967	0.538537	1.35943	0.222375	0.708659	0.535178	-0.300672	-0.505949	-0.263028	0.265441	-0.850361	0.171497	0.250326	-0.379686	-0.025916	0.405437	0.321378	0.219695
studies	-0.027123	-0.584985	-0.182103	0.767493	0.630117	-0.16776	0.486137	0.563367	0.05769	0.168905	0.183712	0.308068	-0.861459	-0.128734	0.503785	0.360476	-1.27025	-0.532542	0.218848	0.928962
different	0.000228	-0.301897	-0.110942	0.582422	1.00142	-0.243579	0.569125	0.039892	0.138193	-0.407887	-0.421791	0.216604	-0.777927	0.137775	0.456352	-0.002586	-0.588795	0.082708	0.569214	0.4877
attempt	-0.035153	-0.339947	0.843873	0.514438	1.37341	0.10627	0.378726	0.501619	0.44985	-0.193329	-0.221818	-0.245259	-0.450344	0.097246	0.123339	-0.365769	-0.352999	0.193463	0.753046	0.360475
tried	-0.040065	0.04966	0.139526	0.43531	0.965802	-0.332203	0.957567	0.174548	-0.120072	-0.21579	-0.400794	0.29327	-0.808669	0.354805	0.64167	-0.155699	-0.171753	0.550936	1.07529	0.104273
aches	0.411277	0.194313	-0.578874	0.253994	0.592234	-0.196094	0.943035	0.425485	0.057473	-0.069751	-0.678999	0.783737	-1.55935	0.387409	0.745823	0.112055	-0.084982	0.880617	0.460563	0.316349
across	0.098841	0.344189	-0.208858	0.5973	1.2024	0.219807	0.175721	0.025404	0.415683	-0.271245	-0.756539	-0.423462	-1.08641	0.096247	0.38469	0.335509	0.170029	0.309202	0.624605	-0.300957
initiating	0.242114	-1.04884	-0.361253	0.691003	1.2354	-0.141545	0.748466	1.26811	-0.437355	0.533597	-1.21278	0.400808	-0.368562	0.137719	-0.617104	-0.386734	-0.14701	0.343965	0.523767	0.438062
plain	-0.043583	-0.702062	0.208977	0.611191	0.845538	0.715434	0.369355	0.529949	0.868193	0.617383	-0.41264	0.740019	-1.25497	-0.317319	0.67757	0.49959	-0.404178	0.786148	1.05469	-0.234688
benefits	0.572225	-0.551631	0.474435	0.805397	1.18566	-0.323572	0.806014	-0.235858	0.086788	-0.928394	-0.036337	0.526275	-0.517487	0.232792	0.305073	-0.274958	-0.699722	0.09271	0.132221	1.02377
became	-0.022854	0.269715	-0.164701	0.534304	0.920556	-0.212427	0.209576	0.254055	0.125159	0.246006	-0.05809	-0.239582	-1.37467	0.448869	0.321424	-0.580893	-0.423102	0.30165	1.1016	0.083137
pet-ct	-0.255618	-0.711119	0.198296	1.05139	0.74169	-0.30034	-0.139617	1.02687	0.420886	-0.218564	-0.043517	-0.807432	-1.18796	-0.258995	0.292155	0.120585	-0.320634	-0.592161	-0.458032	-0.409415
modest	0.025334	-0.821003	-0.386516	1.06091	1.35486	-0.08097	0.730152	0.560225	0.077028	-0.044437	-0.793253	0.743727	-0.534764	0.031783	-0.485536	-0.588336	-0.566281	-0.481023	0.178358	0.835707
v	1.00723	-0.230863	0.249822	1.22529	-0.1792	0.698165	0.659369	-0.200554	0.641563	0.733411	-0.474759	-0.309328	0.147964	-0.210041	0.069085	-0.085678	-0.385777	0.065416	0.470314	-0.184687
complained	0.162946	0.342625	-0.029023	0.516049	0.519464	-0.146777	0.430275	0.532115	-0.056372	0.113755	-0.162263	-0.18422	-1.6522	0.781242	-0.013359	-0.402715	0.147659	0.666241	0.593005	-0.169125
morbidity	0.229376	-0.268397	0.92069	1.0182	0.678427	-0.045039	0.34505	0.67012	0.735406	-0.697075	-0.405124	0.373871	-0.679196	0.253589	-0.160422	-0.257307	-0.328723	0.746626	-0.111572	0.90195
investigated	-0.107592	0.015585	-0.028413	0.284217	0.353083	0.10851	0.232565	0.738899	0.765334	0.310013	-0.121461	-0.38224	-1.31159	-0.016214	0.580203	-0.33486	-0.780433	0.324241	0.777245	-0.003671
comes	0.034686	0.067589	0.339826	0.569831	0.840472	-0.595613	0.719892	0.419626	0.298995	-0.412579	-0.004744	-0.044463	-0.667435	0.18486	0.332891	0.133989	-0.207512	0.402522	0.589863	0.152616
cont…	0.68768	-0.078711	0.005983	0.150735	0.303981	0.326558	0.813929	-0.221061	0.062171	-0.091755	-0.278251	-0.330729	-0.523959	0.696128	0.387168	0.161868	-0.452623	0.441776	0.67751	0.420226
wendy	0.588479	0.158004	-0.118962	0.843296	-0.038136	-0.553732	0.645007	-0.437754	-0.093159	0.114263	-0.298701	-0.347937	-0.453974	0.396258	-0.33163	-0.731159	-0.726826	0.481577	0.390263	-0.496264
quickly	-0.033686	0.070352	0.033169	0.756938	1.06004	-0.491585	0.525951	0.135454	-0.035695	-0.129905	-0.391436	0.344356	-1.16732	0.036277	-0.01322	-0.425834	-0.19996	0.22645	0.982617	0.134982
raman	0.364352	0.493379	0.557528	0.555317	-0.381703	-0.236225	0.672603	-0.039444	0.097885	0.515937	-0.142894	-0.54639	-0.253476	-0.034819	-0.276785	-0.056583	-1.67372	0.989826	0.445086	-0.194441
oxycontin	0.183679	-0.105389	-0.059936	0.707542	1.29663	0.202832	1.41799	0.658815	-0.675661	0.069973	-0.237932	0.155853	-0.35426	0.785506	0.758652	-0.008683	0.517736	0.545604	0.959811	-0.08501
administration	0.412313	-0.212106	-0.003023	0.788646	1.26464	-0.372967	0.483914	0.672914	-0.894016	-0.229772	-0.131822	0.106424	-0.512443	0.274878	-0.325926	-0.573888	-0.916459	0.298663	0.411328	0.394427
name	0.830145	-0.855936	0.860718	0.52411	0.520743	-0.739247	0.016708	0.032817	-0.778052	0.064273	-0.352776	-0.400633	-0.288034	1.29508	0.802475	-0.059262	-1.74225	0.604935	0.756682	-0.655279
pretty	-0.221428	-0.188612	-0.100963	0.788964	0.657522	-0.726777	0.584714	0.180143	-0.056476	-0.346652	-0.348968	0.20282	-1.25478	0.351539	-0.226182	-0.010168	0.078943	0.383611	0.853252	0.463841
rapid	0.199552	-0.593608	-0.231282	0.701366	0.635343	-0.253262	0.565976	0.466812	0.107396	0.247742	-0.513812	0.427284	-0.938869	-0.011054	0.151341	-0.447374	-0.236584	-0.12242	0.354913	0.373797
skull	0.07168	-0.724523	0.306647	0.885889	0.948527	0.763407	0.232027	0.13305	0.563638	0.210888	-0.187404	0.077751	-1.24516	0.175556	0.71522	0.156296	0.454223	0.396888	0.166602	-0.22824
junction	-0.472042	-0.201646	0.193638	0.015643	0.751712	0.701312	0.476094	0.434467	0.279331	0.168186	-1.11634	-1.0482	-0.631384	0.275551	-0.330137	0.386623	-0.161248	0.365426	0.391211	-0.482384
assuming	0.262279	-0.309455	0.610524	1.23497	1.0528	-0.612767	0.087911	0.675422	0.081818	0.18895	-0.277847	0.496892	-0.382324	-0.460935	-0.165457	-0.013433	-0.641287	0.18114	0.740069	0.67082
1997	0.557889	-0.315599	-0.056833	0.417661	-0.141261	-0.154469	0.166068	0.458551	0.45852	0.658997	-0.708511	-0.361859	-0.839965	0.25272	0.977906	-0.409266	0.136571	0.732342	0.339515	0.915584
reveal	0.443977	-0.267056	-0.093567	0.588121	0.178446	-0.021487	0.040398	0.708547	0.703826	0.105644	-0.329863	-0.092452	-1.57258	-0.354833	0.147927	0.598034	-0.466088	0.114351	0.543484	0.231789
sensory	0.170214	0.141716	-0.514863	0.680395	0.70358	0.646122	0.976925	0.445376	-0.331016	-0.199529	0.306926	0.393725	-2.19566	-0.013774	0.268514	0.34024	0.246529	0.379388	-0.341626	0.302624
reflux	0.074487	0.182828	-0.133801	0.0732	0.36457	0.327221	0.993109	1.30769	-0.255687	0.153405	-0.64807	-0.582747	-1.0765	0.152807	0.38369	-0.799152	-0.012422	0.307511	0.738725	0.473337
female	0.857471	-0.453613	-0.450197	1.21387	-0.048521	-0.152239	-0.171214	0.008426	0.852503	-0.557041	0.110337	-0.940189	-0.727022	1.07096	-0.027644	-0.312744	-0.702242	0.169973	0.230476	0.910863
normally	0.132022	0.254032	-0.120856	0.407996	0.595958	-0.219874	0.838868	0.555652	0.175766	-0.451436	-0.359363	-0.26811	-1.07024	0.498389	-0.183624	0.075903	-0.037505	0.526662	0.985648	0.458753
scanning	-0.216356	-0.608617	-0.190617	0.937503	0.227712	0.00833	0.497053	0.452018	0.469247	0.042404	-0.872136	0.1188	-0.236067	-0.464401	-0.124909	-0.171341	-0.663203	0.547048	0.22396	-0.346257
drugs	0.831241	-0.617804	0.028041	0.344096	1.15959	-0.171961	1.00794	0.336646	-1.28993	-0.655564	-0.104605	-0.065964	-0.453743	0.592222	0.453523	-0.441123	-0.853571	-0.037859	0.412138	0.855274
schedule	0.352872	-0.281225	0.589277	1.1638	1.33447	-0.448858	0.432882	0.614913	-0.539401	-0.434718	-0.07457	0.208353	-0.205535	0.485061	-0.29494	-0.352495	-0.429882	0.418989	0.194173	0.430291
tramadol	0.444508	0.045867	-0.062805	0.316531	0.869947	0.153979	1.1891	0.750806	-0.583613	0.134518	-0.527986	-0.267246	-0.568416	0.775076	0.865398	-0.250532	0.332247	0.498554	1.10905	0.211444
indeterminate	0.262053	-0.445731	-0.343382	0.275388	1.02395	-0.081029	0.153631	0.670019	0.783698	0.12897	-0.86422	-0.345116	-0.876357	-0.104601	0.350031	0.366118	-0.924688	-0.244379	0.120893	-0.431162
took	0.24502	0.378201	0.124178	0.48861	1.09017	-0.336999	0.319617	0.167283	0.071575	-0.077666	-0.032332	-0.210386	-0.824704	0.504405	0.46672	-0.330233	-0.504769	0.518045	0.822053	0.21749
sputum	0.339488	0.636472	-0.22998	0.891222	0.668965	-0.356119	0.469372	0.61557	0.227104	0.552533	-0.372363	-0.089518	-1.64144	0.215231	-0.327748	-0.922991	-0.048279	-0.562175	1.21486	0.100744
warren	-0.471095	-0.025642	0.276055	0.72078	-0.131602	-0.143638	0.788646	0.069744	0.234598	0.035737	0.436778	-0.604802	-0.69924	0.184126	-0.462968	-0.125049	-0.922441	1.06387	0.497321	-0.592868
develops	0.204139	-0.189923	0.567601	0.715427	0.489425	-0.54684	0.930238	1.04346	-0.311954	-0.140628	-0.245283	0.714162	-1.15719	-0.410927	0.171243	-0.367482	-0.442221	0.448197	0.555736	-0.08784
urgency	-0.537194	0.704198	0.669073	0.376577	0.717515	-0.06643	0.867143	1.001	0.561814	-0.101404	-0.698323	0.331056	-1.02951	0.515999	-0.257776	-0.019994	-0.371853	0.86308	0.528032	0.708874
worked	-0.204719	-0.173538	-0.754477	0.787654	0.457918	0.044618	0.787699	0.181642	0.180772	-0.539728	0.044279	-0.970896	-0.21774	0.547585	0.661417	-0.499846	-0.411774	0.834597	1.13661	0.719708
weekend	0.14668	0.253754	0.368359	0.850174	0.951529	-0.250636	0.386147	0.269753	-0.28347	0.104203	0.042143	0.013554	-0.985617	0.62897	-0.165023	-0.429446	-0.152969	0.738411	1.08129	-0.091117
sometimes	-0.191271	0.208068	-0.02577	0.392984	0.696297	-0.548051	0.821197	0.509497	-0.039101	-0.589277	-0.884072	0.328771	-1.39716	0.569483	0.505355	-0.265046	-0.430699	0.421687	0.584892	-0.15511
systems	0.085661	0.411425	-0.654285	1.02812	0.17967	0.094703	0.504023	0.634558	1.01561	0.002671	-0.524719	-0.192655	-0.861527	0.457171	-0.049139	-0.563781	-0.104267	0.52679	0.917061	0.895223
exposure	0.723055	-0.799683	-0.600204	1.28337	0.265991	0.365874	0.249332	0.867564	0.195547	-0.663707	-0.177346	-0.332611	-0.45488	0.678247	0.522952	-0.587175	-0.451166	0.793273	0.169436	0.959314
depression	0.354016	0.138171	-0.311985	0.287836	0.328248	0.262011	0.893402	0.702269	0.24302	0.257779	-0.428622	-0.081637	-0.734301	0.26395	0.971893	-0.78593	-0.411732	0.342582	0.467889	0.730336
i’ve	0.491058	-0.596236	0.602212	0.670437	1.18682	-0.148901	0.484885	0.0839	-0.324774	0.004501	-0.419484	0.43548	-0.526374	0.272682	0.12074	-0.041188	-0.462018	0.237017	1.20048	0.515449
pt4	0.371741	0.10594	0.2426	-0.614264	0.695037	-0.043072	1.08058	-0.441035	-0.22034	0.036404	-1.13842	-1.50434	-0.49423	0.042438	-0.484855	0.42154	-0.143692	-0.022507	0.396861	0.14706
mention	0.381531	-0.161305	0.39938	0.634444	0.664968	0.084239	0.346762	0.597641	0.673214	-0.703861	-0.125227	0.076554	-1.05134	0.668855	0.011975	-0.230879	-0.73743	0.768945	0.119016	0.286058
suitable	0.118542	-0.620285	0.969544	0.481559	1.02229	-0.09794	0.501136	0.388959	0.598368	-0.55286	0.141153	-0.405486	-0.605806	-0.028881	0.162336	-0.279814	-0.412142	-0.002717	0.314514	0.347457
stenosis	0.210886	-0.409989	0.550013	0.204738	0.764478	1.58741	0.73718	1.36145	0.391447	0.010201	-0.178808	-0.437257	-0.993788	-0.147787	0.248171	-0.149618	-0.295707	0.579071	0.245515	0.600933
emergency	0.042668	0.232347	0.210048	0.35328	0.551702	0.097613	0.40073	0.574839	-0.179515	0.405527	0.116705	-0.370007	-1.32827	0.28611	0.069847	-0.690211	-0.807655	0.314897	0.926124	-0.369034
bilirubin	-0.379796	-0.434199	-0.753527	0.853106	0.425423	0.395193	0.674332	0.165772	-0.498994	1.05516	0.226244	-0.055591	-0.639203	0.61536	-0.452334	1.30212	-1.30225	-0.16465	0.937668	0.952154
ec	0.423297	0.673446	-0.26321	1.55602	0.141354	0.493139	1.46136	0.227461	-0.264295	0.728978	0.80187	-0.885428	0.168722	0.865178	0.241795	-0.866253	-0.537524	0.58216	0.412838	-0.992314
3rd	0.495159	-0.063413	-0.028035	0.795116	0.987742	-0.153662	-0.121351	0.367669	-0.73609	0.485438	-0.09492	0.07886	-1.03764	0.260573	-0.164276	0.267994	-0.594199	0.562358	0.179396	-0.096497
simply	-0.188058	-0.607942	0.172247	0.957727	0.865998	-0.508666	0.471438	0.465341	-0.035142	-0.085831	-0.571903	0.566959	-0.69912	-0.637595	0.01639	0.023148	-0.528722	0.204014	1.0491	0.510659
irregular	0.496294	0.352311	-0.603517	0.808893	0.770388	0.514876	-0.028867	0.518071	0.816148	0.084224	-0.666088	-0.734972	-0.801924	0.431906	-0.06309	0.36824	-0.517281	-0.037591	0.799185	0.460233
decline	-0.185991	-0.430644	-0.172715	1.06416	0.909372	-0.188906	0.804165	0.506754	0.59562	0.157503	-0.11514	0.735307	-0.621749	0.298939	-0.239394	-0.457719	-0.529422	0.004593	0.614025	0.652395
parietal	-0.075221	-0.23782	-0.074185	1.27309	1.20258	0.625401	-0.198628	-0.604601	0.771992	0.41572	-0.04026	-0.565016	-0.963599	0.698333	0.509053	-0.613078	-0.053371	-0.156132	0.107303	-0.502679
altered	0.053021	0.203933	-0.015119	0.268708	0.539647	0.257812	0.886166	1.05486	0.312463	-0.348856	-0.763847	0.21273	-1.34667	0.264113	-0.195495	-0.214698	-0.43261	0.544599	0.143724	-0.258592
weak	0.778372	0.620451	-0.106856	-0.110162	1.04001	-0.464535	0.974937	-0.610599	0.38545	0.332804	-0.728944	-0.009626	-1.27916	0.255249	0.366145	0.104681	0.334547	-0.591473	0.837864	0.917578
ca	0.216318	-0.366321	-0.478744	-0.007818	0.036296	-0.102335	0.74829	0.33188	0.161976	0.634205	-0.246365	-0.180539	-0.595061	0.420977	0.153451	0.755622	-0.8181	0.604195	0.828479	0.533202
married	0.279095	-0.271654	-0.889114	0.721837	0.100965	-0.211022	0.881565	-0.053215	-0.078706	-0.490895	0.080473	-1.11519	-0.248733	0.527942	0.840679	-0.523832	-0.397055	0.743384	1.15059	1.03315
breasts	1.2248	-0.213867	-0.727781	0.916323	0.234287	-0.172919	-0.142792	0.078722	0.717226	-0.267731	-0.600708	-0.00026	-1.3265	-0.172848	0.250042	0.397861	-0.350406	0.539449	0.571199	0.453777
72	0.648868	-0.203864	-0.331224	0.736148	-0.257733	-0.230966	0.570427	0.30163	0.318825	0.339099	-0.151337	-0.67662	-0.445126	1.07217	-0.321521	0.225733	-0.109815	0.156584	0.708033	0.390758
responded	0.141964	-0.368665	0.085439	0.817492	0.718989	-0.223293	0.305106	0.677187	-0.034809	0.206766	-0.31163	0.253382	-1.13534	0.376446	0.20494	-0.350508	-0.104262	0.159566	0.450979	0.199224
question	-0.245185	-1.03736	0.374669	0.617943	0.573302	-0.166595	0.454968	0.367581	0.332869	-0.364554	-0.201314	0.014666	-0.9496	-0.525125	0.409246	0.032912	-0.583397	-0.129158	0.401724	0.407452
drainage	0.627657	0.149487	0.020329	0.235652	1.24834	0.061671	0.128689	0.422954	0.060241	0.101146	-0.307482	-0.56133	-1.07658	-0.572796	-0.287546	-0.675027	-0.787471	0.046069	1.02065	-0.014181
instance	0.143213	-0.590211	0.497194	0.77139	1.03916	-0.336998	0.505381	0.453316	0.114137	-0.283628	-0.417162	0.403809	-0.456005	-0.073982	0.371576	-0.177354	-0.699457	0.21154	0.628399	0.222229
loperamide	0.410206	0.527591	0.211403	0.384713	0.942509	-0.538008	1.02202	1.03901	-1.27168	-0.157029	-0.480222	-0.054162	-0.714908	0.562418	-0.234836	0.113227	-0.173233	0.709743	0.824083	0.45805
outcome	0.340069	-0.409585	0.647735	0.982898	0.685201	-0.529974	0.431001	0.133342	0.564172	-0.75174	0.006201	0.334007	-0.800743	-0.295767	0.107102	-0.090574	-0.577234	0.249818	0.154783	0.432072
drop	-0.179628	-0.147939	0.109	0.91434	0.755534	-0.151816	0.642934	0.843358	-0.10942	0.314504	0.172721	0.300672	-0.786327	0.492725	0.253247	0.437441	-0.062448	0.323858	0.552179	0.602882
necrosis	0.147593	0.374063	0.299744	0.693852	1.25284	0.476087	-0.222208	-0.137871	0.458395	-0.232717	-0.922426	-0.247335	-1.0012	-0.15928	0.484192	0.033919	-0.767437	-0.206456	-0.292474	0.604241
cyproterone	-0.322372	-0.504988	0.47741	0.636016	0.798427	-0.172344	1.19458	1.00794	0.228325	0.482008	0.1405	0.407479	-0.114113	1.18912	0.841525	0.53328	0.037478	0.952838	0.398281	0.646465
omental	-0.567137	-0.377395	-0.60331	-0.291263	0.673929	0.054512	0.190634	0.12271	-0.104542	0.115006	-1.07232	-0.870867	-1.31248	-0.410445	-0.344805	0.210783	-1.39122	0.317675	0.279153	0.455865
hear	-0.033153	-0.475764	0.115045	0.857201	0.364907	-0.885291	0.499632	0.11232	0.141941	-0.327323	-0.054542	0.259351	-1.15743	-0.00207	-0.10749	-0.114569	-0.308713	0.466464	0.870417	0.035305
graft	0.248879	0.200422	-0.011084	1.22113	0.85632	0.433018	-0.440633	0.680167	0.49334	-0.518249	-0.601862	-1.09129	-1.00507	-0.425343	0.658803	-0.799528	0.254663	0.463741	-0.001313	0.45634
hasn’t	0.226091	0.207151	-0.53747	0.450632	0.637203	-0.612359	0.720817	0.511778	-0.028959	-0.057016	-0.318238	0.194287	-1.22357	0.322675	0.168899	-0.161471	-0.271839	0.598443	0.897633	0.21108
beyond	-0.320258	-0.407349	0.257193	0.778487	1.07072	-0.222369	0.515194	0.493394	0.424812	-0.731444	-0.627524	-0.023191	-0.599964	-0.272619	-0.058987	0.088903	-0.260251	0.088435	0.397231	0.341814
adriamycin	1.72522	-0.507622	0.196343	0.903791	1.28201	-0.661391	-0.139733	-0.107501	-1.04424	0.006685	-0.536004	0.132314	-0.552909	0.13602	0.070687	-0.431977	-0.486797	-0.066158	0.097286	1.45544
temporal	-0.242406	-0.113475	0.148899	1.45428	1.15616	0.831199	-0.307289	-0.427688	0.591884	0.338866	0.133479	-0.589095	-1.12136	0.720778	0.397897	-0.74288	0.068777	-0.125102	0.057554	-0.03745
walker	0.098605	0.23772	-0.288962	0.756787	-0.191741	-0.30417	1.07828	-0.429319	0.175027	0.30209	-0.124366	-0.204855	-0.568466	0.465331	-0.028191	-0.143423	-0.258867	0.392611	0.531546	-0.513026
ablation	-0.465296	-0.431348	0.698417	1.12238	0.801553	-0.26252	-0.197106	0.898913	1.15848	0.608057	0.073533	-0.642676	-0.068406	0.066612	0.679552	-0.308125	-0.543037	0.148211	0.645111	1.22931
bulky	-0.168644	-1.05145	-0.075341	0.569294	0.10366	-0.037754	0.017476	0.426266	0.010862	0.127108	-1.09632	-0.320728	-1.4878	0.028676	-0.250814	0.055177	-0.140369	-0.287206	0.011208	0.207165
g3	0.970579	0.172159	-0.216452	-0.322344	0.348603	-0.68996	0.974192	-0.546963	0.041019	0.347854	-1.85306	-0.912246	-0.17008	0.275412	-0.094884	0.298083	-0.326338	-0.198581	0.282131	0.739648
flutamide	-0.521114	-0.512633	0.538931	0.551746	0.772506	-0.011304	1.1559	0.871738	0.266374	0.789818	-0.000969	0.556847	-0.316135	1.03791	0.822387	0.26609	0.042087	0.796678	0.476012	0.767761
periods	0.329835	0.821409	-0.778162	0.664629	0.679412	-0.598216	0.611753	0.404319	0.008458	-0.245367	-0.200921	0.164082	-0.854134	0.190667	0.7956	-0.293857	-0.808115	0.880886	0.74613	1.13354
icd10	0.302875	-0.247369	0.695459	0.1578	0.129489	-0.21221	0.872863	-0.1788	0.525569	-0.19295	0.007911	-1.3184	-0.556174	0.821977	1.22704	0.009653	-0.078979	-0.057464	-0.390309	-0.529648
open	0.031007	-0.033008	0.285678	0.383658	1.04071	-0.210962	0.499966	0.552855	0.249137	-0.401934	-0.307425	-0.417273	-0.719067	-0.313174	0.036386	-0.286277	-0.488802	0.152085	0.652	0.099382
confirms	0.112232	-0.474967	0.021792	0.4573	0.71873	-0.011025	0.261298	0.556091	0.795594	0.240906	-0.223685	-0.224455	-1.04234	-0.098548	0.384419	0.339841	-0.58963	-0.299825	0.1772	-0.154971
functions	0.05325	-0.329606	-0.200304	0.524503	0.491612	0.064417	0.734647	0.567706	-0.006991	0.408277	0.389658	0.293163	-1.04122	0.189734	-0.178179	0.780001	-1.02361	0.091886	0.764239	0.732594
wonder	-0.096947	-0.363394	0.203305	0.250932	0.592886	-0.132675	0.625206	0.257057	0.011828	-0.068483	-0.68417	0.216568	-1.07736	-0.368816	0.454292	-0.075101	-0.500718	0.273897	0.882674	0.065167
sleeping	0.070511	0.441754	-0.218429	0.678637	0.878218	-0.363064	1.06671	0.08488	-0.198211	-0.039371	-0.358058	0.18701	-1.23931	0.81111	0.35629	-0.237512	0.460079	0.26635	1.17613	0.358418
’05	0.144663	-0.478445	-0.114387	-0.023699	0.660034	-0.158532	0.401447	0.66435	0.074536	0.447224	-0.626283	-0.516523	-0.949227	-0.051918	-0.057602	0.217329	-0.166869	0.650067	0.534097	-0.038804
thyroidectomy	-0.104555	-0.083631	0.546001	1.14855	0.205728	-0.070653	-0.519154	0.468628	0.986625	0.850158	0.196624	-1.37608	-0.415494	0.251859	0.835571	-0.304053	-0.113011	0.205959	0.531951	1.33767
length	-0.182044	-0.146887	0.283105	0.568487	1.36148	0.317383	0.1469	0.210091	0.530514	-0.581249	-0.636389	-0.441254	-0.494443	0.49278	-0.045424	0.586611	-0.623891	0.14065	0.187729	0.293525
median	0.009171	-0.781215	-0.30764	1.18213	1.40515	-0.369669	0.70301	-0.079421	0.251671	-1.04267	-0.530533	0.322355	-0.318412	0.387633	-0.427701	-0.021818	-0.545877	-0.45494	-0.140001	1.20814
vitamin	0.807716	0.094348	0.166645	0.442138	0.282975	-0.200633	0.937525	0.911841	-0.743993	0.399887	-0.062123	-0.055289	-0.232772	0.337005	1.16938	0.331239	-0.546387	0.461946	0.699441	0.896313
dysuria	-0.009713	0.917377	0.668632	0.402145	0.476938	-0.226646	0.790356	1.05425	0.182624	0.047079	-0.562566	0.319276	-1.36469	0.815481	-0.421465	0.085948	-0.160419	0.89893	0.404859	0.701781
input	0.110769	-0.557022	0.659546	0.760564	0.57262	-0.310309	1.01771	0.494635	0.072819	-0.376296	0.100248	-0.004836	-0.644836	-0.420179	0.398213	-0.570056	-0.302723	0.427606	1.06419	-0.512093
manage	-0.120912	-0.143458	0.149161	0.772269	0.895442	-0.310765	1.06069	0.285982	-0.043327	-0.568071	-0.071761	0.060133	-0.828354	0.008942	0.155887	-0.497012	-0.118769	0.223157	0.977153	-0.014817
medicine	0.260737	-0.197018	-0.086163	0.970283	0.165504	0.434243	0.654754	0.221909	0.486594	0.515838	-0.164076	-0.465605	-0.147159	-0.721143	0.702356	-0.434371	-0.776919	0.783711	1.33435	-0.920907
fingers	0.35346	0.269692	-1.25736	0.903583	0.910913	0.000192	0.8192	0.457754	-0.809838	-0.583515	-0.169897	0.295115	-1.89836	0.019923	0.046812	0.167985	0.175705	0.542882	-0.031345	0.332906
brief	0.055147	-0.286351	-0.075123	0.733669	0.73049	-0.224103	0.501557	0.481353	0.442519	-0.032114	-0.441727	0.199767	-0.696102	0.156693	0.142098	-0.628643	-0.387706	0.302121	0.777296	0.44327
daughters	0.35724	-0.477431	-0.579184	0.67056	0.339443	-0.45821	0.679514	-0.088176	0.059222	-0.555412	0.306093	-0.8886	-0.461319	0.541518	0.504144	-0.6073	-0.529166	0.445014	1.02137	0.593872
microscopic	-0.502821	0.222618	0.444827	0.675691	1.401	0.108366	-0.372402	-0.174671	0.674057	-0.162799	-0.846673	-0.975522	-0.602741	-0.187897	0.654299	0.232008	-0.475809	-0.271231	0.177629	1.08058
consented	0.915695	-0.274322	0.94865	1.14427	1.23314	-0.160363	0.308567	0.20634	-0.328323	-0.674777	0.725533	0.367675	-0.917176	0.261884	0.039101	-0.319184	-0.848025	0.493902	-0.386872	0.105851
53	0.40609	-0.310045	-0.668752	0.858092	-0.596489	-0.040703	0.683212	-0.250768	0.490664	0.13382	-0.212048	-0.69516	-0.202062	0.237001	-0.129736	0.377506	-0.379073	0.921749	0.582229	0.246659
cellulitis	1.34522	0.343608	-0.110618	0.781136	0.856036	0.107563	-0.215165	0.490578	-0.386946	0.057243	-0.340229	-0.068098	-1.58693	-0.158179	0.310131	-0.6538	-0.353432	0.516412	0.483135	-0.025228
annual	0.587929	-0.221533	0.208945	1.27954	0.143845	-0.928167	-0.003781	0.701138	0.878263	0.086783	0.015833	0.282185	-0.528103	-0.670141	0.639372	-0.120302	-0.701243	0.867498	0.96587	0.514223
stopping	0.229037	-0.140552	-0.3235	0.556334	1.01396	-0.505872	1.06548	0.563174	-0.207592	-0.163151	-0.2034	0.362714	-0.575851	0.216334	0.165666	-0.314518	-0.317097	0.410725	0.934811	0.614874
colour	0.412867	-0.350031	-0.332522	0.805211	-0.07686	-0.419917	0.051984	0.2311	0.720472	-0.713645	-0.570691	-0.478572	-1.63292	0.535854	-0.195784	0.096789	-0.044766	0.4997	0.675586	0.434887
ex-smoker	0.138038	-0.043761	-1.05215	0.972963	0.414501	0.206676	1.01307	0.731181	0.267522	-0.288064	0.382592	-1.20193	-0.178518	0.55911	0.610863	-0.59414	-0.161289	0.252365	0.786943	0.940557
doubt	-0.270094	-0.560637	0.249044	0.765417	0.905044	-0.119848	0.531615	0.25116	0.473608	-0.162738	-0.579535	0.501851	-0.874509	-0.245566	0.161283	-0.155081	-0.381196	0.071479	0.76097	0.49596
nearest	0.630704	0.591937	0.100958	0.707502	1.76883	-0.663846	-0.095754	-0.078806	-0.107421	-0.187602	-1.63742	-1.08207	-0.121089	-0.495909	0.763228	0.532017	0.08579	-0.470589	0.240082	0.841454
;	0.493735	-0.020793	0.101323	1.22879	-0.194931	0.135229	0.464137	0.223611	0.409265	0.991208	-0.715979	-0.293783	0.125833	0.385891	0.071815	0.100491	-0.235837	-0.400634	-0.060887	0.342642
fields	0.98044	-0.614375	0.498407	1.35303	1.14443	0.539119	-0.034198	0.266728	0.456558	-0.246538	-0.01786	0.019934	-0.974994	0.207773	-0.367822	0.310184	0.418767	0.168047	0.301516	0.329027
65	0.480844	-0.142225	-0.530095	0.596235	-0.384052	-0.326416	0.578047	0.182544	0.437436	0.26513	-0.224589	-0.678483	-0.518011	0.896648	-0.188254	0.216027	-0.481784	0.032282	0.391404	0.368398
asking	0.11312	-0.754848	0.739124	0.226412	0.287228	-0.653629	0.63328	-0.140279	0.114769	-0.256296	-0.099841	-0.300702	-0.84501	-0.079677	0.55693	-0.164223	-0.358559	0.407583	0.993739	-0.116502
holiday	-0.271982	-0.110796	-0.291235	1.06222	0.844681	-0.88799	0.393767	0.171442	-0.067911	-0.214282	0.302458	0.152903	-0.674755	0.137115	0.040073	-0.210656	-0.659428	1.02121	0.873757	0.074217
biochemical	-0.5944	-0.680096	0.503118	0.914662	0.21457	-0.498107	0.681177	0.65493	0.79027	0.201616	0.28515	0.362472	-0.711823	0.524251	0.523971	0.513152	-0.097148	0.438409	0.120334	1.33051
rt0	1.37861	-0.619048	0.161475	0.105773	0.454482	-0.053399	0.749058	0.753796	0.287461	0.239205	-2.36958	-0.770469	-0.091185	0.408908	-0.347916	-0.711907	0.047644	-0.152324	-0.196548	0.160139
femoral	0.308918	-0.771986	-0.294159	0.659482	0.81781	1.12547	0.139684	1.00054	0.11615	0.018802	-0.419266	-0.425026	-1.01681	-0.271522	0.695884	0.335361	-0.065462	0.752014	0.078354	-0.003657
becomes	0.132087	-0.088085	0.458158	0.770006	0.866069	-0.559173	0.93654	0.459749	0.056125	-0.144496	-0.233076	0.600297	-0.916124	-0.0886	0.199766	-0.359782	-0.212001	0.138949	0.843026	-0.093309
125	0.286896	0.042299	-0.115934	0.600385	-0.550702	-0.35668	1.00776	0.480928	0.167458	1.26068	-0.243848	0.049524	-0.143737	0.340126	-0.233673	0.130173	-0.875944	0.350007	0.935817	0.583411
failed	0.013967	-0.199563	0.438955	0.483122	0.568757	-0.386198	0.040966	0.800107	0.563909	0.268295	-0.16828	-0.282205	-0.967872	-0.076917	0.260554	-0.142349	-0.49963	0.357521	0.663649	0.131442
restarted	0.386186	-0.017835	-0.808412	0.73931	0.959068	-0.238269	0.75378	1.44048	-0.374167	0.516055	0.166884	0.254148	-0.870703	0.428136	0.407308	-0.133268	-0.560122	0.54157	0.121683	-0.26449
57	0.53099	-0.11119	-0.240833	0.711264	-0.862412	-0.293938	0.647461	-0.063995	0.450228	0.416986	-0.294064	-0.544664	-0.493079	0.420829	-0.220545	-0.018852	-0.601246	0.450345	0.494689	0.319317
progressing	-0.1386	-0.786843	-0.192537	0.788699	0.757632	-0.337066	0.697029	0.162159	0.11147	0.000202	-0.279127	0.615889	-1.1075	-0.090259	0.072914	-0.037434	-0.288183	0.024296	0.699562	-0.037485
38	0.401691	0.133732	-0.191272	0.641291	-0.356373	0.29518	0.769912	-0.471627	0.520584	0.556854	-0.33239	-0.454166	-0.283559	0.569704	-0.090387	0.303276	-0.46194	0.581719	0.468445	0.163461
various	-0.121563	-0.579218	0.34405	0.298836	0.420107	-0.385817	0.639852	0.357806	0.203475	-0.734409	-0.519891	-0.122281	-0.863591	0.415208	0.914681	-0.100039	-0.503366	0.466749	0.411219	0.334761
haloperidol	0.414421	-0.352891	0.191652	0.832205	1.64984	0.175032	0.929967	0.125236	-1.33964	0.604001	-0.424988	-0.029098	-0.322942	0.971208	0.412394	-0.029566	0.211809	-0.007655	1.71919	-0.005404
alternative	0.172244	-0.481957	0.386725	0.486546	1.11843	-0.286594	0.881756	0.239952	-0.010801	-0.372052	-0.138649	0.254842	-0.313719	0.054413	0.726722	-0.352072	-0.592258	0.179944	0.511065	0.740107
l2	0.216437	-0.880276	0.393254	0.50509	1.04302	0.905431	0.567038	0.23398	0.252169	0.513455	-0.514146	0.373315	-1.01451	0.41228	0.681801	0.541855	0.365894	0.817064	0.143286	-0.414493
endoscopy	-0.575287	-0.161844	0.528508	0.323275	0.449844	0.027455	0.097618	1.23515	0.164403	0.21674	-0.410857	-0.932116	-1.16464	-0.142825	-0.16267	-0.360094	-0.746354	-0.018941	0.650819	-0.254681
making	-0.033622	-0.003087	0.383935	0.648179	1.021	-0.492557	0.5613	0.129259	0.232421	-0.452033	-0.118745	-0.079957	-0.804661	-0.010014	0.166223	-0.090347	-0.27372	0.054764	0.685413	0.163209
n3	0.543284	-0.783969	0.326069	0.282658	0.404046	-0.096573	0.835228	-0.342319	-0.117742	-0.07496	-0.353073	-1.01777	-1.00442	0.777739	-0.05455	0.105499	0.198808	-0.585593	-0.557477	-0.703079
setting	0.155158	-0.65307	0.317207	0.594331	1.11225	-0.172498	0.849556	0.231829	0.145511	-0.827872	-0.100128	0.184015	-0.566018	-0.036803	0.398817	-0.264151	-0.753411	-0.198662	0.017999	0.777498
pedal	1.24923	-0.267539	-0.914851	0.790084	0.251439	0.431866	0.503905	0.381522	0.020088	-0.269717	-0.264552	-0.367104	-1.52552	0.078107	-0.422863	0.714788	-0.258266	-0.009427	0.509012	0.417099
complains	0.071121	0.255502	-0.259298	0.511144	0.500408	-0.061431	0.732381	0.404826	0.028922	0.024587	-0.615063	0.193865	-1.57801	0.539956	0.029442	-0.278737	0.349207	0.630388	0.746753	0.057978
hence	0.172008	-0.171527	0.400393	0.430198	1.13191	-0.303515	0.497592	0.440617	-0.033991	-0.262621	-0.147899	-0.103	-0.797508	0.038145	0.418114	-0.046934	-0.512813	0.039799	0.574717	0.065188
left-sided	0.393113	0.166688	-0.22062	0.313013	0.439412	0.259213	0.509778	0.401557	0.741352	0.254476	-0.333811	-0.305289	-1.39677	0.255983	0.417452	-0.249068	-0.16951	-0.04885	0.227777	-0.373902
iva	-0.148826	-0.744045	0.854395	0.771315	-0.186629	-0.217248	0.101883	0.075947	-0.560511	0.396202	-0.749815	-1.14626	-1.27484	0.411075	-0.121321	-0.191828	0.775366	-0.459551	-0.234731	0.414126
account	0.005714	-0.124254	0.273437	0.647102	0.794372	0.158598	0.369834	0.54524	0.650215	0.108606	-0.27287	0.008791	-0.77588	0.306026	0.534782	-0.321031	-0.321678	0.194351	0.486355	0.436393
400	0.291485	-0.219724	-0.089295	0.887876	1.0034	-0.148788	0.908336	1.17148	-1.12529	0.796299	-0.280256	-0.230715	-0.140082	0.790287	0.480748	-0.179181	0.019256	-0.257198	0.722987	0.058664
limits	0.178049	-0.496962	-0.158914	1.08129	0.400191	0.010228	0.025296	0.674772	0.149224	0.392085	-0.073272	0.260346	-1.0454	0.00564	-0.097383	1.07339	-0.796233	0.091648	0.648213	0.5683
considerable	0.229358	-0.137315	-0.146437	0.621638	1.14148	-0.001326	0.481608	0.063978	0.432976	-0.492017	-0.596729	0.160385	-0.82131	0.289669	0.074171	-0.338151	-0.354852	0.371087	0.594381	0.202439
vision	-0.252649	0.157704	-0.169243	1.24206	0.658903	0.496239	0.501234	0.340144	0.086786	0.126364	0.212997	0.219853	-1.8115	0.221812	0.558068	-0.962683	0.36632	0.411999	0.60119	0.477278
surrounding	0.277688	0.088552	0.019919	0.744757	1.33979	0.60562	-0.309228	-0.209567	0.387681	-0.1391	-0.787195	-0.463854	-1.10029	0.135209	0.154063	0.161462	-0.474933	-0.059885	0.064507	0.032602
habit	-0.123716	0.444799	-0.033228	-0.011395	0.254243	-0.074769	0.854215	1.19775	0.407545	-0.190765	-0.759343	-0.131181	-1.25901	0.593899	-0.230543	-0.12837	-0.709654	0.779706	0.50759	0.364714
examined	0.456361	-0.051501	-0.020625	0.711102	0.495334	-0.099716	0.072326	0.270775	0.625666	-0.293604	-0.317815	-0.339616	-1.13579	-0.01956	0.039566	0.45473	-0.197505	0.307367	0.754247	0.278863
modified	0.805152	0.316691	0.320517	0.489986	0.703162	-0.656807	0.332961	-0.356255	0.208075	-0.109605	-0.204802	-0.870273	-0.63799	0.050663	0.366649	0.182474	0.404705	0.1878	-0.042135	0.730119
ulcer	0.148264	0.105668	-0.086556	0.480397	0.550768	0.179277	-0.065899	0.958153	-0.329982	-0.069746	-0.824748	-0.959442	-1.25207	-0.032921	0.236383	-0.566988	-0.080489	0.303675	0.616889	0.213519
julie	0.362175	-0.016232	-0.338355	1.2393	-0.219014	-1.0078	0.446686	-0.153054	0.023602	0.078466	-0.163021	-0.083847	-0.376678	0.425972	0.17053	-0.317194	-0.708122	0.351955	0.059191	-0.305633
radiologist	-0.3423	-0.732574	0.306814	0.856079	0.128239	0.225645	0.283859	0.082822	0.349751	0.067198	-0.44277	0.207398	-0.961265	-0.680664	-0.071756	0.518604	-0.819748	0.410429	0.083288	-0.580202
included	0.498546	-0.156752	0.55738	0.685589	0.910267	0.423333	0.028195	0.606292	0.43491	-0.281616	-0.279726	0.006683	-1.03781	0.560466	0.121777	-0.234773	-0.84442	0.162993	-0.213421	0.356334
lack	0.022331	-0.02549	-0.017585	0.638344	0.470353	-0.186133	0.914997	0.121177	0.379514	0.052447	-0.384449	0.591775	-0.996776	0.248236	-0.033098	-0.482256	-0.337337	0.148036	0.534399	0.187385
107	-0.21449	0.508088	0.142732	1.28883	-0.655565	0.238239	0.895744	-0.28601	0.263303	1.29756	-0.812145	0.323013	-0.6055	0.119467	-0.851015	-0.199821	-0.89799	0.350072	0.351214	0.336972
live	-0.217623	-0.536094	-0.605566	0.918202	0.519567	-0.586671	0.857016	-0.281014	0.042539	-0.842421	0.079625	-0.60932	-0.352323	0.323935	0.492023	-0.626347	-0.399088	0.481684	1.16268	0.740505
fat	-0.290244	-0.018279	0.021005	0.270247	1.3852	0.618663	0.084664	0.447331	0.357975	-0.471075	-1.20846	-0.751494	-0.86963	-0.282802	0.00311	0.739974	-0.574574	0.127374	-0.052769	0.183416
8	0.536098	-0.296844	-0.560369	0.451435	0.100895	-0.573587	0.54434	0.202036	-0.027728	0.290093	-0.321582	-0.194987	-0.694816	-0.053197	0.296779	0.72632	-0.29218	1.17776	-0.006634	-0.410497
arising	-0.780702	-0.467799	0.098331	0.4079	0.529561	0.602948	-0.157427	-0.048244	0.252347	0.22652	-1.08816	-0.869901	-1.13646	0.134715	0.046472	0.093919	-0.45988	-0.006642	0.185853	0.111253
suggestion	0.052308	-0.526774	-0.151885	0.720694	0.784783	0.070816	0.27148	0.564817	0.410468	-0.045261	-0.733513	0.151777	-0.904009	-0.348119	0.099632	0.113437	-0.447204	0.099519	0.741625	0.013794
pneumonitis	1.25813	-0.343956	0.607007	1.03908	1.0516	0.667234	0.32262	0.588454	0.151417	-0.543887	-0.691217	0.854627	-1.40351	0.336644	-0.056141	-1.08906	-0.658915	0.243113	-0.41742	0.320747
distress	0.723057	-0.419596	-0.409052	1.04567	0.121942	0.204791	0.373376	0.33484	0.256539	-0.336761	-0.40616	-0.431786	-1.25784	0.470328	-0.361243	-0.127595	0.186927	0.137861	1.00118	0.421625
difficulties	-0.050882	0.237782	0.401146	0.700885	0.737109	-0.168795	0.590988	0.44345	0.54478	-0.230604	-0.221726	0.028371	-0.931938	0.336657	0.024716	-0.571022	-0.11221	0.460153	0.693477	0.346662
stated	0.195573	-0.062624	0.052574	0.456678	0.577219	-0.426669	0.602335	0.08308	0.545936	-0.38829	-0.176516	-0.137639	-0.833566	0.493539	0.386902	-0.018142	-0.43112	0.103165	0.664248	0.468222
radiologically	-0.210548	-0.472725	-0.458804	0.491513	0.775706	-0.432784	0.652835	1.03653	0.079078	-0.043001	-0.147769	0.182724	-1.37069	-0.018357	-0.166337	0.469547	-0.55426	0.134337	-0.431499	-0.13473
damage	0.500825	-0.508071	0.523145	0.853442	0.714859	0.829583	0.379068	0.564793	-0.262792	-0.92529	-0.411271	0.215506	-1.42829	0.129065	0.075779	-0.670223	-0.405562	0.546926	-0.30892	0.891776
exclude	0.171205	-0.545529	0.636702	0.551718	0.622407	0.303395	0.347073	0.770298	0.418808	0.091863	-0.154625	0.327493	-1.20194	-0.558977	0.518242	0.065476	-0.807457	0.195196	0.596906	0.052281
comorbidities	0.223504	-0.588568	0.085927	0.394148	0.656032	0.373777	0.980268	1.28293	0.469024	-0.217565	0.33017	-0.629792	-0.655275	0.20986	0.454579	-0.46596	-0.577784	-0.49032	-0.313609	0.560622
indication	0.137078	-0.508441	0.537644	0.894579	0.708644	-0.358584	0.417278	0.43718	0.663958	-0.221317	-0.311323	0.303033	-0.584787	-0.318202	0.489635	-0.00659	-0.281713	0.074028	0.462046	0.614029
onset	0.222098	-0.091718	-0.407837	0.425297	0.485367	0.335475	0.598365	0.506308	0.290742	0.279208	-0.259692	0.0882	-1.38811	0.457457	0.310032	-0.768174	-0.404676	0.436068	0.635256	-0.108209
child	0.280483	0.2872	-0.656503	0.666984	0.188514	0.098927	0.475146	0.451132	-0.120076	-0.27004	0.099813	-0.966389	-0.567092	0.131928	1.06011	-0.765517	-0.704738	0.870592	0.680588	1.2961
revealing	0.176543	0.128082	-0.063145	0.204451	0.559084	0.014443	-0.08582	0.613485	0.851947	0.429435	-0.65884	-0.722511	-1.12744	-0.079779	0.302226	0.404755	-0.511348	0.106359	0.308526	0.233087
gain	0.440536	-0.159373	-0.215594	0.820927	0.885454	-0.440443	0.889235	0.314043	0.410147	-0.449315	-0.453777	0.759332	-0.724657	0.431087	0.115078	-0.340211	-0.470712	0.060382	0.271993	1.02042
echocardiogram	1.07337	-0.276797	-0.107097	0.859607	0.753994	0.332199	0.6285	1.19721	-0.00191	0.183005	0.961156	0.126361	-1.02142	-0.642599	0.073403	-0.014039	-1.06508	0.001198	0.366632	0.546084
dropped	-0.572395	0.043673	-0.079538	0.884663	0.672208	-0.597829	0.510309	0.623384	0.07872	0.465309	0.217698	0.149549	-0.884256	0.976567	-0.100492	0.670173	-0.190735	0.33285	0.644069	0.879687
perform	0.08609	-0.288259	0.532898	0.61556	0.662038	-0.296725	0.294751	0.568269	0.381824	-0.223549	0.187978	-0.120068	-0.941485	-0.129638	0.159445	0.337739	-0.6943	0.283464	0.71862	0.157641
run	0.051889	-0.08528	0.214049	0.707504	0.998547	-0.328112	0.783306	0.373573	-0.355387	-0.705629	-0.267632	0.082578	-0.530178	0.247729	-0.009108	-0.370386	-0.560681	0.444	0.524715	0.564253
easily	-0.094756	0.120398	-0.288071	0.756301	0.914896	-0.270353	0.43526	0.29832	0.127647	-0.475832	-0.537854	-0.120155	-1.1787	0.172465	-0.193245	-0.019154	-0.168694	0.184535	0.862139	0.088549
mucinous	-0.063149	0.409231	-0.046492	-0.537277	0.616335	-0.100991	0.619706	-0.40197	0.134128	0.224685	-1.08814	-1.29675	-0.595206	-0.115611	0.177577	0.354878	-0.934753	-0.06572	0.362867	0.445259
ulceration	0.183407	0.230502	0.144206	0.755267	0.858379	-0.045853	-0.231077	0.686747	-0.020187	-0.37919	-1.24055	-0.498203	-1.25197	-0.054451	0.191348	-0.386359	0.060919	0.191435	0.038003	0.047634
chances	0.021916	-0.761944	0.503318	0.75021	1.2468	-0.50554	0.756736	-0.064595	0.146829	-1.00294	-0.49771	0.340308	-0.504812	-0.031527	0.005073	-0.089939	-0.452927	-0.220232	0.124542	1.42361
mets	0.236475	-1.00867	-0.243001	0.095686	0.608071	0.400903	0.941636	0.537594	0.459762	0.22815	-0.277506	-0.183608	-0.84199	0.32694	0.367305	0.232293	-0.307757	0.208462	0.160457	-0.602264
rm1	1.54157	-0.749798	0.087702	0.092974	0.601573	0.05136	0.793174	0.978223	0.094698	0.244378	-2.42199	-0.611193	-0.11922	0.312547	-0.436957	-0.6266	-0.09067	-0.171712	-0.248166	0.276045
testicular	-0.492559	-0.708081	-0.286547	0.234974	-0.597441	-0.535683	0.568196	0.398486	0.010957	-0.207021	-0.379925	-0.824843	-1.1033	-0.299868	0.033626	0.684667	-0.274004	0.292932	0.235558	1.07855
nasal	0.159726	0.361231	0.519315	0.933321	0.425429	0.286357	-0.159265	0.661981	0.013279	0.234207	-0.772947	-1.04164	-1.02691	0.275977	0.283464	-0.753003	0.604144	0.110156	0.60505	0.282888
circumferential	0.194907	0.734336	0.009802	0.296519	1.61043	0.065467	0.119937	0.09481	0.472282	-0.334246	-0.962581	-1.10264	-0.628827	0.017312	0.252297	0.882727	-0.283938	-0.110458	0.119807	0.045612
hour	-0.307828	0.607321	-0.12512	0.915274	1.49902	-0.23492	0.739336	0.579868	-0.636637	-0.089338	0.068804	-0.374165	-0.271339	0.785528	0.133966	-0.106238	-0.470723	0.302228	1.0478	0.413509
obstructive	-0.109481	-0.365327	0.011915	0.210592	0.352655	0.631579	0.952956	1.17009	0.524573	0.327131	0.007146	-0.617192	-0.996071	0.232097	-0.106151	-0.627359	-0.602658	-0.372761	0.65511	0.422927
submandibular	0.049657	-0.511346	-0.134885	1.25709	0.248703	-0.329084	-0.549865	0.272815	0.186055	0.115701	-1.06202	-0.416456	-1.49542	0.076136	-0.00745	0.147796	0.613398	0.012207	0.227349	0.292277
2nd	0.574435	-0.066836	0.107873	0.712254	0.731412	-0.314283	0.016342	0.565364	-0.717929	0.359547	0.047976	-0.086993	-1.01893	0.147558	-0.175325	0.246256	-0.584969	0.410216	0.19756	-0.032773
something	-0.340795	-0.329373	0.288573	0.486607	0.695679	-0.618371	0.758565	0.292125	0.034451	-0.524584	-0.633335	0.428279	-1.11605	-0.30055	0.565082	-0.033284	-0.53978	0.469461	0.876408	-0.084638
steroid	0.257118	-0.245479	0.237362	1.29206	0.894652	0.303491	0.54691	0.72413	-0.282564	0.291587	-0.194794	0.616012	-0.881634	0.381499	0.588819	-0.825389	0.090284	0.262483	0.415836	0.284806
real	-0.043894	-0.421028	-0.194492	0.704677	0.69525	-0.664701	0.400877	0.565987	0.267748	-0.574098	-1.15182	0.125646	-0.723903	0.391474	0.203097	-0.984635	-0.704432	0.347533	0.566967	-0.080948
arthritis	0.447039	-0.072034	-0.286317	0.347548	0.016124	0.473603	0.941501	0.873226	-0.031453	0.08481	-0.176615	-0.095301	-1.19176	0.023238	1.11491	-0.495586	0.006682	0.648683	0.309028	0.694478
breathlessness	0.360323	-0.062783	-0.478171	0.673467	0.724125	0.015353	0.901052	0.547522	0.126321	0.266922	-0.178518	0.199346	-1.42069	0.206179	-0.146508	-0.781064	-0.103164	-0.202292	1.10873	-0.062278
thinks	-0.11615	0.192128	-0.440643	0.566914	0.595965	-0.390117	0.661734	0.379143	0.124293	-0.210244	-0.463767	0.066758	-1.17429	0.251468	0.301429	-0.351536	-0.263607	0.539179	0.99202	0.290948
directly	0.325647	-0.496917	0.843147	0.853624	0.699675	-0.358522	0.519807	0.072742	0.256562	-0.047053	-0.47745	0.120792	-0.699464	-0.419681	0.562461	-0.223616	-0.086736	0.036829	0.976597	-0.819641
x-rays	0.021828	-0.569536	0.16661	0.747552	0.715278	0.499354	0.285842	0.499557	0.761396	0.428898	-0.159055	0.4757	-1.21051	-0.254274	0.617322	0.321706	-0.217246	0.817975	1.06802	-0.198476
yourself	0.198575	-0.352967	0.632218	0.696574	0.540781	-0.587366	0.599242	0.403029	0.362605	-0.166295	0.033088	0.007474	-0.724245	-0.458859	0.599721	-0.13704	-0.352402	0.51352	1.03038	-0.392057
seminal	-0.677058	-0.340428	0.684361	0.531535	1.12292	0.208334	0.528027	0.584601	1.21873	-0.482699	-0.629647	-0.568496	-0.575221	0.108093	0.408052	1.40271	0.216217	0.184154	-0.295232	1.01046
300	0.347209	-0.047989	-0.082928	0.97024	0.79807	-0.174343	0.851876	0.876412	-0.914523	1.00173	-0.264417	-0.276567	-0.109173	0.774923	0.666161	-0.163512	0.252672	-0.065036	1.16542	0.293358
collapse	0.419845	-0.746578	0.129068	0.537329	0.974933	0.909897	0.352825	0.575423	0.466636	0.529868	-0.177836	-0.1536	-1.39184	0.247498	0.08875	-0.263176	-0.098209	-0.153039	0.704043	-0.409897
treating	0.436742	-0.757422	0.880286	1.03051	1.22885	0.086737	0.271933	0.208761	0.115878	-0.734491	-0.308754	0.255597	-0.726683	0.275499	0.287399	-0.088171	0.107749	0.448493	0.079563	0.317868
permanent	0.135279	0.201543	0.716625	0.441012	1.00434	0.561484	0.667081	0.741535	0.160155	-0.864979	-0.558366	0.230011	-1.13785	0.087678	-0.17619	-0.729714	-0.720798	0.717867	-0.392477	0.892713
midline	0.229201	-0.180564	-0.373481	1.14248	1.09844	0.935791	-0.231664	0.185445	0.646102	-0.129582	-0.413745	-0.677415	-1.19679	0.034705	-0.318471	0.607986	0.032297	0.21791	0.584342	0.047853
catch	-0.060185	-0.159391	0.346765	1.18369	0.454241	-1.0523	0.56249	0.75661	-0.399633	-0.043577	0.564454	-0.008877	-0.779035	0.147432	0.405289	0.017291	-0.326234	0.332783	0.461398	-0.3715
6th	0.446417	-0.363999	-0.078485	0.757612	0.852607	0.149765	0.025708	0.602777	-0.28023	0.54493	-0.138811	0.240063	-1.18496	-0.081912	0.108607	0.42471	-0.294919	0.798735	0.269079	-0.360496
91	0.090822	-0.054082	-0.273485	1.32991	-0.641296	-0.011415	0.628098	-0.455134	0.267886	0.579315	-0.472074	0.33481	-0.692693	0.474519	-0.689501	-0.112298	-0.711201	0.600237	0.09961	0.304349
delivery	-0.030819	0.215742	0.723788	1.43672	1.12648	0.023475	-0.270606	0.771202	-0.653791	-0.410554	0.284206	-0.201431	-0.542549	0.794232	0.626529	-0.663713	-1.29262	0.58509	-0.336905	0.87208
antiemetics	0.773749	0.066888	0.293218	0.633371	1.11816	-0.47437	0.915673	0.553001	-1.58166	-0.360255	-0.027423	0.402213	-1.11164	0.643318	-0.203477	-0.25408	-0.589623	0.221077	0.381076	0.433429
pregnancy	0.091867	0.542428	-0.397661	1.01709	0.46413	-0.345404	-0.061823	0.744112	-0.490758	0.164521	0.277787	-0.493191	-0.584529	0.030843	1.21066	-0.498668	-1.38169	0.500438	0.115456	1.19215
bicalutamide	-0.542762	-0.642727	0.007053	0.895242	0.971376	-0.166663	1.25629	1.32986	0.216824	0.185778	0.419371	0.432403	-0.279477	0.993317	0.987165	0.537183	-0.075473	0.704265	-0.090448	0.22594
means	-0.001553	-0.138964	0.517578	0.163271	0.933803	-0.440256	0.600001	-0.377436	0.153115	-0.378033	-0.458386	-0.134086	-0.581041	-0.026602	0.204679	0.061341	-0.519324	0.070824	0.397515	0.714839
suggests	-0.40318	-0.537308	0.102765	0.509946	0.873168	-0.070586	0.494771	0.320296	0.574375	-0.00072	-0.556435	0.169427	-0.898574	-0.16539	0.208526	0.033812	-0.64887	-0.449217	0.383883	0.570704
egfr	0.137735	-0.676144	-0.080706	0.462496	0.75502	-0.070123	1.02079	0.387939	-0.00144	0.361906	0.707567	-0.554498	-0.831247	0.493675	0.121509	0.294826	-1.0909	-1.52054	-0.077646	-0.157786
anteriorly	0.269896	0.131606	-0.133099	0.602105	1.44737	0.661361	0.173928	0.232741	0.603725	-0.095573	-1.00249	-0.326222	-1.0339	0.171722	0.003717	0.727059	0.114245	0.045784	0.478382	-0.244489
l1	0.363611	-0.890288	0.378461	0.559612	1.15274	0.899466	0.549906	0.465144	0.250227	0.51496	-0.52644	0.486193	-1.04602	0.27373	0.837249	0.487499	0.250991	0.674489	0.112318	-0.524175
subcut	-0.182329	-0.201747	0.268112	0.792252	1.75941	0.195331	0.733178	0.549525	-1.29635	0.623011	-0.026523	-0.478655	-0.201546	0.749628	0.223862	-0.229204	-0.24563	0.021772	1.56828	-0.162569
humerus	0.513648	-0.723176	0.063107	0.587291	0.853772	0.895045	0.526551	0.293309	0.591208	0.330921	-0.172977	0.241707	-0.947492	0.063676	0.700969	-0.055676	0.155382	0.976549	0.526866	-0.304776
dental	0.021694	0.129843	0.528129	1.36143	0.349948	-0.302907	-0.215247	0.920067	-0.312276	-0.385606	-0.103055	-0.514892	-0.98181	-0.084047	0.168087	-0.759541	-0.381046	0.426301	0.146577	0.324462
onto	0.193619	0.146341	0.253402	0.612624	1.36253	-0.295246	0.384004	0.342419	-0.031714	-0.152855	-0.253098	-0.165717	-0.645661	0.066666	0.485108	0.288453	-0.055522	0.193886	0.729515	-0.041776
neutropenic	0.927717	0.040248	0.536637	0.529725	0.715687	-0.566782	0.151103	0.670822	-1.44529	0.356596	0.133036	0.312613	-1.77017	0.12151	-0.068562	-0.634436	-1.22406	-0.223719	0.188083	0.69238
jan	-0.010268	-0.060007	-0.276495	0.994208	0.027164	-0.379079	1.0002	0.860868	0.051984	0.174557	-0.110507	-0.325487	-0.327474	-0.020638	-0.262083	-0.103731	-0.236474	0.097043	-0.176944	-0.55887
47	0.226058	-0.073499	-0.435944	0.731442	-0.450273	-0.050572	0.663837	-0.468048	0.795371	0.141699	-0.443745	-0.787904	-0.179963	0.379822	-0.199967	0.20617	-0.357026	0.674754	0.608436	0.204852
amitriptyline	0.527989	-0.013286	-0.019902	0.605731	0.941524	0.185134	1.22097	0.621198	-0.617681	0.418656	-0.478395	-0.020239	-0.287724	0.618376	1.13636	-0.157512	0.469415	0.351513	1.1513	0.317608
moving	-0.074881	0.02976	-0.27045	0.64364	0.71374	-0.272968	0.828176	0.232386	0.158541	-0.357641	-0.357661	-0.034466	-0.900231	0.279882	-0.131467	-0.095525	-0.039186	0.695527	1.25979	-0.044955
cm1	1.03497	-0.077576	-0.07803	-0.593747	0.615223	0.014406	1.51178	0.039427	-0.530983	0.183531	-1.09611	-0.83368	-0.590183	0.22527	-0.587851	0.384682	-0.501723	-0.443271	-0.243337	-0.053683
gross	0.158274	-0.080291	0.276834	0.859707	0.956044	0.422494	-0.091096	0.011175	0.717912	-0.083675	0.11899	-0.5734	-1.21747	0.147331	-0.137835	0.057893	-0.052142	-0.032966	0.288342	0.388968
picc	0.776202	-0.199461	0.199448	0.821652	1.70262	-0.166019	0.134407	0.743659	-1.42405	-0.659244	0.419343	-0.482863	-1.00239	-0.191066	-0.686362	-0.313077	-1.03102	0.28332	0.481935	0.070389
smoke	0.263235	0.031324	-0.967891	1.01759	0.309572	0.009267	0.92634	0.277723	0.162664	-0.813374	-0.125741	-0.713119	-0.273827	0.723365	0.49656	-0.290312	-0.203524	0.944099	0.812286	1.04195
prefer	-0.15327	-0.469908	0.596972	0.864401	1.11434	-0.586812	0.569468	0.133132	-0.017474	-0.560214	-0.097339	0.296657	-0.517507	-0.128408	0.401298	-0.240894	-0.523554	0.474968	0.768615	0.625587
moist	1.39303	0.328245	0.588784	1.31013	0.952334	-0.081447	-0.258752	0.173748	-0.183291	-0.461185	-0.957685	0.411637	-1.44098	0.431172	-0.21437	-0.570054	0.207144	0.592249	0.0686	0.415055
provide	0.079713	-0.521704	0.608832	0.903833	1.09726	-0.255747	0.808746	0.154623	0.091484	-0.49732	-0.151392	0.277931	-0.346598	0.017421	0.313134	-0.400498	-0.445407	0.107055	0.694296	0.14717
week’s	0.428918	-0.093485	0.833418	0.881523	0.735891	-0.678456	0.545708	0.487155	-0.593777	0.228163	-0.197244	0.389087	-0.597813	0.068639	-0.295196	0.083271	-0.255568	0.507061	0.818253	-0.153941
chemo-radiotherapy	0.109827	-0.232721	1.21159	0.475839	0.823527	-0.603643	0.311782	0.446532	-0.077233	-0.602682	0.387686	-1.14338	-1.02429	0.582623	-0.525883	-0.321979	-0.047718	-0.089205	-0.271454	0.329201
rn0	1.61502	-0.686916	0.005973	0.125068	0.516977	0.037961	0.784959	0.895265	0.173752	0.263794	-2.44787	-0.687886	-0.103883	0.31856	-0.473389	-0.66242	-0.038748	-0.048273	-0.213442	0.225906
hepatitis	0.464045	-0.548029	0.103917	0.503609	-0.069304	0.096822	0.541726	1.12156	-0.489288	0.487929	0.273928	-0.482392	-0.820603	-0.404103	0.5214	-0.35429	-0.873358	-0.171527	0.54879	1.41755
uterus	-0.229036	-0.213438	0.060101	-0.077892	0.534369	0.444734	-0.267117	0.048556	-0.225604	-0.190245	-0.730434	-1.07027	-1.03744	0.260568	0.163707	0.738941	-1.36061	0.808675	0.006192	0.714511
64	0.562208	-0.309898	-0.33574	0.705132	-0.679583	-0.210801	0.741794	0.119859	0.538473	0.428871	-0.236637	-0.423335	-0.610541	0.693177	-0.496521	0.060294	-0.313761	0.150754	0.498631	0.335467
re-excision	0.406017	0.559275	0.169905	0.780184	1.2295	-0.667454	-0.39513	0.116467	0.751759	-0.02907	-0.873254	-0.900489	-0.684177	-0.335652	1.17939	0.047575	0.028189	0.115874	0.031748	0.323306
undergoing	0.430698	-0.306006	0.348437	0.079604	0.48319	-0.408582	0.47574	0.420035	0.271202	-0.244005	-0.316759	-0.656557	-0.686294	0.207876	0.130857	-0.286152	-0.453606	0.118178	0.235233	0.488811
intact	0.219775	0.129524	-0.038342	1.20158	0.509658	0.849644	0.235531	0.248767	0.32579	-0.270213	0.172227	-0.139019	-1.88107	-0.100366	0.104635	0.668906	0.320991	0.272117	0.105841	0.493367
carry	0.361324	-0.285578	0.283858	1.03326	0.688079	-0.60976	0.507977	0.814726	0.165439	-0.402745	-0.113416	0.322126	-0.442396	-0.035866	-0.023949	0.204093	-0.389809	0.690358	0.549625	0.313239
drink	0.016417	0.204982	-0.687463	0.935486	0.568372	-0.463752	0.685653	0.360273	-0.283979	-0.620543	-0.155941	-0.800539	-0.570038	0.641769	-0.082016	-0.280862	-0.207573	0.460257	1.18277	0.879086
symptomatically	-0.185988	-0.484991	0.024667	0.805281	0.718795	-0.497672	0.709907	0.464253	0.108499	-0.025591	-0.258776	0.42923	-1.14254	0.01754	-0.207267	-0.187688	0.009477	0.143934	0.846781	0.200463
afterwards	0.185884	0.30945	0.456616	0.753139	1.01673	-0.535967	0.362931	0.607704	-0.18529	-0.271904	0.264293	0.038204	-0.895556	-0.118311	-0.018225	-0.166689	-0.590113	0.648485	0.430479	0.242387
leukaemia	0.160985	-0.766205	-0.174199	0.959946	-0.615165	-0.135817	0.477848	0.630018	-0.208974	0.322288	-0.170797	-0.278647	-0.893713	0.641868	0.830225	-1.11382	-0.947491	-0.443639	-0.128394	1.24161
chain	0.164954	-0.744476	-0.412278	1.47458	0.427563	0.026554	0.032022	0.871518	-0.211523	0.311102	-0.199811	-0.04083	-1.13167	0.156127	0.947486	1.02708	0.106001	-0.600652	-0.715252	0.490068
drained	0.491136	0.274463	-0.266312	0.273897	1.34161	-0.013203	0.218532	0.081098	0.042515	0.620704	-0.048201	-0.419279	-1.27836	-0.27829	-0.250645	-0.414586	-0.763459	-0.150323	1.64047	-0.147824
oxygen	0.79782	-0.189562	0.205549	0.971017	1.08132	0.117279	0.753447	0.312401	0.032026	-0.099134	0.279167	-0.376125	-0.840969	0.323846	-0.332107	-0.535435	-0.046642	-0.587993	1.41812	0.207839
52	0.393913	0.036722	-0.505287	0.654845	-0.470623	-0.284431	0.556432	0.034001	0.644149	0.388468	-0.355376	-0.639116	-0.30619	0.654877	-0.002542	0.021434	-0.504348	0.421261	0.599342	0.354406
68	0.534756	-0.154114	-0.231254	0.663634	-0.538357	-0.348571	0.471921	0.284293	0.425214	0.301214	-0.154135	-0.871695	-0.612035	0.716422	-0.524711	0.144707	-0.299123	0.151233	0.585724	0.25782
manager	0.020837	0.190244	-0.554248	1.12275	-0.49718	-0.31008	1.08912	-0.250031	0.411788	-0.124224	0.109186	-0.694692	-0.016261	0.465697	0.579634	-0.368412	-0.745735	0.747796	0.255491	-0.30948
school	-0.229047	0.295739	-0.377905	1.06593	-0.170881	-0.982635	0.930795	-0.541682	0.504338	-0.246695	-0.476436	-0.778239	0.116639	0.1752	0.094681	-0.95788	-0.279828	0.62638	1.13927	0.40622
pre	0.212891	-0.028796	0.430807	0.386034	0.545463	-0.539221	0.325889	0.435513	0.356195	0.210128	-0.295569	-0.437795	-0.526679	0.794302	-0.224238	0.613425	-0.168796	0.121032	0.215386	0.8087
46	0.331905	-0.231266	0.001233	0.766771	-0.237861	-0.122513	0.451974	0.105367	0.429589	0.325465	-0.227249	-0.445656	-0.134537	1.08728	-0.206938	0.348845	-0.415432	0.751612	0.248057	0.386685
wider	0.612655	0.702691	0.115145	0.797286	1.17752	-0.689381	-0.306175	-0.024293	0.715287	-0.129619	-0.582324	-0.871126	-0.738621	-0.618406	1.30103	-0.184759	-0.243706	0.097871	-0.090888	0.27357
facial	0.178133	0.124791	-0.030779	1.19488	0.608595	0.570446	0.014407	0.386804	0.402812	-0.172947	-0.179916	-0.602711	-1.61147	-0.13351	0.341972	-0.609026	0.730417	0.171808	0.289141	0.446894
45gy	0.820441	-0.494493	0.963285	0.749676	1.20904	0.026169	-0.415529	0.42452	-0.059242	-0.42885	-0.464936	-0.861962	-0.392414	0.745869	-0.057006	0.15963	0.006479	1.11126	-0.427183	0.62007
sclerotic	-0.041961	-0.850502	-0.379912	0.366924	0.888904	0.814546	0.650833	0.492818	0.781735	0.458664	-0.765347	0.41048	-1.04238	0.058802	0.731428	0.632504	-0.521833	0.212063	0.102424	-0.423
prolonged	0.310503	0.251499	0.03148	0.79167	1.08079	-0.132965	0.346382	0.851626	-0.207915	-0.219848	0.023553	-0.20408	-0.915738	0.039971	-0.009817	-0.685879	-0.744561	-0.142454	0.238488	0.728483
grunewald	-0.288315	-0.116343	0.601333	0.617821	-0.389525	0.083918	1.12284	-0.175964	0.34063	0.58288	-0.452431	-0.387474	-0.485829	-0.322439	-0.720894	-0.577526	-1.01343	0.180312	0.772735	-0.289615
notice	0.06135	0.123294	0.266255	0.871321	0.546269	-0.519385	0.648385	0.399619	0.218658	-0.250638	-0.138266	0.458012	-1.17145	-0.222352	0.009831	-0.288204	-0.288467	0.646275	0.733828	-0.23075
worth	-0.11148	-0.525133	0.140817	0.674991	1.09523	-0.372678	0.857213	0.289369	-0.204312	-0.186405	-0.501159	0.577073	-0.575347	-0.324781	0.365642	-0.181603	-0.438237	0.102852	0.823948	0.586848
wednesday	0.548055	0.123083	0.877623	1.08335	0.961359	-0.350208	0.309623	0.691735	-0.852054	0.44981	0.37471	-0.025696	-0.476275	0.477708	0.011627	-0.139838	-0.27988	0.551344	0.722001	-0.040463
warned	0.378325	0.093428	0.635618	0.824701	1.04009	-0.059348	0.570678	0.537008	-0.416934	-0.37748	-0.538631	0.779011	-0.871816	0.407631	0.226944	-0.346983	-0.476508	0.768336	0.204593	0.568525
caecum	-0.348498	-0.009599	0.009663	-0.536762	0.589821	0.227168	0.747592	0.033561	-0.047291	0.168846	-1.18708	-1.29093	-0.67167	-0.044436	-0.520464	0.320164	-0.604141	0.218363	0.521332	0.210061
specifically	0.411351	-0.266737	0.270193	0.626468	0.530917	0.112962	0.479947	0.520469	0.472051	-0.544866	-0.324198	0.253766	-1.21065	0.44889	-0.001471	-0.253238	-0.480383	0.457081	0.193635	0.399922
timeframe	-0.156822	-1.46707	0.646395	2.21683	1.79974	-1.53318	-1.15088	0.280229	-1.27291	-0.360604	-1.86392	-0.337541	0.066591	0.499456	1.53244	-1.68457	-1.87018	-0.017871	-0.143798	-1.0797
b.d	0.86134	-0.101291	0.482468	0.599593	1.24005	0.063427	0.85495	0.528098	-0.75908	1.06506	-0.73136	0.143184	-0.008061	0.714303	0.019349	-0.188635	0.505711	0.488001	1.41361	0.913002
transverse	-0.500537	-0.034519	-0.298079	-0.184564	0.865237	0.792678	0.586136	0.097747	0.298684	0.143829	-1.22481	-1.25212	-0.494369	-0.036724	-0.38898	0.435357	-0.558251	0.293946	0.589834	0.014334
caused	0.322855	-0.124719	-0.0001	0.361373	0.722668	0.23888	0.616876	0.796052	-0.337045	-0.12775	-0.486511	0.01519	-1.12244	0.412616	0.523391	-0.565746	-0.389212	0.507932	0.570261	0.162797
markedly	-0.070379	-0.227406	-0.39867	0.72564	0.828205	0.230457	0.544385	0.593817	0.308073	0.379686	-0.379764	0.177384	-1.09211	0.34495	-0.162252	0.300947	-0.198337	-0.132125	0.759667	0.072999
profile	0.803556	-0.437403	0.565093	1.09994	0.536339	-0.042678	0.111862	0.719144	-0.234621	0.158263	0.1582	0.627536	-0.819794	0.80289	0.233316	0.449967	-1.17018	0.050861	-0.130869	0.821135
often	-0.315624	0.177105	-0.005314	0.600787	1.13482	-0.269754	1.01028	0.282515	-0.158571	-0.41892	-0.606204	0.310176	-0.894724	0.399183	0.372129	-0.331955	-0.241996	0.099328	0.85639	0.414248
angina	0.443825	0.192243	-0.158075	0.205037	0.586414	0.734513	1.18315	0.989116	0.238949	0.041757	-0.056825	-0.407289	-0.852561	-0.038434	0.207111	-0.934787	-0.225027	0.286984	0.716264	1.10689
send	0.152431	-0.406047	0.72941	0.698753	0.556984	-0.646326	0.4579	0.047126	0.03421	-0.155773	0.281257	0.097707	-0.684011	-0.430452	0.514607	0.119262	-1.00006	0.5352	0.883302	-0.121269
catheter	-0.19522	0.472724	0.830564	0.188958	1.40087	0.605548	0.507853	0.743843	0.155322	-0.074246	0.293572	-0.506501	-1.06377	0.254305	-0.200782	-0.061251	-0.706683	0.742844	0.974107	0.151248
sharon	0.522605	0.128883	-0.450292	0.818722	-0.079104	-0.490674	0.697594	-0.698681	0.091985	-0.03389	0.163339	-0.309771	-0.802433	0.066408	-0.108461	0.018672	-0.520023	0.825787	0.529592	-0.573031
63	0.590973	-0.128743	-0.42882	0.49127	-0.508177	-0.317028	0.647597	-0.090496	0.373396	0.302217	-0.112363	-0.618729	-0.618468	0.766248	-0.21006	0.147841	-0.580091	0.204692	0.46398	0.349461
sarcoma	-0.41546	-0.611609	0.322396	0.395807	0.39841	0.34247	0.049423	-0.727488	0.233074	-0.154522	-0.634644	-0.817112	-1.2325	-0.207758	0.837379	-0.311732	-0.13049	0.101242	0.200121	0.05855
menopause	0.748338	0.189399	-0.765647	0.77392	0.41585	0.051216	0.595978	0.271214	0.016903	-0.502514	-0.136468	-0.165332	-0.230635	0.569357	0.947916	-0.283502	-0.94498	1.20976	0.300233	1.84482
urgently	0.205306	-0.387262	0.667919	0.490478	0.550366	-0.140314	0.405726	0.446894	-0.011246	0.12507	-0.045619	0.076296	-1.19826	-0.306402	0.213551	-0.323725	-0.532043	0.311589	0.743116	-0.376179
kgs	0.444368	-0.326115	-0.581047	0.990222	0.004567	-0.49232	0.290856	0.21192	-0.191832	0.166565	-0.396108	-0.472461	-0.988913	0.669605	-1.02053	0.00794	0.354062	0.418176	0.935344	0.988235
serious	0.361445	-0.282037	0.292315	0.338787	0.722167	-0.006438	0.665932	0.431276	-0.078996	-0.681669	-0.225185	0.241045	-1.16693	0.378402	-0.018077	-0.517227	-0.780888	0.488116	-0.097754	0.66499
34	0.223827	0.130513	-0.135258	0.829031	-0.50545	-0.04914	0.302656	-0.322022	0.450633	0.539103	-0.253432	-0.736673	-0.379056	0.575413	-0.00389	0.351227	-0.549264	0.685488	0.495509	0.068633
reluctant	0.130704	-0.244163	0.527915	0.635698	1.20263	-0.117467	0.78482	0.16895	0.242276	-0.172164	-0.3261	0.484001	-0.675347	0.209274	0.62908	-0.401446	-0.135638	0.312974	0.948979	0.551864
await	0.213405	-0.441029	0.783782	0.661194	0.753251	-0.322462	0.414126	0.496024	0.301582	0.111126	0.158663	0.360851	-0.847171	-0.468012	0.160065	0.382706	-0.771663	0.232857	0.652863	0.106476
costal	0.139821	-0.092965	-1.09957	1.08657	1.15198	-0.041092	0.279231	0.044699	-0.281656	-0.130157	-0.797801	-0.263016	-0.937342	-0.149299	-0.623737	1.54649	0.177966	0.154258	0.936211	0.207841
coping	0.083806	0.111385	0.111659	0.868236	0.503111	-0.690383	0.654449	0.166586	-0.078665	-0.350431	-0.328317	0.044501	-1.00391	0.406321	-0.224659	-0.392563	0.275579	0.548209	0.839739	0.404906
74	0.4562	-0.427714	-0.005469	0.750644	-0.426118	-0.379018	0.469245	0.266337	0.472145	0.152755	-0.007419	-0.676454	-0.452857	1.06841	-0.401851	0.394582	-0.163771	0.38266	0.453566	0.642542
l5	0.232312	-0.80264	0.372829	0.545976	1.07931	0.975863	0.596878	0.53369	0.079152	0.319252	-0.581126	0.561621	-1.21047	0.216472	0.754694	0.592585	0.341812	0.804049	-0.040127	-0.324714
t12	0.274594	-0.926863	0.289904	0.481675	1.01716	0.877405	0.723255	0.636268	0.41612	0.374198	-0.293531	0.424924	-1.13386	0.168569	0.976189	0.542455	0.170049	0.596787	0.100186	-0.545716
becoming	-0.119931	-0.027913	-0.240695	0.720993	0.91956	-0.296997	0.677484	0.201847	0.169672	-0.156235	-0.468962	0.293818	-1.20622	0.313107	0.091212	-0.415191	-0.036794	0.244607	0.922219	-0.000448
decide	0.057925	-0.588946	0.772413	0.826132	1.04495	-0.613152	0.565434	0.177855	-0.125832	-0.403357	0.267274	0.372813	-0.637321	-0.508691	0.19997	0.252338	-0.79855	0.480583	0.74339	0.290095
frequent	-0.097999	0.476859	-0.094479	0.41939	0.759097	-0.271857	0.67564	0.82499	0.050659	-0.026737	-0.504047	-0.045908	-0.967408	0.32057	-0.151597	-0.450633	-0.439889	0.396185	0.721562	0.458244
bring	0.254906	-0.173472	0.641167	0.832103	0.969137	-0.534994	0.585614	0.540359	-0.15511	-0.275102	0.178951	0.197688	-0.652491	0.021784	0.328253	-0.02212	-0.472649	0.496898	0.763409	-0.069022
intention	0.34266	-0.629935	0.802179	1.14172	1.41261	-0.117152	0.193235	0.112824	0.375313	-0.56939	0.113197	0.00755	-0.342645	0.527429	0.000841	-0.245511	-0.145623	0.304184	0.261377	0.688853
today’s	0.132891	-0.355718	0.109952	0.897003	0.561607	-0.378801	0.340931	0.417095	0.335392	0.133427	-0.071	0.102436	-0.983171	0.68586	-0.188508	0.041227	-0.179733	0.174813	0.820844	0.005978
proven	0.220912	-0.639688	0.252709	0.287329	0.444296	-0.017724	0.299306	0.576422	0.657536	-0.011756	-0.529156	-0.323465	-0.9326	-0.072115	0.734415	-0.241168	-0.331571	0.100869	0.268799	0.203165
1st	0.635054	0.147807	0.065576	0.453624	0.621134	-0.391333	0.188616	0.431447	-0.476122	0.452681	-0.017136	-0.247665	-0.82949	0.233361	-0.008669	0.109421	-0.673916	0.327428	0.274986	0.083159
gastrointestinal	0.105873	-0.162337	0.081015	0.115852	0.376207	-0.051617	0.723045	0.624188	-0.302487	-0.138967	-0.428914	-0.048891	-1.10335	0.422904	-0.352193	-0.480249	-1.06957	0.116165	-0.030651	0.226787
entirely	0.093976	-0.341567	-0.060728	0.843739	0.384136	-0.056692	0.281985	0.504378	0.379234	0.134305	-0.106063	0.176068	-1.16447	-0.241877	-0.054845	0.522559	-0.594657	-0.002118	0.857307	0.612253
lfts	0.018713	-0.348145	-0.310031	0.824537	0.387756	-0.0649	0.513522	0.855279	-0.370097	0.724865	0.257923	0.261496	-0.889283	0.175487	-0.113121	0.98551	-1.03595	-0.022856	0.59557	0.638673
always	-0.190199	-0.099545	-0.067865	0.638434	0.533606	-0.463598	0.727468	0.319695	0.288611	-0.410332	-0.355914	0.101614	-0.962244	0.066455	0.394462	-0.209723	-0.37923	0.331815	0.935883	0.293988
longstanding	0.11901	0.082013	-0.316177	0.287308	0.20033	0.399256	0.745208	0.869421	0.465435	0.216455	-0.407627	-0.181632	-1.29204	0.217819	0.510601	-0.317366	-0.152198	0.370349	0.464006	0.197941
add	0.282081	-0.346069	0.547168	0.711152	1.26256	-0.435721	0.901686	0.482122	-0.344713	-0.285817	-0.56741	0.382086	-0.188107	0.256946	0.315473	0.03826	-0.222513	-0.149998	0.604966	0.598907
mobility	0.046653	-0.180223	-0.362086	0.793975	0.847958	0.446832	0.971456	0.24212	0.396463	-0.338961	0.152594	-0.052392	-1.21354	0.361242	0.284734	-0.42303	0.353008	0.423323	0.835479	0.037836
inner	0.795939	0.64789	-0.378991	0.752426	0.524433	-0.083646	-0.292082	-0.421591	0.670465	-0.030213	-0.840953	-0.577742	-1.19947	0.548873	0.60695	0.07154	-0.179294	0.478962	0.070995	-0.323011
apical	0.470014	-0.187119	0.127232	0.505348	1.34343	0.262878	0.391921	0.364214	0.827555	0.021188	-0.584723	-0.746181	-0.54695	0.10512	0.022469	0.815393	-0.028882	-0.735865	0.042908	0.156015
anaemic	1.05565	-0.586331	-0.408114	0.950919	0.04394	0.043809	0.087395	0.862253	-0.027008	-0.144498	0.290776	-0.439137	-1.35399	0.868741	0.078004	0.63479	-0.568894	0.310566	0.541588	0.257573
hcg	-0.593242	-0.404712	-0.180539	0.729103	0.269543	-0.688268	0.17369	0.671902	-0.509503	0.352749	0.249555	-0.527163	-0.94493	-0.818811	-0.017254	1.42087	-0.765955	0.040549	0.624377	1.78164
didn’t	0.131696	-0.040478	0.154164	0.365122	0.702343	-0.523605	0.488414	0.268521	0.103534	-0.15743	-0.149533	0.087979	-1.32123	0.109042	0.268152	0.060055	-0.430948	0.375963	0.990266	0.132549
peg	0.049717	-0.050476	0.970515	0.948314	1.0171	-0.299982	0.047148	0.769655	-0.748948	-0.382064	-0.358007	-0.809457	-0.893655	0.398453	-0.735968	-0.686198	0.047464	0.244542	0.971682	0.323161
evaluation	0.06566	-0.424216	-0.006712	0.615271	0.419653	-0.36108	0.247984	0.713014	0.479933	-0.004232	-0.120593	-0.084801	-1.1318	-0.276046	-0.072187	0.019944	-0.640948	0.157128	0.664375	0.127286
ecg	0.938158	-0.287925	0.238708	0.719773	0.691813	0.509681	0.349535	0.739523	0.081508	0.480717	0.590212	-0.054947	-0.865845	-0.282259	-0.288254	0.291211	-1.10956	-0.165698	0.963652	1.03093
86	0.880327	0.100851	-0.109099	0.862445	-0.666224	-0.424272	0.589778	0.143644	0.168207	0.575968	-0.149119	-0.45039	-0.529096	0.37897	-0.764411	-0.271517	-0.672829	0.120703	0.752176	0.538986
ct3	0.389477	0.128399	0.740843	-0.260844	0.353875	-0.279287	1.20728	0.177918	0.018347	0.107394	-0.292789	-1.1494	-0.688815	0.936712	-0.589764	0.62773	-0.157794	-0.126765	-0.385163	-0.256234
seemed	0.132813	-0.254049	0.205365	0.577392	0.999516	-0.16992	0.468919	0.012703	0.081094	-0.258204	-0.142416	0.017148	-1.08467	0.357397	0.09686	-0.116931	-0.303535	0.152018	0.988316	0.160744
favour	0.359004	-0.798223	-0.090888	0.619953	1.32408	-0.318492	0.672436	0.476186	0.239772	0.07852	-0.891439	0.593176	-0.267171	-0.288974	0.249153	-0.388507	-0.512646	-0.153277	0.746778	0.827114
degenerative	-0.13451	-0.495412	0.026282	0.361084	0.556768	1.06276	0.714715	0.774875	0.858388	0.443087	-0.590162	0.580207	-1.35792	-0.246847	0.96274	0.418812	-0.252637	0.696745	0.487544	0.047218
direct	-0.090974	-0.226584	0.500589	0.589525	0.812956	0.272083	0.223149	0.364726	0.406491	-0.420799	-0.638828	-0.495422	-0.767502	0.016411	0.015965	0.004208	-0.058328	0.246826	0.292304	0.055699
’04	0.488906	-0.129085	0.091707	0.226184	0.37996	-0.173441	0.191741	0.701804	0.549925	0.757906	-0.765103	-0.257115	-0.996045	0.168547	0.312081	0.050836	0.17278	0.799153	0.42722	0.147236
thursday	0.399343	0.113694	0.891227	0.981184	0.896091	-0.465207	0.238217	0.393966	-0.594435	0.279412	0.240378	0.144243	-0.764542	0.22525	-0.217454	-0.004838	-0.32016	0.672848	0.82688	-0.077947
move	-0.110451	-0.28134	-0.139518	0.789473	1.00378	-0.401687	0.78332	0.076608	0.05349	-0.542455	0.045068	-0.020805	-0.618106	-0.060437	0.028337	-0.192903	-0.366349	0.476759	1.04432	0.07351
behalf	0.487134	-0.238504	0.28685	0.839242	-0.004759	-1.01477	0.622552	0.695769	0.203477	-0.184839	0.369901	-0.281589	-0.781148	0.401631	-0.08667	-0.113583	-0.046902	0.736722	0.26873	-0.381623
39	0.310592	0.149693	-0.182367	0.650058	-0.495557	-0.008716	0.804006	-0.165317	0.227486	0.634481	-0.782883	-0.319599	-0.046828	0.825367	-0.047955	0.280804	-0.533815	0.696171	0.175138	0.179477
induration	0.623216	-0.011867	-0.440748	1.21667	0.682595	0.09254	-0.591171	0.376063	0.728397	-0.481972	-0.953782	-0.186151	-1.47524	-0.109538	-0.163324	0.163136	-0.126244	0.749111	0.226792	0.434666
deliver	0.292606	-0.732388	1.18292	1.47372	1.79841	0.032393	0.076161	0.137907	0.041248	-0.753591	0.206124	0.031315	-0.322751	0.487298	0.071122	0.02742	0.210653	0.601789	0.078524	0.35594
generalised	0.679028	-0.032718	-0.272879	0.582435	0.554876	0.393132	0.467005	0.576757	-0.081124	0.128983	-0.565005	0.375779	-1.58167	0.70329	0.081776	-0.346589	-0.138098	0.40511	0.195319	0.047354
maintained	-0.091516	-0.464682	-0.244013	1.03456	0.914873	-0.219641	0.491532	1.05998	0.002207	0.297722	-0.526063	0.357331	-0.761053	0.203831	-0.626333	-0.234746	-0.023057	0.166708	0.698183	0.4549
maternal	0.598203	-0.484596	-0.923841	0.160077	-0.075834	0.242743	0.785738	-0.121606	0.168612	-0.35359	-0.505421	-0.880885	-0.469203	0.222345	0.877329	-0.575973	-1.31653	0.415659	0.887779	1.67305
sort	-0.017437	-0.345096	0.153644	0.353996	0.718432	-0.130165	0.746499	0.167104	0.070597	-0.43638	-0.346684	0.112682	-0.902695	-0.348715	0.409664	-0.314158	-0.639448	0.49062	1.07262	0.575806
lumpectomy	1.53809	0.095852	0.116756	0.576715	0.529015	-0.378741	-0.207734	-0.294227	0.566906	0.023185	-0.972018	-0.519689	-0.505416	0.195524	0.42593	0.006555	0.109408	0.739283	0.41861	0.922618
colonic	-0.429307	-0.340675	-0.034662	-0.481486	0.454062	0.368087	0.856914	0.263726	0.323786	0.18875	-0.88668	-0.998494	-0.464394	0.020839	-0.159392	-0.250657	-0.982381	0.210135	0.843047	0.34049
write	0.049453	-0.630764	0.602233	0.757996	0.5853	-0.620001	0.484445	0.249505	0.326065	-0.700525	-0.473227	-0.100105	-0.439734	-0.447449	0.305286	-0.616016	-0.995977	0.495654	0.90923	-0.27114
ap	0.016612	-0.190254	0.347791	0.168733	1.17492	0.142431	0.249628	0.306838	0.635688	-0.122097	-0.876435	-1.24017	-0.291427	0.162067	-0.886058	0.399682	-0.164687	0.156766	0.603149	0.249683
tuesday	0.538253	0.055933	0.975451	0.936259	0.961152	-0.444939	0.157371	0.455203	-0.46602	0.172495	0.253489	0.104748	-0.713776	0.279602	-0.19688	-0.024892	-0.41986	0.803886	0.744934	-0.110747
community	-0.064254	-0.28408	0.166461	0.903142	0.098528	-0.059095	1.10492	-0.139081	-0.089037	0.167211	0.404957	-0.242664	-0.548547	0.33056	0.037516	-0.612728	-0.509697	0.438566	1.10424	-0.729581
sitting	0.128836	0.267869	-0.401677	0.846	0.971867	0.319276	0.751341	0.226441	0.539169	-0.213314	-0.046679	-0.126902	-1.09215	0.552207	-0.118049	0.383611	0.266202	0.380957	1.11779	0.258672
120	0.380668	-0.086443	-0.541156	0.68216	0.502669	-0.01963	0.913421	0.848229	-0.354113	1.03353	-0.352167	-0.285864	-0.02341	0.853383	-0.24714	0.41772	-0.164434	-0.002648	0.950556	0.059599
allergic	1.04428	-0.200723	-0.512401	0.423223	0.588048	-0.286784	0.6289	1.11469	-1.32955	-0.349897	-0.418911	-0.381073	-0.884343	0.35733	0.548275	-0.886194	-0.528723	0.608237	0.212546	0.438092
illness	0.007394	-0.332991	-0.06983	0.552853	0.327151	-0.266816	0.715809	0.164566	-0.027397	-0.156974	-0.104063	-0.163229	-1.02601	0.192662	0.149634	-0.969284	-0.644259	0.049864	0.990041	0.506581
1996	0.508703	-0.154975	-0.081329	0.226404	-0.144903	0.133317	0.430125	0.223814	0.709412	0.510182	-0.726459	-0.53918	-0.826049	0.295644	0.773254	-0.421449	0.096314	0.545231	0.232018	0.736385
declining	0.163691	-0.63242	-0.491127	0.523962	1.12549	-0.331331	0.792622	0.508738	0.448293	0.404955	-0.667881	0.153132	-0.220044	0.369498	-0.282903	-0.184639	-0.460024	-0.361962	0.896827	0.715009
mammography	0.732695	0.082508	-0.278511	1.02808	0.344594	-0.611122	-0.400299	0.323997	1.28851	0.445679	-0.373133	-0.061877	-0.621294	-0.515223	0.741503	-0.159352	-0.922809	0.574343	1.11878	0.279506
cholecystectomy	0.200933	0.318279	-0.561674	-0.094566	0.364794	0.619762	0.724729	1.17152	0.206137	0.225097	-0.380938	-1.28474	-0.626356	-0.06092	0.473836	-0.494532	-0.651423	0.499048	0.464744	0.558516
wbc	0.060997	-0.142689	-0.354206	1.2509	0.146425	0.082899	0.026986	0.269315	-0.688344	1.38052	-0.132136	-0.152281	-0.946798	0.6978	-0.709738	1.37549	-1.03086	-0.261592	0.791919	0.886629
agree	-0.086724	-0.61059	0.47922	0.752583	0.814802	-0.415294	0.44763	0.034156	0.402667	-0.50367	-0.273681	0.145443	-0.785321	-0.156441	0.338704	-0.013973	-0.391994	0.092585	0.662279	0.335058
78	0.417556	-0.232237	-0.30542	0.599826	-0.639099	-0.170612	0.686087	0.27915	0.518913	0.377782	-0.24441	-0.53433	-0.658039	0.728191	-0.413297	0.090381	-0.376476	0.228557	0.527676	0.293957
elected	0.369478	-0.465534	0.856475	0.843043	1.07775	-0.124517	0.356282	0.394164	0.305847	-0.272851	0.180132	0.232967	-0.6453	0.411293	0.179822	-0.027232	-0.419661	0.283485	0.179885	0.439538
hep	0.44225	-0.497297	0.094304	-0.253419	0.618694	0.179606	1.38427	0.501574	-0.052667	0.565876	-1.59089	-0.721365	0.191513	0.43412	-0.815568	-0.1064	-0.392678	-0.211954	0.341497	0.437767
lymphatic	0.817668	0.008526	0.163746	0.304729	1.20165	-0.075987	0.113596	-0.245397	0.060083	-0.450345	-1.30831	-0.694212	-0.722819	-0.636812	0.371997	0.569646	0.206372	-0.194381	0.190216	1.11638
visual	0.032828	0.052402	-0.160238	1.41053	0.584819	0.723188	0.324943	0.432166	0.314709	0.051808	0.285686	0.277019	-1.8234	0.212309	0.333379	-0.746676	0.165133	0.277757	0.340444	0.483572
chemistry	0.085468	-0.337595	-0.068102	1.29226	0.084717	0.002999	0.090044	0.630936	0.312997	1.10872	-0.190355	0.204509	-0.460391	0.1834	-0.417098	1.15102	-0.864171	0.072648	0.961516	0.848466
Ѓ	1.32804	-0.641901	0.437028	1.4875	0.440152	0.283915	1.31645	0.521915	0.307748	0.062184	0.284107	0.233044	0.271406	-0.363188	0.276134	0.786156	-0.048233	-0.108805	-0.00057	-0.073694
delivering	0.197142	-0.651081	1.10825	1.57136	1.75237	0.200175	-0.165045	0.199776	0.099872	-0.63589	-0.063151	-0.163736	-0.188187	0.741938	0.018099	-0.182458	0.367513	0.79174	-0.028483	0.743758
progesterone	0.914496	0.237704	0.156571	0.060161	1.18109	-0.466792	0.472657	-0.8205	0.363654	0.166779	-0.450345	-0.283652	-0.600618	-0.329012	1.25659	0.50564	-0.606518	-0.467366	0.665947	1.47839
awaited	0.525308	-0.108255	0.49445	0.355181	0.337711	-0.466987	0.389436	0.440342	0.43045	0.519547	-0.11038	-0.01805	-0.84381	-0.104015	0.552131	0.628629	-0.611562	-0.305843	0.223091	0.308438
lying	0.14489	0.41558	-0.579431	0.821116	1.21849	0.397247	0.515174	0.191801	0.473275	-0.135084	-0.412845	-0.3176	-1.16764	0.534158	-0.073553	0.21738	0.260244	0.116377	0.9795	-0.088274
51	0.54313	0.061324	-0.326936	0.573141	-0.442677	-0.173924	0.845641	-0.090843	0.685925	0.430826	-0.314299	-0.537106	-0.342183	0.643954	-0.262728	0.004907	-0.409357	0.247496	0.641757	0.085026
certain	-0.217641	-0.1555	0.297759	0.563103	0.914884	0.008001	0.524818	0.220415	0.354695	-0.457369	-0.606065	0.247814	-1.1041	0.10999	0.337346	-0.207789	-0.393022	0.256552	0.625019	0.404426
elevation	-0.299188	-0.313777	-0.664207	0.690257	0.617744	-0.080815	0.419211	0.972785	0.336201	0.523108	-0.473258	0.170435	-0.725829	-0.16098	-0.144636	0.437031	-0.604931	0.225144	0.656649	0.825363
administrator	-0.498357	-0.250005	0.520451	0.738171	-0.7519	-0.776462	1.07009	-0.25728	0.139808	-0.018827	-1.23172	0.344513	-0.449704	-0.558389	0.75718	0.226892	-1.90743	1.03384	0.324669	-1.05023
trials	0.132186	-0.680559	-0.195368	1.30009	0.746376	-0.634255	0.863626	-0.737005	-0.03338	-0.769742	0.42522	0.451274	-0.28954	0.319006	0.312965	-0.231323	-1.0001	-0.053261	-0.201668	0.578762
colectomy	-0.368324	-0.012949	0.028245	-0.604366	0.773526	0.105312	0.826625	0.470456	-0.060939	0.168839	-1.17292	-1.61226	-0.387524	-0.243747	-0.471129	0.04496	-0.662771	0.327519	0.702601	0.561664
absent	1.2557	-0.134768	-0.542374	0.770734	0.300183	0.350359	0.261979	0.711076	0.411355	-0.797602	0.248993	-0.738073	-1.37278	0.562082	0.612027	0.92872	-0.24798	0.430076	-0.412509	0.559732
carboplatin/paclitaxel	0.092717	-0.569614	-0.225662	0.450733	0.874524	-0.580981	0.312073	0.577173	-0.554362	-0.176044	-0.133459	-0.623794	-1.11164	0.437804	-0.461621	-0.420677	-0.864555	-0.315018	-0.394488	0.05713
wished	-0.079687	-0.2541	0.649915	1.19948	0.611019	-0.98855	0.950069	0.140733	0.371898	-0.604032	0.446298	0.360252	-0.570105	-0.701311	0.315957	-0.079897	-0.383788	0.623759	0.696127	-0.020087
mind	-0.038082	-0.413215	0.526993	0.72579	0.894528	-0.495607	0.746551	0.142229	0.150296	-0.468405	-0.133312	0.404692	-0.754713	-0.249901	0.32599	-0.055034	-0.486165	0.357095	0.817103	0.132284
ca153	0.386563	-0.630433	-0.766246	0.719914	0.749411	-0.179926	0.465048	0.084673	0.144848	0.957582	-0.412889	0.908175	-0.705681	-0.043676	0.248246	0.95254	-0.706439	0.472036	1.23788	0.731154
outpatients	0.302319	-0.178538	0.556399	0.639111	0.06327	-0.547965	0.461205	0.374102	0.064829	0.363404	0.030115	-0.160296	-0.861555	0.305127	-0.048743	-0.183732	-0.088257	0.886856	0.894811	-0.510354
reviewing	-0.006501	-0.46567	0.30487	0.82156	0.559338	-0.534913	0.314079	0.526453	0.357097	-0.185212	0.092955	-0.16288	-0.92272	0.326191	0.274863	-0.028581	-0.267809	0.1956	0.309781	-0.369067
pneumonia	0.511977	-0.257662	-0.070821	0.708716	0.698103	0.284439	0.332719	0.973211	-0.089108	0.701829	0.167412	-0.488385	-1.19128	0.108201	-0.035029	-1.26696	-0.472891	-0.393209	0.83496	0.156256
epigastric	0.141489	-0.128407	-0.545338	0.283638	0.55554	0.088256	0.446044	0.735914	-0.090474	0.100524	-0.899412	-0.289874	-1.43752	0.449253	-0.266646	0.113759	-0.081325	0.43978	1.01185	-0.224255
capsular	0.258613	-0.166526	0.407262	0.249	1.42417	-0.423093	0.518895	0.189936	0.388864	-0.430426	-0.716949	-0.773407	-0.517762	-0.208834	0.903348	1.39483	0.339842	-0.411397	-0.03748	0.823091
cases	0.156109	-1.25409	0.570819	0.509683	0.322732	-0.990765	0.102828	0.492316	-0.436885	-0.689894	-1.37876	0.261656	-0.938749	1.23771	1.12989	-0.215922	-1.52069	0.445371	-0.171251	-0.106415
cyanosis	0.912319	-0.334623	-1.23057	1.73787	0.014864	0.337175	0.240249	0.17799	0.097793	-0.353633	-0.675559	-0.872559	-1.34158	0.519112	-0.712145	-0.069514	0.397393	-0.36236	0.707704	0.90557
edge	0.502074	0.166989	-0.686885	0.871329	0.907494	0.378963	0.205827	0.062349	0.317607	-0.169642	-0.768294	-0.481175	-0.922241	-0.368605	-0.49111	0.860669	0.137831	0.253555	0.863008	0.096843
adt	-0.636083	-0.416689	0.663556	0.856075	0.862811	-0.496799	1.04637	1.25754	0.475811	-0.372368	0.491126	0.19047	-0.406896	0.77879	0.645437	0.32208	-0.344032	0.527335	-0.55031	0.55364
67	0.56582	-0.290181	-0.4716	0.511085	-0.503489	-0.392062	0.536954	0.151643	0.498972	0.24007	-0.239181	-0.691439	-0.774329	0.705917	-0.167714	0.178408	-0.317363	0.114392	0.569492	0.336957
fluids	-0.03664	0.035105	0.616756	0.551875	1.11885	-0.052211	0.558318	0.522728	-1.20689	0.269607	0.075734	-0.252149	-1.24098	0.596989	-0.603891	-0.239715	-0.399287	-0.122335	1.10962	0.353653
flank	0.165871	-0.050357	-0.759165	0.343989	0.698319	0.081822	0.316224	0.734582	-0.005842	-0.081568	-0.859728	-0.300446	-1.45013	0.046985	-0.211571	0.232212	-0.061749	0.718593	0.722275	-0.297065
travel	0.13049	-0.211663	0.082767	1.15764	0.955033	-0.574465	0.596359	0.023882	-0.075521	-0.719692	0.267527	0.045111	-0.432875	-0.136627	0.257404	-0.511815	-0.593603	0.755156	0.786321	0.091942
mammary	1.55547	-0.26507	-0.043091	1.03298	1.17067	0.088236	-0.209073	0.381327	0.332601	-0.3176	-0.574427	-0.29732	-0.871663	-0.529254	0.66016	0.29839	0.061121	0.122284	-0.497155	0.257617
cold	0.021154	0.606158	-0.501552	0.845977	0.509933	-0.398526	0.604195	0.5651	-0.743049	-0.100327	-0.335607	0.203424	-1.83348	0.219799	0.035324	-0.49883	-0.087054	0.310711	0.47505	0.384273
dermatitis	1.11063	0.228354	0.642307	0.923046	0.360901	-0.107101	0.175351	0.990851	0.080885	-0.684817	-0.373344	0.139359	-1.12784	0.758585	-0.161342	-0.359581	-0.254184	1.21382	-0.531886	0.303639
allow	0.139582	-0.052287	0.512995	0.967721	1.45258	-0.483773	0.350817	0.400773	-0.151331	-0.416872	-0.158935	0.182892	-0.514943	-0.235036	-0.134458	-0.286243	-0.58849	0.211751	0.597751	0.331764
larger	-0.116264	-0.13477	-0.576474	0.998257	1.29249	-0.025873	-0.077076	-0.076961	0.601438	-0.15708	-0.878382	-0.122298	-0.879671	0.083866	0.219197	0.315836	-0.262449	-0.171323	0.470044	0.024562
figo	-0.27692	-0.13419	0.19913	-0.041965	-0.000294	-0.514853	-0.063913	-0.172794	-0.888262	-0.36421	-0.769764	-1.4563	-1.03259	0.441258	-0.240526	0.571682	-1.42242	0.485365	-0.665379	1.22812
finger	0.161253	0.128545	-0.676998	0.869109	0.407343	0.277115	0.460953	0.44082	0.202769	-0.501052	-0.297404	-0.538563	-1.46684	0.145935	0.014519	0.425152	0.371953	0.218456	0.256808	0.363586
consisting	0.724336	-0.131704	0.866172	0.703961	1.25195	-0.014864	0.174873	0.314887	0.161012	-0.267543	-0.154729	-0.231506	-0.535851	0.95524	0.171764	-0.172977	0.020855	0.369851	-0.102624	0.503216
cr	0.611187	-0.984806	-0.43796	1.11738	0.356316	-0.121045	0.672204	1.94602	-1.10676	0.967837	-0.425512	-0.391636	-0.136605	0.209855	0.445745	-0.053807	0.285618	-0.118837	0.531364	0.706038
transferred	0.124748	-0.379012	0.514282	0.615114	0.857757	0.361696	0.331176	0.398489	0.239927	0.454538	0.563215	-0.486715	-0.824469	0.327371	0.214687	-0.383712	-0.455131	0.413639	1.04262	-0.483394
depth	0.198549	0.02968	0.89097	1.10157	1.59485	0.249749	-0.590761	0.207027	0.06503	-0.413854	-0.691122	-0.929754	-0.169733	0.467329	0.333237	0.611791	-0.049054	0.559747	-0.242894	0.334903
immunohistochemistry	0.334046	-0.307946	0.400071	0.048188	0.793388	-0.246394	0.260782	-0.138439	0.339187	0.516515	-0.511042	-0.641224	-0.994539	-0.756813	0.777809	0.169007	-0.830318	-1.18672	0.558407	0.692921
62	0.417639	-0.297275	-0.462871	0.623173	-0.680583	-0.363003	0.553953	0.303379	0.430638	0.29662	-0.246674	-0.59701	-0.716017	0.710327	-0.272739	0.16237	-0.433796	0.2943	0.569782	0.323752
coughing	0.198902	0.523385	-0.175571	0.712536	0.885279	-0.123531	0.609712	0.391053	0.27319	0.226468	-0.464872	-0.083655	-1.56717	0.471407	-0.189017	-0.604747	0.25826	-0.077343	1.26172	-0.060332
40gy	1.02938	-0.156199	0.461666	1.3858	1.12504	-0.482508	-0.079229	0.113852	0.235748	-0.454057	-0.066826	-0.237095	-0.488718	0.499228	0.633197	-0.308617	0.455007	0.474379	-0.640811	0.391686
sun	0.877475	-0.462901	-0.454312	1.46526	0.026087	0.181332	-0.119893	0.636234	-0.234697	-1.05902	-0.421796	-0.492248	-1.02213	0.895674	0.645859	-0.406822	-0.112117	1.17617	-0.20334	0.876542
risen	-0.766056	-0.306211	-0.415332	0.792127	0.652706	-0.415928	0.610538	0.526559	0.466078	0.595448	-0.180419	0.429532	-0.56631	0.451021	0.068581	0.86095	-0.567465	0.418841	0.885285	0.737276
christmas	0.042281	0.108505	0.054133	0.88848	0.769615	-0.724772	0.319454	0.328145	0.227949	0.010944	0.042762	0.09667	-0.818004	-0.089561	0.019112	-0.439197	-0.373034	0.816654	0.966709	0.079986
pleasant	0.420485	-0.75185	0.103523	0.479	-0.300749	-0.76118	0.536945	0.15715	0.500454	-0.221113	0.197554	-1.04122	-0.873755	0.695625	0.463368	-0.025429	-0.046438	-0.026943	0.757393	-0.007085
maintenance	0.683016	-0.665623	-0.627853	1.29628	0.879059	-0.477242	0.5496	1.02372	-0.459581	-0.035725	0.269111	0.231188	-0.522004	0.131091	0.695888	-0.362604	-0.355939	-0.127971	-0.206037	0.523173
5fu	0.010695	-0.382553	0.504146	-0.01395	1.14958	-0.511251	0.516317	0.520819	-1.094	-0.398755	-0.46466	-0.827902	-0.481283	0.147233	-0.832602	0.174841	-0.360512	0.665214	0.593881	1.02427
undergone	0.134194	-0.239885	0.128611	0.394593	0.415615	-0.1428	0.123333	0.344657	0.996859	-0.088439	-0.172979	-0.687165	-0.786008	0.140159	0.534589	-0.220938	-0.520818	0.2401	0.420606	0.452251
1gm	0.615435	0.026046	0.522321	0.847981	1.2042	0.031155	0.919401	0.863005	-0.99461	0.763544	-0.617787	-0.458076	-0.025846	0.840025	0.553315	-0.197582	0.569696	0.377724	1.60294	0.13773
relieved	0.073802	0.254276	-0.129243	0.299999	1.02272	0.064363	0.974877	0.445514	-0.077541	-0.044426	-0.548719	0.116314	-1.18244	0.355421	0.090313	-0.246282	0.070027	0.479699	1.12104	-0.020017
71	0.26762	-0.25219	-0.481541	0.812732	-0.761451	-0.253862	0.574421	0.328165	0.762664	0.406663	-0.104994	-0.610537	-0.571376	0.681513	-0.349361	0.202977	-0.453584	0.458057	0.457438	0.141969
dysfunction	0.168939	0.028054	0.52421	0.286229	0.690829	0.737028	1.17745	1.13747	0.17643	-0.323966	0.139266	0.345893	-1.07103	0.343582	-0.113766	-0.179907	-0.886827	0.370826	-0.203522	1.17274
breakthrough	0.182736	-0.14517	0.271441	0.939565	1.61656	0.161257	1.18236	0.520479	-0.643714	0.113252	-0.439557	0.251661	-0.279186	0.78785	0.388017	-0.029318	0.574181	0.453079	1.30705	-0.120642
against	0.246686	-0.2837	0.280118	0.672705	1.11286	-0.117922	0.592186	0.208031	0.055903	-0.446656	-0.148465	0.120316	-0.532859	-0.110299	0.479128	-0.383978	-0.695839	-0.055101	0.389796	0.631742
productive	0.450113	0.581396	-0.328509	0.874492	0.524916	-0.344178	0.522006	0.591072	0.376336	0.478701	-0.37843	-0.100063	-1.64117	0.388705	-0.283062	-1.03551	0.082252	-0.315614	1.12193	0.055186
evaluable	0.365997	-0.656103	-0.504228	0.784205	0.344206	-0.517291	0.628295	0.224036	0.124097	-0.073748	-0.28465	0.621313	-1.36344	-0.679532	-0.493773	0.579183	-0.094347	0.462086	1.10478	1.04662
disappeared	0.213518	0.128151	-0.657739	0.864601	0.686663	-0.419534	0.168349	0.529315	0.028147	0.038951	-0.634742	0.222013	-1.44285	0.323615	0.00916	-0.075999	-0.054423	0.53305	0.611832	-0.127913
moved	-0.228787	-0.173573	-0.465972	0.639493	0.404247	-0.448705	0.492636	0.02982	0.356846	-0.247863	0.149395	-0.731511	-0.613141	0.27766	0.48418	-0.495311	-0.418012	0.757796	1.11423	0.105659
cytology	0.221683	-0.262696	0.182855	0.10434	0.668106	-0.048486	-0.044253	0.146055	0.472668	0.814234	-0.232968	-0.707352	-1.42633	-0.427443	0.118246	-0.142127	-1.12031	-0.790693	0.952148	0.109715
tabs	0.798047	0.317554	0.148997	1.3074	0.858648	-0.219536	1.05281	1.42334	-1.91806	0.853801	-0.366902	-0.601343	-0.015718	1.37356	0.882565	-0.097119	0.430114	-0.103459	0.369673	0.388688
reasons	0.251883	-0.513094	0.62671	0.494161	0.633897	-0.650216	0.241375	0.147874	0.19192	-0.731597	-0.477384	0.221058	-1.08632	0.077141	0.764693	-0.18305	-0.74292	0.528404	0.288928	0.245698
43	0.278469	-0.003786	-0.454956	0.684271	-0.483294	-0.103581	0.691228	-0.271867	0.459495	0.466704	-0.334864	-0.695561	-0.299455	0.687602	-0.09166	0.283239	-0.459894	0.44946	0.52746	-0.095025
20gy/5	0.382086	-0.89464	0.409663	0.748984	1.07844	0.298621	0.861357	1.05512	0.525536	0.062506	0.254073	0.061146	-1.16941	0.603623	0.48885	-0.146467	0.337128	0.33187	-0.514407	-1.09173
1+	1.62774	0.624005	-0.02082	0.343407	1.1317	-0.215752	0.755566	0.034633	0.009622	0.209688	-0.475096	-0.025177	-1.02608	-0.31565	0.847139	0.843468	-0.383556	-0.686852	-0.638605	0.636666
76	0.473958	-0.30883	-0.520198	0.747309	-0.474536	-0.152223	0.580561	0.41171	0.401609	0.144941	-0.093813	-0.677042	-0.656664	0.858275	-0.424641	0.282684	-0.301601	0.343501	0.414567	0.114894
macroscopic	-0.475742	-0.206592	0.388883	0.522025	0.998644	-0.076427	-0.222294	0.284431	0.753461	-0.350408	-0.775237	-0.711344	-0.687101	-0.332083	-0.11337	-0.025423	-0.532339	0.3878	0.104192	0.917439
potentially	-0.080558	-0.660853	0.558727	0.698966	1.11305	-0.047216	0.728099	0.462513	0.10122	-0.799488	-0.212594	0.231296	-0.839024	-0.023055	0.198047	-0.383508	-0.59743	-0.181148	0.023253	0.698979
top	0.197866	-0.060909	0.237195	0.564949	0.93697	0.140382	0.513514	0.3988	-0.172224	-0.355018	-0.557881	-0.135571	-0.781948	0.599008	0.004423	0.301475	0.06438	0.549301	0.336884	-0.353443
in-situ	0.540521	0.883074	-0.026252	0.377706	0.952451	-0.118483	0.221027	0.283056	0.512463	-0.152226	-0.467209	-0.969799	-0.755244	0.074055	0.698624	0.19215	-0.476369	-0.239727	-0.232649	0.022205
59	0.313256	-0.109256	-0.512271	0.606121	-0.630425	-0.260037	0.542588	0.122428	0.576358	0.343505	-0.151506	-0.623274	-0.696319	0.7034	-0.134326	0.254553	-0.420592	0.524943	0.556456	0.280406
dimension	-0.086786	0.141709	-0.428229	1.04043	1.60219	-0.043528	-0.316635	-0.337669	0.464467	-0.151978	-1.04066	-0.948385	-0.541924	0.072949	0.364687	0.782426	-0.064569	-0.461281	0.206041	0.30779
plans	0.022152	-0.278516	0.288743	1.03045	0.784634	-0.735887	0.43764	0.358819	-0.062979	-0.441125	0.357683	-0.124784	-0.540353	-0.279501	0.119268	-0.256386	-0.68473	0.529625	0.882653	0.133155
axillae	1.11103	-0.639291	-0.834628	1.20608	0.156484	-0.105085	-0.211497	0.431491	0.378919	-0.213888	-0.754003	-0.246193	-1.38383	-0.241006	-0.07747	0.509946	0.208909	0.256754	0.337843	0.493664
ring	-0.259811	-0.338814	0.576075	0.329812	0.77011	-0.358401	0.178761	0.243117	-0.418609	0.124712	-0.610602	-0.343148	-1.07164	-0.422624	0.082288	0.224807	-0.465542	-0.106075	0.54683	-0.486716
biochemistry	0.124532	-0.184024	-0.116868	1.18871	0.303544	-0.163653	0.035979	0.511294	-0.490058	0.923091	0.095917	0.334145	-1.15988	0.129166	-0.292522	1.15772	-1.0526	-0.199141	0.673744	0.969275
69	0.417922	-0.170436	-0.410172	0.642437	-0.554232	-0.426731	0.465177	0.140582	0.458397	0.302211	-0.113128	-0.780845	-0.747498	0.852288	-0.155954	0.169593	-0.414851	0.111172	0.570767	0.171611
lactulose	0.574475	0.124338	0.21434	0.240395	0.904101	-0.061741	1.25204	0.805271	-0.939994	0.250596	-0.652592	-0.391547	-0.332788	0.808542	0.412204	0.109871	0.27695	0.535488	1.4075	0.239029
minutes	0.041369	0.754707	-0.387937	1.12207	1.41319	0.113645	0.666114	0.408436	-0.117237	-0.314804	0.178442	-0.265791	-0.663185	0.743843	-0.010938	-0.554043	-0.229879	0.365853	0.8279	0.432802
opportunity	0.11341	-0.493437	0.557513	0.847897	0.892006	-0.581069	0.808131	0.065903	0.085393	-0.68676	0.414387	0.128234	-0.622725	-0.076442	0.258852	-0.098211	-0.711942	0.172393	0.407278	-0.157846
solid	-0.331534	0.426474	-0.360137	0.624762	1.04836	0.112656	-0.22146	0.117961	0.525133	0.077316	-0.985601	-0.687556	-0.993217	0.495575	0.149934	0.083305	-0.682904	-0.276635	0.504834	0.14039
thickness	-0.496821	0.346967	-0.127843	0.965347	1.03743	0.204408	-0.418095	0.180179	0.44633	-0.302869	-0.985002	-1.38928	-0.800722	-0.291635	0.98931	0.17773	-0.005707	0.014631	-0.168091	0.13302
glands	0.330219	-0.661297	-0.018488	0.507729	0.359912	0.169003	-0.124976	0.349626	0.515627	-0.185103	-0.831051	-0.625637	-1.21033	0.17902	0.099475	0.355335	-0.257109	-0.053082	0.426624	0.277653
temperature	1.12323	0.44912	-0.066229	1.09403	0.52186	-0.165938	0.284842	0.30677	-0.638121	0.376696	0.326752	-0.040335	-1.76412	0.335235	-0.551328	-0.016055	-0.114159	-0.284219	1.04952	0.629061
2b	0.737028	-0.401909	0.085197	0.634578	-0.117701	-0.931535	-0.201339	-0.721177	-0.215635	0.391594	-1.25016	-0.793982	-0.680701	-0.042563	0.121315	0.223583	-0.035206	0.138212	0.110944	0.907254
suspicion	-0.19776	-0.538075	0.125354	0.522083	0.571899	0.065714	0.149213	0.530907	0.766382	0.050102	-0.334601	-0.184993	-1.19547	-0.255269	0.420467	0.238037	-0.513339	-0.019023	0.416255	0.042262
l3	0.089949	-0.907725	0.421748	0.544085	1.0978	1.0368	0.556702	0.529188	0.097981	0.322463	-0.44207	0.275317	-1.15067	0.319915	0.734692	0.576783	0.339077	0.688137	0.066743	-0.46878
mucosa	-0.079484	0.125996	0.670268	0.682595	0.566774	0.101215	-0.619791	0.634726	-0.046479	-0.280112	-1.00198	-0.979594	-1.56261	0.063821	-0.442353	0.229893	-0.174053	0.13131	0.201671	0.491091
behind	0.101881	-0.190128	0.112319	0.854135	1.00766	0.025125	-0.23544	0.055592	0.396194	-0.578148	-0.587689	-0.458398	-1.10257	0.207969	0.276417	-0.105486	-0.14196	0.296102	0.407645	0.143652
nevertheless	-0.327629	-0.420339	0.296575	1.09664	1.10296	-0.073424	0.404522	0.346253	0.833931	-0.164821	-0.552792	0.465578	-0.587059	-0.107436	0.147594	-0.495575	-0.363943	-0.096075	0.650998	0.945794
maintain	-0.143109	-0.375571	0.438813	1.06268	1.00653	-0.377809	0.888337	0.574458	-0.009187	-0.32139	-0.153856	0.319818	-0.502797	0.296739	-0.151189	-0.402189	-0.15424	-0.064558	0.852529	0.622818
attending	0.160116	-0.505046	0.274712	0.858454	0.126039	-0.534393	-0.001182	0.210056	0.81345	-0.085666	-0.032622	-0.723693	-0.723706	0.406292	0.146512	-0.54556	-0.251917	0.215185	0.779139	0.311435
-2-	0.588829	-0.622335	0.134978	0.523211	0.531063	0.408409	0.985539	-0.168824	-0.637197	0.279187	-0.203961	-0.270811	-0.423842	0.65118	0.120198	-0.10391	-0.09319	0.354827	1.57676	-0.126995
tissues	0.057551	-0.181407	0.294611	0.595939	0.983274	0.444724	-0.177552	-0.185058	0.29222	-0.460854	-1.26063	-0.190424	-1.24711	-0.117265	0.093065	0.194371	-0.005807	0.416034	0.092072	0.384496
radiating	0.273845	0.088586	-0.426388	0.527775	1.14805	0.857332	0.807982	0.447995	0.417725	-0.138381	-0.323403	-0.105749	-1.43833	0.152681	0.091515	0.197034	0.649363	0.893565	1.03019	-0.199078
menarche	0.685194	0.608886	-1.15423	0.869974	0.316109	0.008044	0.68865	0.231284	-0.026195	-0.342725	0.008678	-0.786719	-0.026139	0.496863	1.11774	-0.205843	-0.704396	1.40197	0.477222	1.87441
occurred	-0.164548	0.176559	-0.139495	0.723692	0.801318	-0.055524	0.276222	0.521949	0.542602	0.024036	-0.263191	0.013683	-0.923187	0.134664	0.454863	-0.642516	-0.498484	0.652938	0.769971	0.331413
lobectomy	-0.017327	-0.434824	0.087442	0.536676	0.779047	0.045313	0.156564	0.108888	0.930072	0.461943	-0.163591	-1.33594	-0.845957	0.149546	-0.011125	-0.549351	0.075054	-0.450457	0.490323	-0.101216
kindly	0.225539	-0.626513	0.71843	0.494069	0.469064	-0.492554	0.483648	0.498584	0.23005	-0.185517	0.444495	-0.345727	-0.809766	-0.156701	0.476752	-0.003942	-0.725186	0.350963	0.599017	-0.419415
metoprolol	0.875972	-0.11026	-0.214046	0.651938	0.707219	0.584475	1.28923	1.45057	-0.62723	0.735874	0.035064	-0.75288	0.045734	0.669653	0.779808	-0.356954	-0.029462	0.160497	0.989897	0.65377
trip	-0.276509	-0.114222	-0.230088	1.28707	0.873351	-0.810151	0.364245	0.213588	-0.001713	-0.41787	0.407547	0.053694	-0.703444	-0.081061	0.041733	-0.48749	-0.614222	0.895589	0.957766	0.160337
simple	0.472007	0.062737	0.031166	0.184977	0.84261	0.067551	0.199329	0.086533	0.369025	0.208293	-1.20077	-0.005094	-0.691565	-0.041511	0.581685	0.169416	-0.39734	0.373978	0.644025	0.22704
randomised	0.724303	-1.02052	-0.14993	0.649773	1.69611	-0.306744	0.858965	0.136041	-0.39621	-0.934722	0.296514	-0.441066	0.084698	0.36622	-0.320264	0.246909	-0.694531	-0.41092	-0.060322	1.35834
turp	-0.50962	0.040691	0.859244	0.138145	0.476202	0.278039	0.890513	1.18928	0.931314	0.35122	0.065723	-0.439224	-0.583498	0.506335	0.60576	-0.031221	-0.325372	0.461379	0.380048	0.824481
cut	-0.015673	0.467967	-0.026689	0.609413	1.5301	-0.337026	0.414053	0.252927	-0.172396	-0.25016	-0.465153	-0.729373	-0.206293	0.357129	0.448551	0.15369	0.036309	0.094662	1.01004	0.529228
hilum	0.090291	-0.870145	-0.166616	0.931359	1.12341	0.538684	-0.048011	0.282447	0.337622	0.251008	-0.53224	-0.511269	-1.10048	0.190826	-0.221028	0.230726	-0.210221	-0.576875	0.292759	-0.594061
itself	-0.113377	-0.09231	0.29223	0.696136	1.10222	0.119135	0.086669	0.290385	0.318082	-0.535174	-0.767525	-0.062368	-1.08357	-0.028896	0.046614	0.041298	-0.317308	0.255534	0.400246	0.344995
transient	0.196659	-0.111898	0.099455	1.12895	1.05479	0.465698	0.326751	0.9099	0.226912	0.173397	-0.652005	0.624688	-0.970142	0.405717	-0.113837	-1.21586	-0.278342	0.347033	0.226822	0.898493
reflexes	0.384313	0.040562	-0.397289	0.980377	0.64266	1.04734	0.720425	-0.114711	0.010231	-0.126151	0.656436	0.195258	-2.43417	0.02621	0.475255	1.31858	0.285443	0.28972	0.159424	0.602156
atypical	-0.036778	0.058952	0.153324	0.428604	0.509195	0.148651	-0.145526	0.252355	0.609199	0.681098	-0.543189	-0.56777	-1.33762	-0.46321	0.869005	-0.392711	-0.813699	-0.705402	0.492326	0.408263
svc	0.680989	-1.01924	0.220213	0.263792	0.985934	0.595061	0.327418	0.517413	-0.15492	0.188158	-0.237388	-0.673111	-1.41298	-0.113324	-0.421166	-0.553745	-0.133314	-0.246107	0.655128	-0.407477
acetate	0.005065	-0.631879	0.22374	0.492635	0.623224	-0.382454	1.00768	1.03458	0.331057	0.397701	-0.18599	0.392215	-0.252886	0.987869	0.799999	0.602236	0.083871	1.06164	0.538047	0.424795
thrombocytopenia	-0.209247	-0.280809	-0.19083	1.08906	0.394554	-0.047126	0.342738	1.19876	-0.976093	0.492412	0.080595	0.254046	-1.21869	0.533922	0.209458	-0.6928	-1.17305	-0.237968	-0.354475	0.822385
fixed	0.353186	-0.053637	-0.515559	0.750363	0.943834	0.170762	-0.23542	0.031579	0.280537	-0.470305	-0.81663	-0.75599	-1.12341	0.281686	-0.200791	0.498991	-0.226367	0.264432	0.474047	0.01258
nursing	0.05712	-0.356679	0.587653	0.746149	0.549044	-0.460578	0.66041	-0.211253	-0.325258	-0.116289	-0.240839	-0.449504	-0.521718	0.255599	0.035965	-0.918377	-0.311048	0.459345	1.52464	-0.533179
recovering	-0.078121	0.208995	-0.038698	0.72111	0.552091	-0.61675	0.223579	0.521759	0.082914	-0.180459	0.15578	-0.304288	-1.44653	0.068542	-0.09835	-0.423501	-0.208709	0.385583	0.554389	0.580906
intervals	0.693721	-0.348642	0.431829	1.10283	0.854321	-1.12386	0.230269	0.759928	-0.504367	-0.268855	0.056493	0.267368	-0.198674	0.288626	-0.191112	0.301099	-0.732297	0.560529	0.267301	1.08195
sharp	-0.355829	0.14081	-0.744869	0.507228	0.687567	-0.012033	0.872452	0.312592	0.324416	0.336713	-1.06895	0.359337	-0.829243	0.27288	-0.295712	-0.135037	0.057951	0.822533	0.980575	-0.282827
deteriorated	-0.364523	-0.572024	-0.292279	0.697471	0.656055	-0.128375	0.819991	0.322972	0.22061	0.144687	-0.09323	0.143253	-1.19255	0.40957	-0.17919	-0.542166	-0.314895	0.050226	1.16025	-0.37315
nodularity	-0.299693	-0.247558	-0.24162	0.746924	0.4007	0.047918	0.001924	0.529511	1.35408	-0.214548	-0.889123	-0.214436	-1.25829	0.097466	-0.262596	0.691211	-0.346341	0.275831	0.388162	0.212602
cd	0.545086	0.213386	1.0306	0.831785	-0.212857	-0.308964	1.0113	0.154791	-0.436615	0.819855	-0.443524	0.248338	-0.314039	-0.663947	0.473359	0.240813	0.030565	0.656221	0.670132	0.124157
veins	0.723817	-0.230053	-0.742037	0.599784	0.988954	0.820008	0.223425	0.892179	-0.421523	-0.358043	-0.114577	-0.807746	-1.19865	-0.41231	0.095325	-0.10888	-0.445949	0.398227	0.54573	0.11209
+++	1.254	0.052321	-0.028447	0.019891	0.92962	-0.768026	0.915058	-0.508589	-0.294251	0.416811	-1.52963	0.053339	-0.557993	-0.130777	0.84597	0.74211	-0.077137	-0.542344	-0.043621	0.806271
friend	0.510134	-0.369506	-0.458963	0.536353	0.327298	-0.750818	0.606421	-0.116713	0.050926	-0.432134	0.347658	-0.563434	-0.976277	0.61366	0.389436	-0.571208	-0.399004	0.382705	0.708622	0.05553
definitely	0.079976	-0.383893	-0.307065	0.584118	0.904088	-0.30035	0.45761	0.107129	0.309014	-0.325014	-0.458356	0.248383	-1.15479	-0.044966	0.20613	0.090965	-0.40892	0.064125	0.629515	0.215393
unclear	0.005823	-0.55737	0.071234	0.371869	0.528275	0.041147	0.246693	0.441386	0.358762	0.171948	-0.800301	-0.146779	-0.815325	-0.081099	0.543424	-0.522826	-0.686808	-0.122367	0.715099	0.570993
tiny	-0.024845	-0.2972	-0.741717	0.675019	1.0444	0.057419	-0.057836	0.363063	0.565416	-0.029421	-1.21574	-0.261969	-0.904817	-0.193085	0.166241	0.265123	-0.648503	-0.117628	0.379859	-0.172468
oesophagitis	0.574524	-0.127191	0.898677	0.632779	0.875978	0.329879	0.573469	0.916781	-0.180647	-0.406293	-0.552375	0.111941	-1.1237	0.547913	-0.196397	-1.10005	-0.055812	0.390107	0.017039	0.406871
pubic	-0.275949	-0.671361	0.278474	0.718629	1.26829	0.815199	0.383914	0.570196	0.805644	-0.298735	-0.340109	0.17403	-0.801727	0.585281	0.632239	0.789438	-0.216561	0.979131	0.09251	-0.382819
originally	-0.152395	-0.322813	0.228768	0.378659	0.208985	-0.396644	0.205008	0.093377	0.671414	0.16708	-0.344975	-0.667527	-0.787841	0.319268	0.417066	-0.458307	-0.19345	0.387137	0.617603	0.478172
stoma	0.13154	0.346449	-0.209229	0.423195	0.802722	-0.157783	0.334494	0.826695	-0.057028	-0.703052	-0.317537	-0.703117	-1.25563	-0.114639	-0.971706	0.139749	-0.461922	0.81316	0.769253	0.126372
wheelchair	0.311168	-0.410362	-0.48046	0.845723	0.763487	0.1419	0.81388	-0.084651	0.292611	-0.550315	0.490436	-0.546115	-1.2389	0.642454	0.169586	-0.205491	0.331907	0.332117	1.15122	-0.034873
heard	0.990081	-0.540802	-0.208373	0.781644	0.076108	0.190663	0.559745	0.178428	0.320027	-0.377911	-0.224795	-0.190669	-0.872443	-0.216046	-0.547922	0.451428	-0.250923	0.589141	0.904725	-0.180576
87	-0.069947	0.300442	-0.452035	1.23916	-0.572814	-0.555339	0.378505	0.157428	0.475189	0.485369	-0.430688	-0.411926	-0.371098	0.646612	-0.899181	-0.071871	-0.83784	0.371069	0.454563	0.245273
literature	0.43474	-0.750697	0.448488	0.775112	1.35246	-0.000854	0.61893	0.036144	-0.398967	-0.897775	-0.146363	0.416401	-0.523618	0.123221	-0.137757	-0.479105	-1.41935	-0.102306	-0.050497	1.35866
therapeutic	-0.081164	-0.562803	0.241443	1.07318	1.21285	-0.094329	0.365034	0.869841	0.285123	0.436978	0.218154	0.044679	-0.238221	0.062212	0.738361	-0.412185	-0.513929	-0.213549	0.62545	0.591823
concerning	0.024636	-0.322094	0.145089	0.560782	0.310246	-0.180131	0.348682	0.446851	0.686045	-0.086031	-0.424905	0.053133	-1.08577	-0.095297	0.409832	0.062998	-0.453253	0.260451	0.414074	-0.199647
consist	1.00929	-0.433562	0.940734	0.953223	1.47134	0.156267	0.294266	0.248085	0.131676	-0.607718	-0.288977	0.276963	-0.423735	0.486386	0.188873	-0.379433	0.018188	0.654667	0.003318	0.613048
hold	0.100021	-0.138527	0.25737	0.648085	1.08281	-0.385459	0.682349	0.570727	-0.137221	-0.245299	0.211912	0.282114	-0.978761	-0.15363	0.351896	-0.163648	-0.600178	0.406263	0.63838	-0.144502
dealing	0.186057	-0.898193	0.477765	0.420945	0.60145	-0.014643	0.355266	-0.038163	0.916512	-0.707868	-0.09349	-0.384835	-0.7367	0.094235	0.570874	0.567448	-0.704874	-0.081547	0.251674	0.64136
7th	0.585082	-0.375567	-0.002208	0.441217	0.834481	0.161331	0.101422	0.311732	-0.171079	0.419813	-0.461586	0.054672	-0.865425	0.182619	0.263866	0.669493	-0.349972	0.804389	0.304053	-0.404547
cont’d	0.501391	-0.309216	-0.021908	0.56859	0.205103	0.252775	0.459834	-0.003196	0.399826	-0.130921	-0.391854	-0.55862	-0.39337	0.316325	0.009193	-0.188886	-0.415839	0.254456	0.942045	0.700301
seek	0.372877	0.189009	0.5676	0.750909	0.491309	-0.47179	0.429241	0.536299	-0.305859	-0.157906	-0.200115	0.471662	-1.37701	-0.397307	0.362284	-0.914826	-1.03168	0.319959	0.619709	0.185365
inflammation	0.461047	0.250585	0.448091	0.631029	0.838465	0.308504	-0.192929	0.690588	0.006907	-0.193105	-1.06518	0.000867	-1.47226	-0.056592	0.134586	-0.389348	-0.483251	0.277119	0.244287	0.335458
positivity	0.616377	-0.349072	0.281462	0.102458	1.12048	-0.131758	0.529685	-0.317767	0.171936	0.541503	-0.172744	-0.036157	-1.19957	-0.658994	1.06342	0.293402	-0.631361	-1.14964	0.394837	1.28096
8th	0.416319	-0.20854	0.143101	0.562698	0.587568	0.012961	0.01813	0.501697	-0.294544	0.674212	-0.109657	0.029218	-1.00093	-0.000121	0.323728	0.723301	-0.603759	1.01449	0.410484	-0.832924
surgically	-0.204882	-0.51008	0.353305	0.456767	0.447775	-0.016138	-0.019501	0.471181	0.755492	-0.396701	-0.500224	-0.777755	-0.951536	-0.333546	0.521151	-0.507863	-0.211616	0.548442	0.325511	0.54021
effusions	0.770497	-1.02448	-0.733175	0.306466	0.503642	0.428598	0.515894	0.412302	-0.164173	0.613114	-0.744065	0.02287	-1.53529	-0.425162	-0.244337	-0.149119	-0.321222	-0.362868	0.824268	0.115011
voice	-0.029701	0.075945	0.187933	1.01089	0.419706	-0.235463	0.346527	0.640266	0.659365	0.018861	-0.359862	-0.204618	-1.64581	0.311804	-0.240125	-0.903469	0.504238	-0.030603	0.863235	0.042955
resonant	1.33207	-0.35926	-0.431862	0.868152	0.343468	0.396174	0.339084	0.354484	0.4109	-0.20691	-0.549312	-0.385082	-1.61295	-0.169491	-0.705788	0.845839	0.202298	0.083142	0.940182	0.460512
beta	-0.289325	-0.278212	-0.084605	0.520565	0.115988	-0.450179	0.439125	0.887195	-0.5669	0.461908	0.242695	-0.466578	-0.872921	-0.615751	0.324171	1.17109	-0.640889	-0.015383	0.721771	1.78564
target	0.195487	-0.623234	0.968412	1.50688	1.55021	0.30911	-0.096987	0.325114	0.357956	-0.402796	-0.301029	0.056967	-0.270863	0.489418	0.133852	0.006154	0.12628	0.175836	0.069769	0.519664
returning	-0.01353	-0.035983	-0.157793	0.640711	0.797987	-0.562349	0.389773	0.699218	0.480254	0.127781	-0.485132	-0.175365	-0.532846	-0.251752	-0.001591	-0.582904	-0.551863	0.066636	0.829894	0.217466
palliation	-0.053073	-1.13784	0.687585	0.693256	1.18092	-0.085623	0.890262	0.241425	0.430506	-0.572685	-0.268426	0.338401	-0.605246	0.034792	-0.200056	-0.386583	0.038148	0.231421	0.466973	0.370024
tingling	-0.103994	0.440375	-0.642248	0.791782	0.87636	0.026262	0.821154	0.42885	-0.69665	-0.449093	-0.194226	0.389966	-2.05918	0.222047	0.202245	-0.145459	0.282609	0.850994	0.125254	0.046052
dullness	1.09507	-0.389017	-0.664725	0.846212	0.744358	0.561162	0.533782	0.075113	0.330256	-0.076179	-0.538855	-0.194774	-1.69409	0.051651	-0.755394	0.73781	0.226249	-0.301148	0.95728	0.116222
cont….2	0.440769	-0.135227	0.067568	0.344226	0.261262	0.526878	0.344102	-0.305699	0.603541	0.11514	-0.539034	-0.661987	-0.527114	0.344606	0.055477	-0.253239	-0.42237	0.355968	1.23091	0.822288
systolic	1.37538	-0.114019	-0.655561	1.00014	0.898868	1.11791	0.752168	0.894351	0.290367	-0.091107	0.211079	-0.522849	-0.953592	-0.367894	-0.696531	0.807358	-0.033105	0.041595	0.70308	1.02235
bad	-0.054803	0.040137	-0.071046	0.617068	0.834313	-0.410848	0.75477	0.129278	-0.147432	-0.137942	-0.369479	0.251102	-1.31798	0.549717	0.149805	-0.288184	0.093313	0.366336	0.997193	0.109433
achieve	-0.200127	-0.400408	0.790237	0.835644	1.48693	-0.251065	0.641029	0.248715	0.428348	-0.532928	-0.266258	0.192659	-0.413599	0.03334	0.249808	-0.343216	-0.155732	-0.177268	0.290414	0.917061
temporary	0.284678	0.07433	0.737375	0.794204	1.14605	0.117378	0.560343	0.504202	-0.60394	-0.564349	-0.57315	0.560706	-1.24315	0.534359	-0.219797	-1.02448	-0.593524	0.245045	-0.376748	0.802299
enhancing	-0.365554	-0.621006	-0.404867	1.40324	1.61414	1.00364	-0.473949	0.143773	0.44185	0.464689	-0.351181	-0.264393	-1.10317	0.091014	0.136063	-0.057751	-0.68542	-0.289972	0.140668	-0.229178
tony	-0.435652	-0.207307	0.272754	0.72163	-0.220316	-0.45068	0.653271	0.333113	0.380533	-0.034867	-0.418072	-0.447031	-0.409772	0.24217	-0.284211	-0.394813	-0.440318	0.597322	0.569258	-0.127294
endometrium	-0.073063	-0.037151	0.268183	0.007595	-0.024369	-0.11473	-0.249346	0.044639	-0.163093	-0.200828	-0.641557	-1.1735	-1.01478	0.330112	0.186342	0.500619	-1.42515	0.968096	-0.536692	0.772795
remarkably	0.225873	-0.22854	-0.348258	0.751523	0.420762	-0.684711	0.535456	0.232286	-0.092809	-0.145267	-0.188392	0.052849	-1.33044	0.594784	-0.348614	-0.267995	0.109818	0.408599	0.644599	0.246888
’03	0.581022	-0.433834	0.046143	0.409484	0.440587	-0.331768	0.096048	0.589801	0.396723	0.939904	-0.596039	-0.107004	-1.02892	0.135175	0.09075	-0.137568	0.163168	0.516199	0.817056	0.817489
gynaecological	0.50723	0.323498	-0.432687	0.713799	0.003363	0.139954	0.547145	0.521412	0.255157	-0.25954	-0.066828	-0.742148	0.200319	0.344803	0.564362	-0.249946	-1.31408	1.38796	0.344359	0.858418
obtained	0.168911	-0.153454	0.597699	0.652821	1.07415	0.166882	0.135837	0.394192	0.497035	0.165199	0.063601	-0.185124	-0.674465	0.24534	0.255326	0.201685	-0.76869	-0.105922	0.609745	0.131988
brought	0.002975	0.075208	0.122926	0.465503	0.83467	-0.305965	0.511223	0.205567	0.160179	-0.172911	0.148645	-0.177704	-1.03382	0.183745	0.086491	-0.208105	-0.719357	0.291176	0.658934	-0.400615
ache	-0.113789	0.254399	-0.520943	0.38864	0.832492	0.043363	0.776726	0.39189	0.167094	0.041215	-0.621333	0.159759	-1.50425	0.428647	0.374926	-0.008335	0.3802	0.943526	1.0437	-0.12593
consequence	-0.174949	-0.014511	0.378483	0.409787	0.817709	0.115664	0.730286	0.621437	0.30802	-0.31922	-0.573409	0.290796	-0.829131	0.053988	0.019931	-0.355868	-0.599409	0.436553	0.442803	0.584544
passing	-0.486931	0.724611	0.193589	0.120083	0.78012	-0.261688	0.74153	0.612172	-0.07566	-0.100582	-0.418011	-0.295608	-1.35315	0.701062	-0.32318	0.139331	-0.42341	0.756479	1.11812	0.279164
vagina	0.062142	-0.030662	0.560073	0.249684	0.823154	0.220945	-0.352749	0.512146	0.101774	-0.626156	-0.74703	-0.887359	-1.15827	0.434899	-0.353409	0.653487	-0.594524	1.06623	0.168273	0.222496
cover	0.218069	-0.18165	0.756168	0.981796	1.35579	-0.003243	0.365132	0.762187	-0.252982	-0.183196	0.00471	0.07224	-0.394078	0.346382	0.562794	-0.125345	-0.182344	0.463965	0.266443	0.083995
compromise	-0.107451	-0.832841	0.779605	0.61707	1.12444	0.868738	0.82457	0.47688	0.214809	-0.337993	-0.155763	0.468506	-1.23069	-0.191389	0.266547	0.008885	0.020182	0.207777	0.077058	0.127588
distended	0.38262	-0.236915	-0.544186	0.303135	0.757863	0.489488	0.433004	0.320712	-0.072446	-0.161052	-0.788506	-0.47346	-1.59532	0.151647	-0.679837	0.692321	-0.230498	0.228576	1.33285	0.189381
osteoarthritis	0.325347	-0.037107	-0.30743	0.167785	0.200803	0.944293	1.1401	1.2412	0.338682	0.290727	-0.109199	-0.502824	-1.00984	0.040855	1.11429	-0.406444	0.046208	0.598627	0.440311	0.505792
returns	0.109964	-0.199074	0.268492	0.689407	0.609947	-0.903701	0.366934	0.398677	0.125852	0.046148	-0.136083	-0.054411	-0.689736	0.069904	-0.135281	-0.142849	-0.221796	0.488372	0.691886	0.102126
leucovorin	0.28696	-0.390227	0.306914	-0.122078	1.60124	-0.468449	0.927281	0.268933	-0.936564	-0.627094	-0.336074	-0.757015	-0.259743	0.103643	-0.99313	0.27104	-0.462583	0.291761	0.440959	1.37466
copd	0.560895	-0.209986	-0.037514	0.265417	0.298765	0.714318	1.17362	0.977526	0.520279	0.267956	0.227157	-0.738059	-0.847886	0.278892	0.232301	-0.89461	-0.212223	-0.366417	0.541161	0.474821
deprivation	-0.595804	-0.520295	0.680957	0.757882	0.916859	-0.432376	1.22793	1.06659	0.48457	-0.321625	0.436297	0.42541	-0.445717	0.710397	0.762474	0.382539	-0.249898	0.561582	-0.371529	0.719692
l4	0.115379	-0.915064	0.33106	0.600863	1.1314	1.11686	0.602513	0.47233	0.286896	0.449124	-0.332238	0.431184	-1.12768	0.177744	0.753981	0.459647	0.319644	0.872091	0.119302	-0.310533
laxatives	0.262601	0.080843	0.1903	0.263123	0.947589	-0.157436	1.10188	0.69836	-0.814226	-0.170025	-0.461769	0.059425	-0.955975	0.579233	-0.033529	0.106831	-0.076439	0.638525	1.23311	0.250569
drain	0.645196	0.223689	0.022039	0.433766	1.45833	0.036786	-0.013093	0.201345	0.124802	0.164869	-0.051496	-0.63638	-1.181	-0.499433	-0.397768	-0.486624	-0.672018	0.094313	1.4459	-0.189166
2a	0.662932	-0.473249	-0.1752	0.788403	-0.391445	-0.734211	-0.079382	-0.244822	-0.115392	0.281378	-1.19128	-0.775733	-0.628771	0.033302	0.363507	0.445522	0.064601	0.175618	-0.311364	0.586241
alt	-0.173647	-0.28409	-0.887023	0.969806	0.202747	0.390194	0.753855	0.059544	-0.442742	1.22289	0.281398	-0.075328	-0.586552	0.606136	-0.188071	1.36649	-1.13716	-0.136654	0.776095	1.19847
explain	-0.054759	-0.73131	0.382724	0.739241	0.856372	0.252105	0.499515	0.363657	0.533577	-0.496628	0.086263	0.367221	-1.07864	0.281221	0.207429	0.012176	-0.734057	0.497765	0.487318	0.136616
rose	-0.152336	0.148728	0.079932	0.717651	-0.066191	-0.358572	0.713558	-0.182663	0.32463	0.505937	-0.273751	-0.088162	-0.345917	0.732961	0.055074	0.335136	-0.333425	0.713691	0.330237	-0.193597
scapula	0.223411	-0.459706	-0.328908	0.778875	0.889655	0.423157	0.318067	0.32361	0.712205	0.188282	-0.769723	0.147636	-1.11294	0.256576	0.441684	0.191415	0.509633	0.747317	0.49896	-0.673228
irinotecan	-0.160729	-0.841819	-0.137854	0.304987	1.59624	-0.186523	0.923452	0.452264	-1.01006	-0.555162	-0.542738	0.068584	-0.394403	0.121127	-0.795838	-0.262289	-1.02252	0.236438	0.645315	0.979777
deficiency	-0.206923	0.041764	-0.236931	0.246612	0.1588	0.049475	0.612986	1.39156	-0.434375	0.481447	-0.130669	-0.498898	-0.987725	0.141628	0.803847	-0.240683	-1.26748	-0.172789	0.090538	0.656996
myocardial	0.571291	-0.40873	-0.225136	0.263782	0.53617	0.894189	0.823699	0.905533	0.482712	0.106605	0.232489	-0.705424	-0.609063	-0.071077	0.319357	-0.92478	-0.733125	0.367477	0.750497	1.40073
bill	-0.289271	-0.518649	0.417184	0.454331	-0.022079	-0.368882	0.834884	0.359627	0.437162	-0.047323	-0.195475	-0.130661	-0.619222	0.538604	-0.042839	-0.156099	-0.309844	0.603102	0.62952	0.080026
reid	-0.271854	0.018929	0.154917	0.767832	-0.217624	-0.099571	1.00378	0.073035	0.304309	0.137566	-0.09064	-0.522453	-0.353594	0.265775	-0.451553	-0.142009	-0.657067	0.586922	0.242542	-0.566306
states	-0.178259	0.283646	-0.368807	0.574651	0.575977	-0.285519	0.597639	0.244178	0.315983	-0.13861	-0.156314	-0.173956	-1.04813	0.34056	0.337151	-0.399073	-0.497293	0.285763	0.850317	0.186943
respond	-0.192781	-0.432498	0.212413	0.685868	1.12503	-0.340905	0.754419	0.452765	-0.189801	-0.190296	-0.355561	0.504078	-0.811097	0.049863	0.236013	-0.420052	-0.517825	-0.087819	0.482803	0.570443
helped	0.061303	0.167934	0.034439	0.605681	0.988028	-0.244929	0.787965	0.289425	-0.382069	-0.00488	-0.49601	0.257973	-1.17086	0.504776	0.37844	-0.257523	0.196384	0.487892	1.16345	0.058896
ordered	0.229621	-0.642406	0.398692	0.596371	0.713105	-0.074447	0.261175	0.468119	0.27153	0.386124	0.110867	0.361745	-1.08335	-0.229556	0.366156	0.613641	-0.658895	0.463222	1.06774	-0.048546
stools	-0.205054	0.733807	-0.071406	0.286107	0.70572	-0.526088	0.540442	0.85732	-0.569069	-0.182257	-0.748721	-0.216363	-1.28109	0.703436	-0.499184	0.114923	-0.431471	0.88317	0.833623	0.487995
disorder	-0.266232	0.042276	-0.141651	0.618104	-0.238875	0.06168	0.610308	0.73631	-0.158976	0.471596	-0.186537	-0.244929	-1.16716	0.01113	1.37868	-0.72715	-0.980075	-0.360842	0.155525	0.763624
t2b	-0.401131	-0.249866	1.13837	0.316459	-0.002453	-0.07554	0.786386	-0.096416	0.562196	0.291254	-0.405854	-0.733086	-0.659357	1.12902	0.009607	0.818629	-0.021398	-0.096346	-0.473577	0.460773
induced	0.661184	-0.110868	-0.158242	0.584631	0.899597	0.383199	0.632955	1.02964	-0.573509	-0.085601	-0.377451	0.277752	-0.922385	0.211772	0.11707	-0.766351	-0.703259	0.286054	-0.048996	0.669792
factor	-0.173133	0.095647	-0.162483	0.85989	0.795766	0.05475	0.662153	0.569767	-0.507415	-0.155921	0.09285	-0.133339	-0.561252	-0.146222	0.864452	-0.221786	-1.19832	-0.570128	-0.116315	1.25212
61	0.318016	-0.281853	-0.392949	0.491593	-0.51642	-0.462321	0.620484	0.20124	0.534814	0.258839	-0.232084	-0.683862	-0.613869	0.849136	-0.27266	0.282123	-0.381457	0.272082	0.421129	0.298049
necrotic	-0.337669	-0.446536	-0.046977	0.853469	1.02138	0.206517	-0.517503	0.420204	0.204948	0.133927	-0.901714	-0.840746	-1.19746	-0.34776	-0.073073	0.208311	-0.421815	-0.498118	0.432304	0.131087
hourly	0.165118	0.352428	0.474733	0.904588	1.23663	-0.260453	1.01911	0.954434	-1.07832	0.340171	-0.640874	-0.09265	-0.198334	1.03932	0.527901	0.012241	0.430563	0.192881	0.807841	0.024757
49	0.310172	-0.038012	-0.403643	0.588681	-0.652837	-0.271018	0.693665	-0.064197	0.433821	0.181179	-0.349054	-0.747312	-0.463026	0.62919	-0.11088	0.097516	-0.448992	0.43556	0.439764	0.214224
zometa	0.407764	-0.728295	0.166054	0.618037	0.875983	-0.128943	1.0576	0.810268	-0.339655	0.487545	0.271349	0.775704	-0.762591	0.462955	0.822505	0.396482	-0.172582	0.631175	0.571755	-0.280965
block	0.387169	-0.160754	0.300472	0.208714	0.939601	0.311288	0.42277	0.2473	0.18728	-0.06012	-0.34801	-0.915941	-0.573928	-0.524912	0.324418	-0.276573	-0.237644	-0.348621	0.984042	0.614901
pale	0.433369	0.033776	-0.625004	0.885457	0.428202	-0.048492	0.170774	0.070626	0.140154	-0.111316	-0.443687	-0.718566	-1.30858	0.600388	-0.270837	0.230103	-0.011491	-0.184692	1.16172	0.386458
talked	0.450921	-0.449463	0.388846	0.294162	0.984346	-0.304758	0.733024	-0.19491	-0.045403	-0.790733	-0.11202	0.166181	-0.885389	0.40468	0.278013	-0.049287	-0.779024	0.150143	0.441435	0.706913
faecal	-0.367127	0.556754	0.487549	0.005191	0.745203	0.299782	0.618458	0.954389	0.364819	0.261019	-0.701983	0.035695	-1.23584	0.448426	-0.290036	0.22296	-0.659186	0.689958	0.818155	0.458705
kapanol	0.366006	-0.353431	0.294623	0.758954	1.41313	0.218424	1.04827	0.265156	-0.605012	0.52828	-0.595198	0.144326	-0.301714	0.863069	0.372908	-0.052969	0.70753	0.360026	1.69713	0.362505
10gy	1.64439	0.021417	0.474211	1.32694	1.49833	-0.334547	-0.139067	0.155198	0.333659	-0.393877	-0.100929	-0.151693	-0.23001	0.444562	0.644671	0.074983	0.33505	0.87586	-0.249938	0.460021
rectosigmoid	-0.493355	-0.015565	0.084794	-0.390791	0.535694	0.144391	0.974946	0.24895	0.211656	0.079413	-1.07881	-1.43236	-0.297071	0.050998	-0.541862	0.496071	-0.54999	0.431317	0.228336	-0.183519
occasions	-0.114598	0.350298	-0.424788	0.527803	0.684999	-0.169223	0.501853	0.559379	0.288681	-0.043602	-0.410316	-0.273722	-0.903867	0.394875	0.340364	-0.472287	-0.451407	0.484262	0.948562	0.222541
malignancies	0.994854	-0.395342	0.302195	0.496343	0.521344	0.74995	0.63398	0.441496	0.414313	-1.04585	-0.229233	-0.253812	-0.572254	0.765863	0.329134	-0.68824	-0.980634	0.816323	-0.196125	0.874197
osteoporosis	0.695995	-0.335415	0.045432	0.26616	0.363478	0.463126	0.989366	0.956424	0.269341	0.06822	-0.271183	0.392558	-0.605163	0.152964	1.30077	-0.230394	-0.697126	0.667615	0.19397	0.628883
infective	0.565435	0.222191	0.167281	0.532114	0.534983	-0.188933	0.408016	0.681214	-0.527879	0.044961	-0.542749	0.313646	-1.71246	-0.122875	-0.24189	-0.942717	-0.862257	-0.166271	0.550669	0.674404
i.e	0.218464	-0.183119	0.179858	0.635618	1.06609	-0.341366	0.74474	0.673203	-0.062245	-0.077451	-0.243248	0.133942	-0.437556	0.186319	0.087416	0.024597	-0.319291	-0.092471	0.498822	0.335037
wants	-0.119926	-0.305919	0.448416	0.678915	0.981948	-0.858194	0.908045	-0.201422	-0.16375	-0.673973	0.129096	0.314766	-0.770418	-0.142174	0.200007	-0.024371	-0.497967	0.536319	0.999665	0.371895
loop	-0.243234	0.289435	0.438202	-0.372019	0.881593	0.111613	0.853403	0.336972	-0.127014	-0.31533	-0.929854	-1.14335	-0.578084	-0.166215	-0.993186	0.120199	-0.552577	0.524482	0.293046	0.1061
genetic	0.463925	-0.406072	-0.195272	0.666938	0.133485	-0.445605	0.634609	-0.237736	0.213112	-0.442914	0.283766	-0.259517	-0.369649	-0.637954	0.962102	-0.452933	-1.73441	0.154771	0.402801	0.530051
notable	0.377723	0.223021	-0.010789	0.975684	0.620657	0.529875	0.134592	0.688598	1.01632	0.154309	-0.786137	-0.043082	-0.91221	0.497559	-0.10236	-0.478449	0.15201	0.433468	0.587445	0.839561
extends	-0.352393	0.087983	0.219123	0.766786	1.66507	0.763887	-0.186264	0.008733	0.211846	-0.393004	-0.986308	-0.844872	-1.01824	-0.010914	0.102313	0.974229	0.064864	0.073579	0.034006	0.039254
supplements	0.194472	0.155559	0.296961	0.566469	0.420087	-0.61507	0.795417	0.903127	-0.90599	-0.120438	-0.284886	-0.319279	-0.575227	0.563248	0.620977	0.026215	-0.374294	0.187018	0.756842	0.615574
instead	0.327319	-0.113188	0.485207	0.630729	1.39692	-0.401249	0.789373	0.511381	-0.466416	-0.177938	-0.169496	0.147826	-0.316081	0.286625	0.361981	-0.070057	-0.268161	0.191579	0.765266	0.264362
willing	0.174192	-0.5028	0.832497	0.876587	1.06325	-0.425868	0.613609	-0.038129	-0.019486	-0.725818	0.168539	0.359293	-0.751346	-0.120075	0.333131	-0.219453	-0.519753	0.454279	0.52363	0.399683
95	0.72564	0.287273	-0.386294	0.780264	-0.360476	0.120619	0.709533	0.76914	-0.186751	1.19897	-0.474594	-0.446977	-0.130063	0.827836	-0.272881	0.015404	-0.230068	0.607893	0.893935	0.316879
etc	0.223345	0.00829	0.639184	0.482216	0.654965	0.171714	0.894179	0.459879	0.16231	-0.727161	-0.313401	0.372076	-0.936086	0.278435	0.107972	-0.330356	-0.745111	0.561567	0.263827	0.639906
lab	0.424081	-0.190547	-0.560534	0.781583	0.245768	-0.456776	0.439741	0.727113	-0.351085	0.351424	0.251208	0.133476	-1.02235	0.11092	-0.109465	1.17462	-0.931012	0.195189	0.648756	0.364143
thing	-0.228649	-0.132826	0.21207	0.630854	0.897367	-0.44168	0.625677	0.156397	0.035165	-0.2841	-0.444366	0.380207	-1.15474	0.139193	0.237663	-0.147447	-0.263711	0.35527	1.02452	0.360496
forearm	0.316438	0.192626	-0.312015	0.956287	0.628219	0.176616	-0.136606	0.319802	0.241085	-0.194981	-0.477651	-0.664119	-1.39763	-0.239271	0.774752	-0.384087	0.498338	0.559179	0.228149	-0.153669
factors	0.308203	-0.172424	0.229496	0.389788	0.6744	0.01377	0.812913	0.43622	0.30182	-0.749779	-0.292537	-0.233673	-0.785629	-0.016191	0.710547	-0.153751	-0.575688	-0.382554	-0.0068	1.09308
disturbance	-0.152206	0.364591	0.077057	0.981574	0.665872	0.568726	0.678238	0.705309	0.139837	-0.046578	-0.286404	0.475973	-1.66042	0.474115	0.004293	-0.606305	0.141995	0.49703	0.182179	0.525196
coronary	0.649688	-0.232677	0.117148	0.308902	0.937961	1.24904	1.02039	1.17818	0.037641	-0.259801	0.22204	-0.63681	-0.691296	-0.215917	-0.019104	-1.06219	-0.710614	0.130922	0.153585	1.20832
occipital	-0.073886	-0.240108	-0.125788	1.27995	0.880549	0.453319	-0.235891	-0.124622	0.644408	0.297942	-0.253518	-0.537189	-1.18935	0.622384	0.456168	-0.507715	0.294247	-0.062231	0.060057	-0.360344
cms	0.274095	-0.262519	-0.702149	1.14666	1.02726	0.307068	-0.13321	0.172873	0.29758	-0.054039	-0.775676	-0.850747	-0.406662	0.551654	-0.815266	0.664368	-0.042249	0.001223	0.81479	0.617248
constipated	-0.021779	0.403229	-0.059816	0.216621	0.970791	-0.168001	0.982648	0.455424	-0.581377	-0.052505	-0.60672	0.070922	-1.25102	0.75374	-0.028162	0.088637	-0.021215	0.679742	1.2636	0.360262
wheeze	1.17149	-0.248847	-0.384325	0.860006	0.499534	0.279218	0.606462	0.633623	0.289258	0.102015	-0.49968	-0.178156	-1.61346	0.152052	-0.55087	0.293206	0.340132	-0.476231	0.959027	0.010561
enlargement	0.153262	-0.639276	-0.526742	0.753061	0.488279	0.443209	0.003122	0.906328	0.636509	0.134992	-0.800801	-0.437012	-1.16555	-0.192607	-0.176061	0.225868	-0.387451	-0.152284	0.29332	0.204704
laboratory	0.343435	-0.356934	-0.460101	0.970833	0.198502	-0.318375	0.340833	0.427199	-0.064339	0.240916	0.172478	0.203978	-0.930009	0.063983	0.01418	0.947542	-1.10644	-0.103175	0.624363	0.491179
onwards	0.568982	-0.137065	-0.556041	0.953298	0.851026	-0.490405	0.729932	1.33577	-0.978679	0.139708	0.239321	0.440915	-1.04776	0.233584	0.102968	-0.071514	-0.672136	0.240993	-0.630498	0.058927
pamidronate	0.635517	-0.863506	-0.253219	0.981617	0.993123	-0.066953	0.867654	1.13694	-1.06426	0.656305	0.312765	0.647902	-0.746617	0.615258	0.790749	0.145558	-0.18351	0.303375	0.119534	-0.249379
unusual	-0.100469	-0.205477	0.086119	0.506849	0.713519	0.067489	0.32466	0.208921	0.129373	-0.162895	-0.735366	0.24848	-1.3555	-0.082783	0.374212	-0.351945	-0.580313	-0.00208	0.4223	0.345681
chemo/radiation	0.232575	-0.422861	1.11461	0.201298	0.811455	-0.690864	0.343229	0.265855	-0.10711	-0.571847	-0.095516	-1.03085	-0.872177	0.403498	-0.474051	-0.163529	0.093291	-0.023479	0.174423	0.649896
screen	0.602035	0.559104	0.195451	0.655307	0.075973	-0.279749	0.114209	0.395396	0.557313	0.553486	0.313173	-0.479582	-0.76863	0.412583	1.00507	0.236586	-1.12862	-0.21626	0.046913	0.50085
coloxyl	0.797896	0.025167	0.373375	0.400078	1.11769	0.019378	1.16141	0.616175	-1.1455	0.480385	-0.678501	-0.23011	-0.181972	0.792712	0.331199	0.20282	0.31104	0.567345	1.63783	0.35601
absolutely	-0.049487	-0.346536	0.242447	0.682103	0.238743	-0.945346	0.288918	0.347829	0.599754	-0.189174	-0.571021	0.255042	-1.05083	0.20346	-0.298932	0.268644	-0.031172	0.732063	0.7344	0.756578
pack	0.146284	0.158442	-0.80353	1.02446	0.7311	0.00225	0.870928	0.608932	0.257879	-0.230267	0.284481	-1.06239	0.106813	0.745768	0.492923	-0.494428	-0.172903	0.318454	0.881554	1.0081
ald	1.16766	1.22883	-0.435343	0.486159	0.663994	-0.253545	0.691627	0.027758	-0.093777	-0.15439	-0.464637	-0.780506	-0.846236	-0.278763	0.691863	0.324241	-0.372141	-0.052685	-1.09916	0.435612
modality	0.050631	-0.771116	1.40579	0.289115	1.02027	-0.422157	0.424588	-0.027888	-0.015786	-0.942734	-0.063665	-0.700005	-0.734057	0.194287	-0.494212	-0.223194	-0.22154	0.163873	0.259756	1.18988
invading	-0.340689	-0.142607	0.538152	-0.056574	1.15723	0.662032	0.106643	-0.137929	0.319347	-0.259094	-0.747636	-1.30798	-1.04516	-0.08941	-0.04225	0.629467	-0.321993	0.096076	0.161306	0.178552
jenny	0.777978	-0.205285	-0.046868	0.91872	0.029121	-0.638989	0.500067	-0.29346	-0.08006	-0.435466	-0.052518	0.011309	-0.636547	0.442778	0.18088	-0.23007	-0.477233	1.06542	0.367176	-0.415579
metformin	0.550561	0.035127	-0.26195	0.220726	0.413395	0.210089	1.51144	1.37557	-0.526076	0.557362	-0.124964	-0.754145	-0.101167	0.47963	0.824774	-0.143995	-0.134416	-0.008587	0.780331	0.555479
diagnostic	-0.07953	-0.27283	0.384193	0.50595	0.386237	-0.107216	0.067523	0.531421	0.705362	0.115053	0.106644	-0.403359	-1.11775	-0.148472	0.386891	0.076671	-1.03356	-0.192861	0.336025	0.241525
latter	-0.1453	-0.407663	0.193644	0.725949	1.03681	-0.132141	0.48389	0.552771	0.015386	-0.403223	-0.560595	0.170777	-0.749145	0.047176	0.174933	-0.377404	-0.427698	0.066581	0.333459	0.51016
inhaler	1.10534	0.257322	0.021891	0.535217	0.495387	-0.139151	1.13469	1.01437	-0.288942	0.501681	-0.333895	-0.922341	-0.261055	0.630213	0.924596	-0.640995	0.316796	-0.167288	1.23674	0.271206
73	0.270531	-0.312453	-0.472381	0.588607	-0.483905	-0.39349	0.502923	0.217529	0.538674	0.247624	-0.214218	-0.697252	-0.705263	0.759343	-0.156537	0.278276	-0.3073	0.174412	0.60299	0.436885
eat	-0.566423	0.313441	-0.07797	0.835855	0.900092	-0.658647	0.674246	0.304901	-0.682999	-0.499973	-0.549969	-0.316473	-1.4238	0.611885	-0.515396	-0.31972	0.239905	0.228067	1.13688	0.436739
farm	-0.129623	-0.286884	-0.718009	1.11624	-0.424031	-0.10261	1.14488	-0.284362	0.532771	-0.482016	-0.261553	-0.619805	-0.12586	0.243321	-0.089716	-0.512033	0.148456	1.2624	1.04316	0.58209
contrast	0.125605	-0.511912	-0.039734	0.789901	1.15394	0.562209	0.112538	0.855345	-0.155463	-0.041653	-0.141839	-0.398242	-0.690858	-0.002564	0.035188	-0.181587	-0.819523	0.016684	0.427492	-0.074305
drawn	0.213527	-0.521403	-0.177288	0.851291	0.786332	-0.570285	0.318789	0.65192	-0.026875	0.361091	-0.280591	0.313187	-0.367577	-0.3236	-0.542104	0.796253	-1.11845	0.006743	0.981941	0.794148
images	-0.507191	-0.922831	-0.261149	1.00736	1.14116	0.196126	0.320105	0.367355	0.616541	-0.338771	-0.119165	0.172733	-0.900105	-0.126157	-0.024568	0.337828	-0.847475	0.004946	0.313381	-0.387885
gout	0.266309	0.02147	-0.048187	0.279658	0.147362	0.731203	1.12004	1.4102	-0.083143	0.257345	0.04886	-0.789253	-0.836989	0.115959	0.788581	-0.56122	-0.032312	0.289801	0.481911	0.897772
allopurinol	0.675202	-0.230885	0.067697	0.80031	0.469759	0.198181	1.03438	1.46096	-1.10287	0.721705	0.039782	-0.70518	-0.138561	0.761891	0.923888	-0.277164	0.075733	0.140222	0.81903	0.69962
attendance	0.13527	-0.317242	-0.290113	0.985442	0.587832	-0.558153	0.382575	0.525563	0.264498	0.140394	-0.313805	0.100646	-0.460513	-0.256726	-0.211857	-0.316729	-0.580512	0.351187	1.01718	-0.046232
drops	0.550621	0.062828	0.408849	1.06734	0.830858	-0.009896	0.73297	0.762668	-0.844013	0.330072	-0.535784	-0.126882	-0.591374	0.385503	0.829531	-0.486631	0.562746	-0.023348	1.14337	0.349626
read	0.505726	-0.387638	0.610154	0.637886	0.871996	-0.24849	0.64327	-0.374832	-0.461319	-0.679595	0.236461	0.218872	-0.841843	0.54049	0.200225	-0.141169	-0.924139	0.36004	0.463871	0.282311
84	0.670458	-0.311303	-0.358387	0.795212	-0.70307	-0.122923	0.711172	0.224109	0.681084	0.422616	-0.294806	-0.296317	-0.593542	0.73586	-0.606741	0.011883	-0.296897	0.348701	0.508395	0.273377
difference	0.100797	-0.111983	-0.055353	0.88903	1.17647	-0.337206	0.672372	0.132987	0.093015	-0.339643	-0.475155	0.577212	-0.810756	0.314066	0.29688	0.046633	-0.212976	0.168517	0.723777	0.253297
washings	0.085651	-0.204494	0.252907	-0.003007	0.611731	0.115243	-0.41089	0.307447	0.088157	0.197804	-0.075851	-1.39246	-1.556	-0.054635	-0.122369	0.183914	-1.68859	-0.34054	-0.026464	0.552352
cystitis	0.031278	0.072327	1.11926	0.493694	0.983046	0.548321	0.434522	0.770627	0.079604	-0.636894	-0.449255	0.479995	-1.25923	0.952228	-0.358179	-0.424131	-1.10021	1.2578	-0.269075	1.26397
82	0.434495	-0.034268	-0.485748	0.728006	-0.749676	-0.412893	0.761827	0.332978	0.552887	0.594032	-0.330103	-0.265913	-0.663741	0.487087	-0.564068	0.058978	-0.42359	0.173224	0.513389	0.425381
pleura	0.60058	-0.850221	-0.68125	0.551142	0.702994	0.197954	0.353308	-0.365467	0.303561	0.498845	-0.928786	-0.207438	-1.10821	-0.105214	0.001059	-0.153073	0.038208	-0.332857	0.548202	-0.48304
commencement	0.421937	-0.042916	0.374355	0.962017	0.821059	-0.367019	0.261689	0.687667	0.100902	0.164235	-0.067522	0.21889	-0.636269	0.191409	-0.28211	-0.341615	-0.445067	0.3911	0.490084	0.255951
neurologic	0.561444	-0.490071	-0.119404	0.908684	0.779131	0.507367	0.434377	0.276829	0.741816	0.181883	-0.492269	0.589279	-1.14885	0.053525	-0.071304	-0.52824	0.027146	0.155988	0.543104	0.612297
eyes	0.297061	0.326601	-0.229697	1.08659	0.471702	0.000674	0.212717	0.535887	-0.830541	-0.117618	-0.561686	-0.032036	-1.64404	0.21314	0.026433	-0.496372	0.332715	0.561562	0.600782	0.553042
histopathology	-0.280627	0.326684	0.387243	0.441414	0.973398	-0.020797	-0.285432	-0.058627	0.919729	-0.016826	-0.219879	-1.18985	-0.978808	-0.345509	0.457186	0.385577	-0.732899	-0.259535	0.304315	0.503384
83	0.611298	-0.430339	-0.389907	0.856054	-0.741588	-0.291261	0.604265	0.067673	0.384858	0.217573	-0.397403	-0.384345	-0.51396	0.711752	-0.506845	0.135384	-0.345802	0.374083	0.422435	0.304946
matter	-0.317544	-0.252903	0.546433	0.989946	1.01069	0.026621	0.289327	0.043678	0.576032	-0.255818	-0.141795	0.24027	-0.853805	-0.168747	0.196887	-0.015284	-0.655409	0.142523	0.555284	-0.240405
changing	0.422486	-0.270778	-0.281908	0.421951	1.0199	-0.66682	0.873431	0.505319	-0.045484	0.010276	-0.341791	0.531264	-0.699439	-0.018418	0.55552	-0.024427	-0.326693	0.465435	0.805802	0.247191
103	-0.825053	0.70207	-0.038177	1.28517	-0.452734	-0.61888	0.457045	-0.210111	0.095095	1.09202	-0.793196	-0.322698	-0.394329	0.114149	-0.501843	0.071863	-0.881802	0.376053	0.769422	-0.117371
formation	0.032927	0.2898	0.601201	-0.350515	1.32448	0.477902	0.56761	0.711386	0.066363	-0.530991	-0.922203	-0.871312	-0.819905	-0.515093	-0.697306	-0.247639	-0.766882	0.369974	0.31447	0.809199
intra-abdominal	-0.15919	-0.842293	-0.439789	0.027348	0.570797	0.063763	0.174335	0.39625	-0.000403	0.128527	-0.919464	-0.564146	-1.24768	-0.361219	-0.368797	0.015292	-0.863732	0.067956	0.627015	0.243267
entire	0.283455	-0.111026	0.543332	0.725791	1.45538	0.414609	0.141118	0.091759	0.568822	-0.365959	-0.45003	-0.088795	-0.780999	0.369136	0.336069	0.51765	0.089477	0.327686	0.061294	0.155381
carboplatin/etoposide	0.459802	-1.28174	0.111383	0.719711	0.504676	-0.25801	0.485453	0.348015	-0.730439	-0.067514	-0.010099	-0.344487	-1.25045	0.542799	-0.668894	-0.485529	-0.174021	-0.280243	-0.302398	-0.176684
closely	-0.128896	-0.419199	0.254309	0.916406	0.932388	-0.252011	0.316211	0.630586	-0.273214	-0.169306	-0.36625	0.299659	-0.773996	-0.37854	0.060104	0.225668	-0.626733	0.223495	0.540239	0.11324
update	0.200087	-0.579004	0.940507	1.06355	0.537896	-0.752732	0.477825	0.716554	0.454301	-0.206533	0.392715	-0.119044	-0.58686	-0.08916	0.559915	0.012095	-0.0745	0.211471	0.241189	-0.436307
pursue	-0.052065	-0.730535	0.321354	0.636733	1.12268	-0.477988	0.916657	-0.152468	0.049338	-0.815547	0.088163	0.309081	-0.597326	-0.422853	0.272118	-0.33733	-0.959943	0.151725	0.65558	0.52874
tram	1.42404	0.668763	-0.217999	0.721692	0.613869	-0.593336	-0.238028	-0.358756	-0.077969	-0.121827	-0.890297	-0.588266	-1.26905	-0.802922	0.577823	-0.130516	-0.049522	0.492947	-0.427129	0.920721
occasion	-0.007695	0.357736	-0.320739	0.679233	0.818642	-0.151327	0.496621	0.573165	0.252813	-0.047664	-0.495709	-0.043671	-0.729639	0.229761	0.125085	-0.404984	-0.509307	0.369208	0.916313	0.341831
intracranial	0.224182	-0.732638	0.009777	1.01449	1.20047	0.655834	0.453045	0.448013	0.410044	0.101349	-0.050322	0.192769	-0.947167	0.148537	0.267447	-0.645083	-0.17489	-0.310249	0.287557	0.008942
incidental	-0.31825	-0.444499	-0.173918	0.626336	0.336479	0.220338	0.158153	1.17672	0.397628	0.442153	-0.350736	-0.875107	-0.99651	-0.04719	0.504432	-0.107821	-0.55155	-0.518513	0.007321	-0.122872
neurology	0.202292	-0.202934	-0.11498	0.778675	0.309958	0.686198	0.756957	0.417386	0.314937	0.136476	0.127191	0.2671	-1.56818	-0.017645	0.311435	0.098674	0.014342	0.370568	0.499088	-0.254773
incurable	-0.264227	-1.4276	0.444709	0.436559	0.83896	0.000562	0.923059	-0.279666	0.551345	-0.793454	-0.095123	0.044241	-0.932084	0.248949	0.004869	-0.259223	-0.51007	-0.334584	0.475187	0.638087
lodge	0.589087	0.173719	0.856983	1.04682	0.822424	-0.367397	0.527905	-0.447064	-0.280466	-0.483725	0.283022	-0.065105	-0.592868	0.512272	-0.071663	-0.603595	-0.042253	0.996724	0.654807	-0.093139
testosterone	-0.854219	-0.217387	0.260096	1.06001	0.451537	-0.472024	0.991809	1.05695	0.363437	0.293682	0.10438	0.770621	-0.477683	0.161119	0.815091	0.743229	-0.301075	0.743764	0.305336	1.07256
swollen	0.483195	0.255628	-0.683917	0.76642	0.679159	0.184428	0.234987	0.288906	-0.291505	-0.020367	-0.514578	-0.162448	-1.75969	0.184299	0.281821	-0.001968	0.16262	0.543397	0.994818	-0.219322
retention	-0.030687	0.554112	0.534037	0.089038	1.05155	0.499581	0.808408	1.01531	0.264287	0.264594	0.023219	0.056485	-1.22962	0.532499	0.117262	-0.190701	-0.704221	0.459644	0.423221	0.49307
impact	-0.042667	-0.405166	0.518812	0.953112	0.992382	-0.112179	0.727009	0.287029	0.558104	-0.821681	-0.346668	0.597057	-0.741532	0.233307	0.269644	-0.417953	-0.508719	0.1836	0.044576	0.883154
forehead	-0.112725	-0.00538	0.166228	1.06283	0.404988	-0.09595	-0.328314	0.130397	0.419621	-0.223195	-0.766708	-0.869392	-1.10514	0.129146	0.76229	-0.590828	0.63919	0.544297	0.160439	0.06828
must	-0.165705	-0.331469	0.200463	0.714045	0.876793	-0.369028	0.547165	0.237888	-0.001304	-0.333195	-0.451016	0.411867	-0.765414	-0.254155	0.263421	-0.293865	-0.88129	0.108943	0.707055	0.603495
77	0.266173	-0.396652	-0.442804	0.719624	-0.552854	-0.346986	0.614581	0.14643	0.405321	0.249496	-0.108649	-0.643595	-0.643341	0.856405	-0.331611	0.240889	-0.338387	0.154829	0.475404	0.180304
evening	0.179757	0.579905	0.027548	0.716346	1.158	-0.172333	0.677839	0.422885	-0.503333	0.29383	-0.103957	-0.040501	-0.65184	0.770004	0.25559	-0.271768	-0.239249	0.404189	1.11923	0.243887
metoclopramide	0.486039	-0.181599	0.247734	0.485352	1.29725	0.006207	1.20397	0.520596	-1.32872	0.184204	-0.472288	-0.261218	-0.277988	0.852877	0.483938	-0.088496	0.174364	0.18157	1.30757	0.174615
action	-0.225758	-0.303943	0.64436	0.902531	0.907854	-0.239759	0.486012	0.134338	0.148895	-0.222062	-0.014566	0.328185	-0.519149	-0.165155	0.171829	-0.194926	-0.763814	0.653785	0.869211	0.250846
brachial	1.29072	-0.513594	0.262589	0.615459	1.1155	0.938599	0.598467	0.299506	0.250213	-0.704466	-0.674165	0.305485	-1.27797	-0.480439	0.096932	-0.380702	0.010575	0.162385	-0.133816	0.210522
pericardial	0.833455	-0.754273	-0.585996	0.624939	0.887803	0.538647	0.405036	0.211349	0.032956	0.387044	-0.216157	-0.245341	-1.31437	-0.364391	-0.141369	-0.29987	-0.61085	-0.855442	0.367012	-0.290893
thanking	0.286548	-0.673561	0.073293	1.09857	0.437986	-0.889313	0.993406	0.888222	-0.518619	-0.404287	0.694474	-0.026417	-0.453005	-0.640163	-0.172136	0.565233	-0.990687	0.586583	0.229722	-0.719574
memory	-0.0936	-0.121917	-0.037927	0.999765	0.542704	0.383716	0.771439	0.098154	0.396349	-0.151998	0.369514	0.321096	-1.40078	0.718803	0.328447	-0.871198	-0.284834	0.260513	0.506378	0.615355
nor	0.140085	-0.172089	-0.430037	0.458168	0.454409	-0.045473	0.441241	0.442257	0.403707	-0.220522	-0.642198	-0.023787	-1.38199	-0.200711	0.050017	0.129891	-0.42364	0.057842	0.757567	0.349318
undergo	0.179092	-0.362464	0.706127	0.692169	0.88847	-0.251965	0.180542	0.418281	0.447034	-0.280965	0.208911	-0.054522	-0.760208	-0.188957	0.245982	-0.308065	-0.828054	0.301853	0.393205	0.625489
operations	0.409224	0.3669	0.014719	0.089822	0.163486	0.560602	0.550057	0.977018	0.553679	-0.230684	-0.003104	-0.952772	-0.914985	-0.061902	1.07315	-0.294769	-0.452328	1.32628	0.478268	0.732834
anticipate	0.023479	-0.162124	0.946316	1.53446	1.36944	-0.142254	0.178932	0.570228	0.182963	-0.254766	-0.435134	0.608036	-0.439057	0.126432	-0.157713	-0.653344	-0.153844	0.430278	0.300792	0.529641
nearly	-0.058781	0.021236	-0.16131	0.787473	0.622312	-0.656297	0.295352	0.563739	0.447054	-0.254217	-0.065578	-0.296615	-0.866372	0.577414	0.108673	0.001712	-0.112147	0.462434	0.51046	0.504502
bcc	-0.04518	-0.007643	0.438044	0.946157	0.125442	0.060986	-0.295386	0.024373	0.569669	-0.004328	-0.877856	-0.964205	-0.964136	0.066034	0.889065	-0.619997	0.650432	0.730579	0.416508	0.162652
arms	0.588923	0.1079	-0.675674	1.03705	0.695524	0.402794	0.378344	0.336758	-0.034899	-0.413438	-0.180666	0.077588	-1.62187	0.374381	0.505978	0.009478	0.19076	0.693344	0.399108	-0.053315
context	-0.156006	-0.66136	0.339502	0.837912	0.826793	0.165876	0.483786	0.504131	0.70797	-0.201996	-0.324298	0.187041	-0.790816	-0.023342	0.475569	-0.429048	-0.435864	-0.297142	0.285395	0.576629
manipulation	0.054196	-0.355842	0.916359	0.486576	0.741281	-0.66731	0.852827	0.206678	0.686412	-0.303739	0.026634	0.536285	-0.485385	0.420111	0.758731	0.511321	-0.187165	0.792885	0.274488	1.14601
seizures	-0.224169	0.04557	-0.119999	1.10294	1.07623	0.546812	0.549954	0.28853	0.127458	0.58301	0.44273	-0.022012	-1.02724	0.609921	0.77328	-0.973223	0.030032	0.007453	0.851916	0.400708
cn1	1.17946	-0.019614	0.328067	-0.441801	0.286991	-0.420067	1.1763	-0.091684	-0.410118	0.202339	-1.01287	-0.802954	-0.760226	0.667864	-0.650135	0.60167	-0.267981	-0.376669	-0.233713	0.044876
sampling	0.482948	0.080271	0.079882	0.187668	0.45237	-0.374543	-0.391026	0.137256	0.15275	-0.110378	-0.7649	-0.898298	-0.939515	0.075722	0.422672	0.514434	-1.03038	0.700782	-0.586781	1.16774
hydronephrosis	-0.343696	-0.685876	0.06936	0.117142	0.597508	0.793795	0.34683	1.22203	-0.015226	0.35692	-0.324337	-0.391256	-1.42133	0.063815	-0.198625	0.315745	-0.810713	0.390967	0.065359	0.147142
equal	1.18656	-0.481821	-0.624033	1.46471	0.296893	0.256933	0.519556	0.174193	0.247477	-0.48042	0.081474	-0.162586	-1.75766	0.141636	-0.202475	0.712592	0.549765	-0.51021	0.200357	0.640448
continuous	0.208874	-0.038579	0.579739	0.423381	1.7601	0.09784	0.567052	0.605092	-0.656432	-0.199136	-0.074959	-0.540895	-0.369231	0.835116	-0.646957	-0.189812	-0.305007	0.28847	0.690935	0.279957
sepsis	0.61371	0.017282	0.418668	0.306002	0.877583	-0.190278	0.248392	0.801197	-1.1257	0.286102	-0.039969	-0.054094	-1.5811	-0.013236	-0.273658	-0.956276	-1.11211	-0.085624	0.029561	0.63575
judy	-0.213626	0.119774	-0.049578	0.830983	-0.130746	-0.270434	1.04296	0.081377	0.519124	-0.233784	0.22906	-0.573117	-0.536502	0.389184	-0.635672	-0.776175	-1.04518	0.842248	0.272753	-0.641893
alkaline	-0.336553	-0.461494	-0.804671	0.885446	0.261937	0.34554	0.656925	-0.058129	-0.267736	1.15453	0.063835	0.124493	-0.765634	0.584463	-0.093378	1.49579	-1.07755	-0.072984	0.970453	1.09705
paradex	0.533785	-0.04784	0.111794	0.274231	0.865053	-0.041337	1.06937	0.454008	-0.429068	0.19723	-0.71616	-0.054048	-0.647175	0.57942	0.722389	0.011551	0.561787	0.625807	1.43678	0.286066
operatively	0.367489	0.635695	-0.023262	0.131112	0.984311	-0.256693	0.179425	0.592592	0.523984	0.087895	-0.144636	-0.752294	-0.851046	-0.18574	0.120958	0.071878	-0.53055	0.417988	0.622546	0.908095
endometrioid	-0.067316	0.194726	0.539507	-0.09341	-0.060256	-0.098856	-0.012385	-0.106642	-0.417855	-0.214429	-0.581955	-1.23145	-1.12912	0.478171	0.221838	0.577999	-1.48919	0.866499	-0.940996	0.908126
everything	-0.062799	-0.0294	0.279224	1.01458	0.607114	-0.907459	0.29889	0.235928	0.133689	-0.335372	-0.011865	0.261825	-1.07753	-0.232697	-0.036823	0.186521	-0.217034	0.748755	0.932416	0.317143
why	-0.084434	-0.431624	0.465633	0.395097	0.765392	-0.399133	0.638278	0.078171	0.068386	-0.354145	0.010717	0.132989	-1.07756	0.047302	0.601478	0.059851	-0.584649	0.206844	0.858276	0.427521
127	0.063753	0.354991	0.188614	0.934713	-1.05261	-0.244147	0.886236	-0.02558	0.54443	1.16067	-0.341748	-0.148386	-0.685795	-0.124381	-0.760748	0.021891	-1.4334	-0.079181	0.470261	0.472975
joints	0.241559	-0.340111	-0.359075	0.743949	0.674585	0.853257	0.794283	0.616667	0.31103	-0.073884	-0.341422	0.647748	-1.28616	0.344539	0.891502	0.513378	0.388888	1.3181	0.221264	0.098086
173	1.00346	0.131285	0.061393	1.39597	-0.731106	-0.062913	1.12387	-0.012903	0.504806	0.455798	0.007281	-0.553053	-0.028222	0.709665	-1.30742	-0.138702	-0.584495	0.27832	0.415771	0.175473
inspection	0.202837	0.118838	-0.099986	1.44373	0.434895	0.278809	-0.590485	0.601987	0.718351	-0.389368	-1.11319	-0.514281	-1.27937	0.176281	-0.32805	-0.164027	0.193824	0.728826	0.508649	0.506459
largely	-0.064867	0.046946	-0.289618	0.5764	0.802174	-0.111927	0.524556	0.574586	0.313336	0.047906	-0.567341	0.062771	-1.1107	0.132206	0.016362	-0.121458	-0.182967	0.055632	0.725878	0.195073
calf	0.477421	0.178639	-0.895818	0.893312	0.423584	0.500463	0.182658	0.750428	0.008005	0.003312	-0.340187	-0.487867	-1.50431	-0.081166	0.474498	0.265353	0.108002	0.49612	0.415173	-0.316726
contained	0.22622	0.3741	-0.00456	0.372302	1.35581	-0.027877	-0.020578	-0.013464	0.373426	-0.198206	-0.75592	-1.10351	-0.546036	-0.475067	0.807128	0.645568	-0.616108	-0.484827	0.138729	0.747816
inform	0.051378	-0.320026	0.747024	0.652727	0.549099	-0.817249	0.483101	0.155863	-0.023172	-0.231506	0.418954	0.113856	-1.03487	-0.067278	0.317428	0.129247	-0.672353	0.380238	0.406142	-0.179708
overlying	0.20881	0.077799	-0.446891	0.979445	1.05966	0.386896	-0.445533	0.046828	0.307779	-0.215766	-1.32848	-0.468218	-1.19731	-0.204036	0.268534	0.269819	0.009643	0.253966	0.354172	0.036275
sacroiliac	0.124125	-0.660696	-0.154075	0.656981	1.08326	0.758911	0.584138	0.396644	0.657042	0.121045	-0.438559	0.487025	-1.09452	0.499025	0.797419	0.653623	0.397505	1.24023	0.34805	-0.387055
aspirate	0.551619	-0.678413	0.424165	0.655552	0.302805	-0.079436	-0.198859	0.589606	-0.318263	1.15027	-0.400635	0.169425	-1.67114	-0.484206	0.850371	0.056321	-0.788412	-0.841269	0.447518	0.471659
uncomfortable	0.01832	0.330983	-0.11413	0.719717	0.908695	-0.038789	0.324733	0.205158	0.381888	-0.123046	-0.729761	0.030438	-1.22328	0.402446	0.141364	-0.100182	0.18278	0.763596	1.19646	0.02677
albumin	-0.151503	-0.34966	-0.538892	0.974492	0.228449	0.56228	0.748566	0.286558	-0.575551	1.01829	0.29485	0.082565	-0.759043	0.574815	-0.070661	1.31634	-0.919876	-0.231537	0.525932	1.09646
xeloda	0.165207	-0.850354	-0.313165	0.339989	1.32599	-0.164709	1.00494	0.262822	-1.07061	0.093571	-0.072454	0.425507	-0.776761	-0.134166	-0.296642	0.352251	-0.153001	0.862674	1.10918	0.925872
nozinan	0.568936	-0.079974	0.268388	0.708435	1.66684	-0.212988	1.06346	0.095563	-1.68923	0.327129	-0.400401	0.324668	-0.511176	0.776878	0.107253	0.000635	0.00403	0.016422	1.29526	0.180463
acutely	0.243352	-0.177483	0.265253	0.282639	0.54169	0.12724	0.31929	0.614285	-0.09658	0.406709	0.115983	-0.42599	-1.52909	0.592669	-0.07213	-0.68322	-0.470662	0.296687	0.687596	-0.390628
bleed	-0.44461	0.310132	0.044787	0.312972	0.794074	0.207479	0.311335	1.00721	-0.246868	0.198787	-0.119664	-0.542653	-1.14067	0.172967	0.45568	-0.652383	-0.918866	0.373084	0.498764	0.215806
isolated	0.329087	-0.243329	-0.078682	0.288446	0.679269	-0.048078	0.330705	0.56034	0.441097	-0.139218	-0.374177	-0.470648	-0.993997	-0.250748	0.494634	0.231425	-0.476281	-0.247525	0.047153	0.130317
demonstrates	-0.064224	-0.481758	-0.445812	0.81171	1.04652	0.497215	0.395424	1.33035	0.512826	0.33286	-0.40362	-0.26012	-1.02819	0.052616	0.101541	0.377076	-0.533986	-0.499245	-0.374458	-0.571679
balance	-0.214267	-0.103763	-0.100412	0.72828	1.00918	0.048591	0.968321	0.069007	0.176455	-0.430591	0.015802	0.359491	-1.22487	0.062031	0.217031	-0.481423	-0.175642	0.036759	0.577488	0.529532
leading	0.3162	0.203143	0.284055	0.256686	0.566151	0.230835	0.308654	1.04641	0.566425	-0.096825	-0.350866	-0.297102	-1.20241	0.391088	0.186581	-0.620794	-0.786412	0.364531	-0.036387	0.26683
neu	1.53339	0.403693	-0.11133	0.179789	1.31286	-0.534676	0.651124	-0.170411	-0.338913	0.21122	-0.145823	-0.340633	-0.934099	-0.095258	1.09241	1.13225	-0.400745	-0.418309	-0.355867	0.532652
complain	0.047915	0.158686	-0.402057	0.540658	0.341985	-0.316297	0.773271	0.585575	0.011867	-0.011405	-0.594275	0.343401	-1.75279	0.27085	0.018225	-0.192278	0.252132	0.51958	0.748309	0.310472
authority	0.390838	-0.236899	0.40896	1.0163	1.10525	-0.583086	0.566544	0.485421	-0.472527	-0.082187	-0.078701	0.414281	0.246562	0.551604	0.916011	0.82761	-0.720336	1.04569	0.759047	0.112415
ggt	-0.323989	-0.268568	-0.890898	1.00684	0.184433	0.320737	0.74687	0.136422	-0.4487	1.1182	0.268529	0.10698	-0.852148	0.542353	-0.269788	1.37338	-1.07501	-0.100198	0.802099	1.10288
eventually	0.103239	0.107031	0.339377	0.594457	1.18767	-0.283283	0.074209	0.536659	0.397991	0.004657	-0.36415	-0.130135	-0.954648	0.08761	0.261864	-0.774572	-0.458068	0.297717	0.837532	0.208585
megace	0.601886	-0.834845	-0.914202	0.557771	1.03209	-0.547316	1.10572	0.564739	-0.114637	0.652248	-0.532854	0.750756	-0.623253	-0.016123	0.276178	0.019908	-0.113164	0.423008	0.952859	0.340369
ventricular	1.01539	-0.243506	-0.161979	0.837476	1.01782	1.10724	0.622976	0.959027	0.241398	0.410557	0.742915	-0.073473	-0.946303	-0.381383	-0.245053	-0.325241	-0.701617	-0.091482	0.398904	1.37322
tonsil	-0.039873	-0.359092	0.783398	0.947191	0.036534	-0.288202	-0.216223	0.145166	-0.267231	0.021846	-0.452558	-1.35319	-1.32453	0.281677	-0.223142	-0.018862	0.795009	-0.207562	-0.257352	0.41312
abscess	0.335587	0.363979	0.086758	0.076173	1.12846	0.257793	-0.03453	0.893872	-0.09671	0.064995	-0.568852	-0.910263	-1.09113	-0.419679	-0.074418	-0.669297	-0.721874	0.575656	0.729918	0.103814
detailed	0.67789	-0.600962	0.874721	0.760761	0.681059	-0.094604	0.115488	0.013385	0.111799	-0.493477	-0.025732	-0.067555	-0.780702	0.623695	0.311122	-0.39759	-0.605619	0.256743	0.151724	0.541881
250	0.060035	-0.407274	-0.10179	0.737037	0.843427	-0.284933	1.1912	1.2065	-0.095125	1.09717	-0.280445	0.184175	0.148932	0.932272	0.461249	0.100055	-0.1187	-0.141709	0.91388	0.237757
elderly	0.558215	-0.775263	-0.467428	0.787384	0.002559	-0.088347	0.549618	0.067357	0.55283	-0.673499	-0.163236	-0.799612	-0.847383	0.900496	0.195371	-0.11828	-0.005299	0.08539	0.689812	0.491369
idea	-0.187507	-0.57202	0.49293	0.736546	1.07243	-0.496929	0.719669	0.056304	-0.119701	-0.574259	-0.037418	0.325581	-0.77449	-0.122245	0.243551	0.043712	-0.457581	0.340973	0.879807	0.45963
fractures	0.686506	-0.650162	0.154842	0.347259	0.783228	1.28143	0.615918	0.526435	0.512347	-0.014672	-0.449346	0.542068	-1.18266	0.201161	0.970001	-0.221912	-0.554309	0.850799	0.046555	0.117394
t11	0.381965	-1.03886	0.31664	0.486482	1.15907	0.95085	0.544948	0.586136	0.055655	0.501741	-0.638463	0.367482	-1.01117	0.21917	0.794869	0.501093	0.197007	0.659321	0.033179	-0.454193
patch	0.237188	0.005383	-0.017761	1.02261	1.45117	0.256237	0.502597	0.724204	-0.423125	0.018312	-0.598296	-0.318273	-0.283515	0.636131	0.601006	-0.194642	0.355191	0.480823	1.14384	-0.232813
frail	0.319148	-0.711225	-0.432625	0.765881	0.448861	-0.100264	0.707112	-0.102955	0.391686	-0.439887	-0.121233	-0.405555	-1.06682	0.627277	-0.078459	-0.221649	0.140356	-0.147555	1.0987	0.395652
enhancement	0.058896	-0.417064	-0.214192	1.34999	1.97882	1.04517	-0.035718	0.051973	0.667564	-0.308432	-0.589259	0.152376	-0.634079	0.013123	0.041252	-0.026853	-0.888979	-0.59048	-0.327698	0.739318
proposed	0.214216	-0.543592	1.07379	0.966661	1.18035	-0.456821	0.26605	0.167383	0.05082	-0.746908	0.295649	0.041735	-0.807853	0.237064	-0.020624	-0.150088	-0.420395	0.369051	0.015908	0.321166
neuropathic	0.051176	-0.255712	0.014876	0.377641	0.968071	0.439775	1.11301	0.3184	-0.323031	-0.054523	-0.57534	0.338307	-1.26977	0.187714	0.655678	-0.160999	0.551506	0.508779	0.731242	-0.294726
involve	-0.108289	-0.319889	0.673239	0.611893	1.58427	0.321818	0.137759	0.09619	0.099112	-0.818881	-0.423453	-0.352989	-0.853513	-0.029711	0.243936	0.155948	-0.292859	0.199245	0.088819	0.136143
simvastatin	0.722469	-0.049988	-0.226935	0.509386	0.546504	0.469019	1.40652	1.25103	-0.494655	0.488384	-0.129323	-0.886062	0.19025	0.837633	1.12754	-0.267953	0.016084	0.274233	0.798264	0.665348
green	0.215582	0.57073	-0.126761	0.711082	-0.108063	-0.136288	0.730793	-0.25644	0.098866	0.27156	-0.389206	-0.309208	-0.931134	0.424363	-0.331184	-0.630192	-0.189982	0.48386	0.476009	-0.524561
defined	-0.102709	-0.246173	-0.362524	1.13814	1.09129	0.635366	-0.386885	0.041923	1.04758	0.082965	-0.97243	-0.167169	-0.818536	0.215641	0.068097	0.442057	-0.528427	0.17711	0.517405	0.134765
estimate	0.18506	-0.852284	0.695214	0.590896	0.635395	-1.34627	0.131528	0.116909	0.236941	-1.01357	-1.30214	0.311502	-0.702462	0.834751	0.755305	0.409484	-1.04431	0.043008	-0.329514	0.347542
abiraterone	-0.536729	-0.987593	-0.245594	1.05135	0.906605	-0.227583	1.54018	1.33119	-0.072536	0.034852	0.66175	0.565548	-0.369831	0.763956	0.53175	0.367554	-0.179826	0.331015	0.018324	0.051126
staff	-0.016694	-0.290485	0.403542	1.03183	1.02833	-0.740787	0.058194	-0.040917	0.037319	-0.059041	-0.337235	-0.158041	-0.250297	0.641536	0.611112	-0.601411	-1.03299	0.331446	1.04385	-0.679106
relation	-0.162041	-0.366794	-0.119096	0.547618	0.776647	0.29529	0.185419	0.725057	0.616103	-0.023322	-1.22428	-0.037911	-0.825832	-0.163091	0.125826	-0.177711	-0.397799	0.240633	0.517223	0.077141
predominantly	-0.287392	-0.084068	0.074812	0.408992	0.738072	0.474105	0.309406	0.174432	0.501594	0.118957	-0.876969	-0.296128	-1.1127	0.442382	0.315589	0.50933	0.001645	-0.113709	0.053671	0.386301
sections	-0.462502	0.461674	0.029329	0.583306	1.07591	0.801482	-0.452512	-0.046725	0.663947	0.215735	-0.94424	-1.47564	-0.70333	-0.062229	1.05385	0.419491	-0.660514	-0.244119	0.543144	1.2386
makes	0.056534	-0.043331	0.165695	0.390102	1.03297	-0.293901	0.86865	0.189861	-0.209117	-0.44058	-0.481583	0.161245	-1.0046	0.281073	0.343193	-0.164253	-0.270818	-0.093	0.649655	0.345802
t10	0.363452	-0.862024	0.301376	0.565842	1.05526	0.838101	0.699491	0.650333	0.126159	0.448711	-0.412127	0.400904	-1.13024	0.205986	0.814321	0.56909	0.507872	0.553531	0.005795	-0.380827
tx	0.022302	-0.263138	0.528203	0.063128	0.119376	-0.341048	0.743029	0.016547	0.178945	0.052598	-1.1934	-1.24984	-0.700565	0.707371	0.115496	-0.20504	0.46608	0.001848	-0.228207	-0.491594
section	0.066946	0.639807	-0.060918	0.411472	0.917051	0.182585	-0.018859	0.314605	0.542149	0.048084	-0.379859	-1.13722	-0.231636	-0.088391	1.08988	-0.168134	-0.740732	0.427363	0.462338	0.735494
aunt	0.679111	-0.474734	-0.849715	0.218676	-0.09568	0.220149	0.749622	-0.106801	0.16597	-0.43944	-0.447893	-0.880948	-0.499708	0.338524	0.816503	-0.552452	-1.11197	0.566037	0.885279	1.4951
dermal	0.716021	0.261612	-0.39159	0.569889	1.59193	-0.159548	0.074034	-0.411496	-0.256723	-0.611329	-1.24757	-0.499526	-0.843472	-0.601295	0.986842	0.658065	0.116257	0.119776	-0.403525	0.669688
senna	0.853472	0.055201	0.374424	0.431606	1.08145	-0.053542	1.15962	0.59587	-1.13315	0.505273	-0.614464	-0.261791	-0.167993	0.809775	0.296487	0.22317	0.315638	0.596759	1.67132	0.351129
submitted	-0.224423	0.34697	0.412775	0.89368	1.16464	0.151717	-0.546754	0.133012	0.993557	0.190436	-0.659798	-0.988187	-0.501581	-0.404452	0.570355	0.182082	-0.616293	-0.235288	0.656171	0.789571
phosphatase	-0.356841	-0.491946	-0.796597	0.895655	0.290821	0.316078	0.653408	-0.119278	-0.242833	1.15018	0.057118	0.134357	-0.73823	0.566416	-0.119276	1.51243	-1.09687	-0.117662	0.985545	1.1155
rhythm	1.21888	-0.357597	-0.19895	1.09483	0.37383	0.717731	0.245051	0.800563	0.311786	0.221915	0.035497	-0.548186	-1.10184	-0.172858	-0.694985	0.479969	-0.247306	-0.315585	0.887414	1.47417
basically	-0.178314	-0.539665	0.523838	0.682568	0.630568	-0.471795	0.301185	0.206049	0.655084	-0.407848	-0.055423	-0.023031	-1.05734	0.442663	0.054196	0.306524	-0.248681	0.313212	0.697945	0.47573
contd….2	0.407137	0.060371	-0.481932	0.395985	0.055805	0.21845	1.13838	0.281536	0.065369	-0.276028	-0.086986	-0.573147	-0.480177	0.625637	0.601724	-0.213249	-0.431163	0.322126	0.337693	-0.060221
alpha	-0.476917	-0.097174	-0.165285	0.659437	-0.548071	-0.660963	0.759723	0.576787	0.321784	0.609715	0.188255	-0.204459	-0.826698	-0.536025	0.028086	0.552728	-0.820749	-0.171625	0.306562	1.29793
deferred	0.355031	0.067601	0.225278	0.842525	1.03415	-0.533829	0.131796	0.607239	-0.369235	0.178238	0.10038	0.139381	-0.83717	-0.160069	-0.222127	-0.265891	-0.880739	0.244664	0.288582	0.319705
settling	0.209295	0.350679	0.133137	0.790919	0.716977	-0.51147	0.171516	0.529345	-0.161597	0.096253	-0.754697	0.381937	-1.2916	-0.128934	-0.041863	-0.372089	0.05882	0.808248	0.741519	0.184412
ecf	-0.215547	-1.0449	0.329392	-0.023174	0.964926	-0.51612	0.920598	0.345277	-1.05165	-0.339552	-0.554464	-0.440576	-0.852773	0.200702	-0.870758	-0.23273	-0.32866	-0.0527	0.396457	0.536406
85	0.309623	-0.194922	-0.540166	0.777424	-0.516607	-0.364354	0.503831	0.202526	0.189808	0.392969	-0.258688	-0.595277	-0.534137	0.673024	-0.421882	0.255521	-0.3493	0.306591	0.584572	0.334564
79	0.311971	-0.298869	-0.457845	0.692499	-0.615102	-0.367775	0.638456	0.073035	0.309974	0.368637	-0.128047	-0.56905	-0.689775	0.797724	-0.229028	0.219998	-0.38199	0.074605	0.403332	0.26851
restart	0.30742	-0.169653	-0.102691	0.864618	1.09128	-0.535211	0.837091	1.10656	-0.770006	0.087678	0.292323	0.402124	-0.65485	0.156003	0.374359	0.027941	-0.522926	0.425566	0.513834	-0.060285
portion	0.411113	0.357828	0.143875	0.660812	1.37567	0.556623	-0.394303	0.022679	0.571055	-0.24019	-0.821316	-0.600418	-0.873119	0.031131	0.061103	0.148299	-0.376056	0.585286	0.430549	0.128475
t2a	-0.354737	-0.246695	0.803869	0.424239	-0.001955	-0.123561	0.75728	-0.033509	0.847381	0.329334	-0.261004	-0.756373	-0.742482	1.1125	-0.038942	0.793598	0.027353	-0.07132	-0.462199	0.085407
uterine	0.044407	-0.022117	0.226147	-0.046284	0.176486	0.289682	-0.048439	0.290842	-0.085052	-0.267523	-0.579809	-1.19147	-0.77158	0.325129	0.314451	0.026529	-1.33131	0.677057	-0.024127	0.63129
irradiated	0.410503	-0.502477	0.399572	1.17678	0.898157	0.28761	-0.086014	0.548944	0.555073	-0.331009	-0.911528	0.439307	-0.985963	0.127247	0.273558	-0.372863	0.160835	0.871306	0.286363	0.08738
crepitations	1.23405	-0.429357	-0.27964	0.882611	0.540356	0.544435	0.385557	0.497643	0.312075	0.02986	-0.297303	-0.349485	-1.66016	0.1912	-0.628718	0.624646	0.200683	-0.328238	0.791365	0.045916
1995	0.216592	-0.308877	0.080739	0.313176	-0.363361	0.132342	0.289602	0.50262	0.473701	0.579883	-0.503559	-0.690941	-0.996394	-0.187067	0.62167	-0.510341	0.067885	0.797144	0.302741	1.20201
borderline	0.070993	-0.07087	-0.237168	0.321805	0.350033	0.075948	0.431796	0.711571	0.17448	0.138986	-0.166533	-0.437312	-0.899458	-0.269303	0.323586	0.225805	-0.939166	-0.263414	-0.058246	1.07576
events	0.39743	-0.29388	0.364516	0.677284	0.501111	-0.099666	0.766786	0.966846	0.300553	-0.440538	0.166664	0.009177	-0.857397	-0.136146	0.589407	-0.705732	-0.643844	0.130412	0.169759	0.1552
root	-0.230475	-0.788646	0.629432	0.296154	0.971046	1.11779	0.669457	0.568414	0.063977	0.041692	-0.37771	0.102939	-1.52313	-0.359742	0.627436	0.484629	0.325293	0.593192	0.160345	-0.130216
salpingo-oophorectomy	-0.036085	0.134603	-0.306377	-0.124557	0.220329	-0.154607	-0.143795	0.409832	-0.334877	-0.238895	-0.381312	-1.2665	-1.3312	-0.125986	0.040643	0.229217	-1.58713	0.938562	-0.366067	1.21674
national	0.053231	-1.08908	0.587778	0.881818	0.351488	-0.818637	-0.06125	-0.279653	0.025968	0.405689	-0.422887	-0.608262	0.522596	0.867323	1.11209	0.14443	-1.87537	0.661157	0.596766	-0.541449
12th	0.236525	-0.14213	0.228137	0.690269	0.357685	-0.12003	-0.064366	0.404639	-0.357774	0.663339	-0.053525	-0.366951	-0.819457	-0.340212	0.244817	0.572148	-0.519909	1.26635	0.660675	-0.825064
spoken	0.07242	-0.379091	0.655922	0.624206	0.707386	-0.131817	0.462052	-0.101361	0.245536	-0.329042	0.175024	0.088574	-0.860234	0.070735	0.339191	-0.177553	-0.774623	0.41134	0.632712	0.068892
reactive	0.221622	-0.113148	-0.132364	0.934923	0.371887	0.027062	-0.202115	0.493093	0.277529	0.110188	-0.448388	-0.506423	-1.56926	-0.66363	0.546746	0.15221	-0.245908	-0.739187	0.086448	0.664895
infusional	0.155862	-0.268199	0.81158	0.255024	1.63899	-0.567584	0.602005	0.51919	-1.0933	-0.697697	-0.354006	-0.497104	-0.432406	0.163058	-1.14366	-0.024434	-0.442406	0.541623	0.382069	0.829148
suffered	0.04319	0.157342	-0.270699	0.386348	0.667498	0.239811	0.505564	0.546829	0.020854	-0.064103	0.006909	-0.363704	-1.19394	0.427375	0.457951	-0.877016	-0.543259	0.658903	0.636757	0.467907
mostly	-0.106064	0.292548	-0.223027	0.558894	0.820296	-0.007728	0.644261	0.433612	0.369712	-0.220782	-0.56731	-0.173591	-1.13376	0.538936	0.288907	-0.192203	0.046115	0.051951	0.587742	0.082171
omentum	-0.245974	-0.363061	-0.424752	-0.35518	0.807389	0.173483	0.071375	0.185468	-0.24642	-0.093452	-1.27911	-1.0475	-1.10041	-0.241666	-0.276678	0.191009	-1.32887	0.219374	0.332501	0.714107
sternal	1.07649	-0.384074	-0.44498	0.756287	1.01139	0.579492	0.409306	0.771137	0.714031	0.151069	-0.399672	-0.07991	-0.932986	-0.088336	0.162894	0.542535	0.362458	0.379808	0.65505	-0.185208
voltaren	0.506977	0.034978	0.054382	0.336948	0.84409	0.209888	1.04263	0.582322	-0.464408	0.2589	-0.58927	-0.059079	-0.507709	0.634933	0.841633	-0.137489	0.326672	0.803037	1.26672	0.379306
anxiety	0.306785	0.198694	-0.067107	0.414861	0.611582	0.116456	1.09756	0.403432	0.00399	0.202311	-0.325222	0.024648	-0.818712	0.349061	0.891877	-0.79075	-0.17514	0.00106	0.980496	0.298584
value	-0.696611	-0.649018	-0.03832	0.892745	0.599883	-0.458601	0.856326	0.647839	0.410023	-0.134983	-0.119771	0.41254	-0.283178	0.11551	0.310514	0.671954	-0.660356	0.208168	0.472942	0.750602
9th	0.301177	-0.281254	0.181871	0.71975	0.540989	0.02226	-0.051322	0.496288	-0.192191	0.690314	-0.025094	-0.009432	-1.02086	-0.160078	0.385182	0.613908	-0.43502	1.15935	0.415049	-0.89362
self	0.537137	0.343889	-0.441753	0.596682	0.40253	-0.488988	0.334799	0.24751	0.746636	-0.100193	-0.224484	-0.410348	-0.822197	0.341891	0.745787	-0.403169	-0.336766	0.378694	0.724707	0.155103
splenic	-0.433832	-0.513595	-0.391244	-0.020487	0.483809	0.380097	0.478714	0.56273	-0.195597	0.264753	-1.16392	-1.00506	-0.819224	-0.308182	-0.342453	0.140953	-0.574078	-0.162261	0.48508	0.085195
examinations	0.711583	-0.354509	-0.251104	1.08102	-0.174031	-0.136614	-0.156583	0.887278	0.631153	-0.198371	-0.101002	-0.438541	-1.23022	-0.128764	-0.582457	0.604975	-0.686797	0.531811	0.627462	0.318343
indicating	-0.268676	-0.181073	0.040634	0.602891	0.805582	-0.194572	0.308325	0.50752	0.902465	0.225226	-0.375714	0.015115	-0.780995	-0.144969	0.233498	-0.009268	-0.663343	-0.185382	0.370833	0.361809
set	-0.023608	-0.213529	0.198254	0.908659	0.779115	-0.689182	0.468873	0.43337	0.091459	-0.16897	0.048027	0.094673	-0.518416	-0.411897	0.107184	0.211806	-0.723506	0.360786	0.920816	-0.010699
10th	0.329154	-0.236445	0.076971	0.473544	0.521636	0.024823	0.045045	0.432762	-0.097029	0.519407	-0.141273	-0.252016	-0.860954	-0.080185	0.342527	0.543502	-0.494009	1.14073	0.446089	-0.70418
twelve	0.128316	-0.014126	-0.119493	0.843823	0.604805	-1.00633	0.248768	0.885829	0.545628	-0.14368	-0.591264	-0.032916	-0.18037	0.178279	0.333343	-0.281026	-0.781792	0.352	0.428859	0.392579
applied	0.730791	0.310291	0.604453	1.15386	1.10641	-0.222949	-0.090392	0.459256	-0.213699	-0.124243	-0.868419	0.082972	-0.321338	0.260424	0.624721	-0.123275	0.10664	0.933335	0.554561	-0.023684
carried	0.062984	0.383746	0.32652	0.530353	0.859858	0.081827	-0.365855	0.189537	0.830448	0.181389	-0.29192	-0.514297	-1.01469	-0.544785	0.582602	-0.088075	-0.823224	0.538763	0.725412	0.303367
nephrectomy	-0.394752	-0.686344	-0.132747	0.118877	0.190024	0.692613	0.766969	0.481457	0.291865	0.169931	-0.258839	-0.877458	-0.799023	0.150783	0.46633	0.008073	-0.450817	-0.036665	0.030113	0.23412
procedures	0.206741	0.074276	0.557564	0.476515	0.774304	-0.089215	0.06739	0.72768	0.164611	-0.186066	-0.08863	-0.407068	-0.734621	-0.035635	0.643127	-0.062074	-0.879231	0.301277	0.196941	0.590369
standing	0.231095	0.276006	-0.31075	0.671031	0.411444	0.518758	0.898198	0.508711	0.257157	0.07938	-0.056174	0.030145	-1.33314	0.374467	-0.007248	0.153374	0.075903	0.340745	0.856402	0.319091
carboplatin/gemcitabine	0.008923	-0.885569	-0.26736	0.70978	0.975834	-0.286271	0.778669	0.995172	-0.474669	-0.290484	0.057782	-0.473387	-1.00791	0.412431	-0.503145	-0.443299	-0.553705	-0.625775	-0.590459	-0.541938
needing	0.010101	0.261806	-0.045915	0.414994	1.00554	-0.144822	0.97858	0.589998	-0.075184	-0.237075	-0.367064	-0.136336	-0.847927	0.206712	0.025898	-0.326585	-0.012612	0.285863	0.913823	-0.023894
uneventful	0.45983	0.286538	0.287561	0.252323	0.689854	-0.127873	-0.142904	0.51533	0.895636	-0.138043	-0.051959	-1.21824	-0.953452	-0.157059	0.137133	-0.161073	-0.485531	0.338628	0.854242	0.810093
passed	-0.13922	0.10467	-0.033878	0.108661	0.638817	-0.178607	0.701351	0.215234	0.332165	-0.229851	-0.131762	-0.712259	-0.625558	0.177219	0.138615	-0.394395	-0.954988	0.421235	1.3587	0.168039
sheet	1.17944	-0.38542	0.676935	0.712521	1.08397	-0.324569	0.560658	-0.065402	-1.00543	-0.620261	0.202679	0.632588	-0.717405	0.692977	0.286441	-0.04607	-1.3329	0.458828	0.104369	0.904527
dilatation	-0.151777	-0.09365	0.117883	0.328915	1.02615	1.10584	0.199486	0.887536	0.386255	0.104923	-0.717549	-0.543317	-0.939295	-0.073985	-0.433149	-0.181599	-1.08976	0.060729	0.476467	0.055124
sides	0.472313	-0.403559	-0.083206	0.65077	0.61273	0.49858	0.407888	0.175863	0.609895	-0.427666	-0.280919	-0.334861	-1.42022	0.343989	0.034355	0.723026	0.250733	0.080822	0.386422	0.219232
motor	-0.16509	-0.119669	-0.523396	0.687447	0.120918	1.05873	0.840272	0.069279	0.408273	-0.132267	0.416573	-0.481561	-1.53448	0.204718	0.658824	-0.424356	0.156876	0.727839	0.57837	0.450847
called	0.057705	-0.428029	0.218922	0.495639	0.854974	-0.317075	0.523648	0.030304	-0.178009	-0.222573	0.208787	-0.188751	-0.761473	0.300063	0.413226	-0.170716	-0.735983	0.042122	0.615763	0.203213
presumably	-0.068314	-0.128027	0.043155	0.524064	0.666484	0.331021	0.251058	0.631616	0.584522	0.211634	-0.773307	-0.216085	-0.886784	-0.110938	0.299368	-0.328683	-0.316248	0.047857	0.64876	0.245806
cross	-0.187103	1.0313	0.044618	1.16599	0.449368	0.075961	0.52543	-0.542208	0.518392	0.352662	-0.471175	0.044473	-0.200182	-0.035779	0.203935	-0.648377	-0.979264	0.811403	-0.080919	-0.086831
kept	0.110143	-0.201536	0.239642	0.697338	0.864371	-0.363487	0.57569	0.756788	0.040045	-0.211257	-0.026471	0.059099	-0.713159	0.171479	-0.059955	-0.236454	-0.49393	0.479136	0.716884	0.03479
defect	-0.201936	0.480362	-0.128351	1.17747	0.64085	0.550403	-0.383523	0.811608	0.328781	-0.200144	-0.325043	-0.779836	-1.20831	-0.387478	0.473842	-0.336819	-0.585477	0.141462	0.013361	0.553212
room	0.692185	-0.021758	-0.040364	1.08443	0.882693	-0.073294	0.524354	0.057644	0.449971	-0.26292	0.468473	-0.301927	-0.912466	0.646182	-0.537816	-0.058343	-0.271973	-0.148012	1.14806	0.014098
maintaining	-0.126381	-0.247473	0.130632	1.05893	0.553536	-0.507813	0.749349	0.457263	0.173016	-0.392351	-0.395549	0.151365	-0.962004	0.592734	-0.529658	-0.477761	0.20762	0.083323	0.792258	0.681048
chemoradiotherapy	0.046618	-0.219866	1.08407	0.262059	0.939389	-0.510071	0.496968	0.563649	-0.150561	-0.709426	0.520417	-1.15123	-1.0371	0.382451	-0.370682	-0.097277	-0.087284	0.104204	-0.216943	0.3196
satisfied	0.011221	-0.307372	0.6038	1.27879	0.54545	-0.633111	0.337013	0.353855	0.781785	-0.499991	0.095749	0.360417	-0.815291	-0.204539	-0.163539	0.135518	-0.300843	0.538074	0.554559	0.280558
ps	0.676314	-0.48241	-0.383575	1.03787	-0.004601	-1.03441	0.915341	0.934792	-0.140323	-0.259365	0.336069	-0.369723	-0.428902	0.114489	-0.567964	0.040894	-0.251516	-0.036207	0.33393	0.22406
arise	0.23222	-0.370642	0.802054	1.0132	0.168581	-0.754132	0.731279	0.585564	-0.149862	-0.115847	-0.346616	0.598425	-0.806853	-0.759059	0.325458	-0.139722	-0.416702	0.662211	0.716853	-0.266508
accupril	0.805876	-0.047282	-0.030957	0.2153	0.520251	0.260517	1.23077	0.947525	-0.320264	0.579249	-0.390854	-0.838525	-0.015045	0.755033	0.889743	-0.191885	0.201006	0.187122	1.12473	0.723884
5-fluorouracil	0.293236	-0.151545	0.611978	0.025699	1.42511	-0.421098	0.792854	0.712856	-1.31663	-0.695396	0.107335	-0.606816	-0.683162	0.315088	-0.571219	0.001713	-0.739056	0.343073	-0.099962	0.756073
complex	0.176518	-0.086057	-0.204989	0.791366	0.48614	0.4257	-0.096225	0.524344	0.284324	0.229891	-0.715994	-0.322692	-0.731844	0.165587	0.725668	-0.098331	-0.810409	-0.089977	0.064633	0.295234
queries	0.260091	-0.6665	1.11818	1.10297	-0.136444	-1.07506	0.848759	0.431283	-0.521359	-0.582049	-0.244329	0.180955	-1.12191	-1.11277	0.269761	0.075894	-0.012131	0.356877	0.48814	-0.442264
assist	0.275442	-0.323006	0.510962	0.906344	0.677897	-0.471865	0.93597	0.70008	0.185521	-0.564345	0.116104	-0.034862	-0.300431	0.060198	0.175628	-0.08158	-0.372691	0.58131	0.710937	-0.572671
wanted	-0.005211	-0.45304	0.445251	0.475496	0.917223	-0.64299	0.651325	-0.212377	0.01449	-0.602983	0.194405	0.018576	-0.979711	0.124006	0.304869	-0.066717	-0.675516	0.338371	0.979495	0.222244
maxolon	0.658414	-0.055078	0.303917	0.452572	1.19162	-0.010397	1.0763	0.35681	-1.10453	0.448349	-0.54439	-0.220575	-0.303614	0.898693	0.407929	-0.074631	0.31994	0.411953	1.55717	0.190975
collection	0.198158	0.248224	-0.051958	0.450992	1.24879	0.216802	-0.184293	0.798374	-0.034529	0.113426	-0.496128	-0.560895	-1.12938	-0.522688	-0.429479	-0.130262	-0.965002	0.181482	0.554143	-0.001776
appendicectomy	0.089557	0.244196	-0.480009	-0.152181	0.199029	0.555752	0.578362	1.04213	0.153652	0.01396	-0.481077	-1.44607	-0.734072	-0.190005	0.654588	-0.432149	-0.550491	0.943897	0.661884	0.936147
ever	-0.23451	-0.004493	-0.15646	0.48099	0.572756	-0.466771	0.664092	0.506485	0.356137	-0.149718	-0.269235	0.173272	-1.09739	0.008139	0.233618	-0.357712	-0.475166	0.510585	0.868977	0.425501
micturition	-0.577593	0.729728	0.040762	0.735262	0.493762	0.118522	0.747611	0.996489	0.933445	0.347699	-0.713109	0.310012	-0.957319	0.643474	-0.060306	-0.099171	0.014978	0.901252	0.881892	1.12356
81	0.197662	-0.325351	-0.349467	0.650954	-0.527889	-0.27061	0.575492	0.267616	0.238623	0.372409	-0.171751	-0.644694	-0.759137	0.824564	-0.363873	0.14794	-0.243851	0.236291	0.640779	0.137535
penicillin	1.09968	-0.008861	-0.324006	0.288573	0.126391	-0.148995	0.735573	0.872818	-0.893805	0.167842	-0.508476	-0.999364	-0.55973	0.670215	1.05919	-0.786397	-0.241255	0.37484	0.791848	0.257228
urethral	-0.385849	0.611089	1.07533	-0.062009	1.23251	0.510677	0.729755	0.733081	0.745005	-0.547367	-0.650128	-0.221637	-0.792594	0.24112	0.187406	0.339998	-0.745218	0.517062	-0.353578	1.19328
kps	1.21006	-0.317126	-1.26291	0.993766	0.150086	-0.404918	0.607331	0.051174	0.045994	-0.559837	-0.307699	-0.854338	-0.972924	0.813877	-0.138398	-0.067022	0.207583	-0.258206	0.576363	0.817182
3.5	0.114133	0.013711	-0.407839	1.15965	1.02938	0.042895	-0.342595	0.483147	0.145734	0.62751	-0.681751	-0.436107	-0.536326	0.772188	-0.104596	1.02339	-0.322799	-0.143192	0.449698	0.159176
interested	-0.043454	-0.687605	0.157926	0.772384	0.904469	-0.595775	0.895446	-0.156937	0.0491	-0.694529	0.012197	0.342672	-0.573872	-0.158499	0.362603	-0.185917	-0.714535	0.11857	0.681079	0.457972
vertebra	0.328131	-0.982812	0.212758	0.591546	0.948618	0.855739	0.403274	0.40765	0.35102	0.411948	-0.556488	0.344426	-1.13426	0.209987	0.699894	0.432965	0.153135	0.583695	0.18281	-0.474335
exact	-0.048685	-0.828581	0.359065	0.036996	0.609268	-0.160091	0.267947	0.186668	0.209578	0.050771	-1.41639	-0.292643	-0.589539	-0.188261	0.37254	-0.116272	-0.574369	-0.285663	0.897072	0.768869
p.r.n	1.15585	0.084023	0.928755	0.357382	0.820325	-0.272408	0.730063	0.557502	-0.943624	0.915772	-0.60196	-0.76802	-0.084549	0.788776	0.484839	-0.232807	0.446088	0.409155	1.71107	0.698077
amplified	1.60609	0.583149	-0.20575	0.585289	1.20135	-0.277825	0.485983	0.540439	-0.058505	0.26216	-0.321491	-0.224175	-0.977969	-0.293153	1.01487	0.665516	-1.0275	-0.838631	-1.01693	0.227457
confusion	-0.019847	-0.330084	0.06725	0.521055	0.841638	0.434131	0.747931	0.278609	-0.141035	0.511929	0.201682	0.031894	-1.26041	0.740128	0.415105	-0.768791	-0.373746	-0.014317	0.977449	-0.077524
deficit	0.310326	-0.300288	-0.167068	0.886288	0.4924	0.909438	0.609943	0.19221	0.510125	-0.27348	0.294507	0.083507	-1.92323	0.056315	0.306867	0.128781	0.219594	0.270317	0.339675	0.408087
recommendations	0.738559	-1.38935	1.15579	1.07529	0.371516	-0.191003	0.581349	0.376829	-0.211636	1.5e-05	-0.732929	0.294417	-0.288539	-0.044597	0.160517	-0.506203	-0.182874	-0.007755	0.919257	-0.240032
prophylaxis	0.80961	-0.292162	0.22535	1.19538	0.870331	-0.176218	0.395193	1.38162	-1.36226	0.27272	0.335983	-0.142935	-0.748201	-0.017916	0.584045	-0.762372	-0.416498	-0.168237	0.006934	0.469758
spite	0.195861	0.032219	0.356887	0.609779	0.990336	-0.008991	0.565399	0.319843	0.564046	0.160003	-0.574571	0.153484	-0.662628	0.54476	0.375906	-0.332141	0.183596	0.288018	0.945665	0.39447
accept	0.035389	-0.519504	0.764934	0.764314	1.04827	-0.268008	0.657614	-0.136507	0.299817	-0.693852	-0.133947	0.390396	-0.706797	-0.147412	0.258793	-0.360114	-0.53943	0.32698	0.566855	0.506307
resulting	0.001174	0.075687	0.113596	0.314143	0.856343	0.980887	0.493333	0.706733	0.289827	0.047261	-0.309127	-0.380671	-1.17304	0.271212	0.391956	-0.75934	-0.391943	0.312976	0.192133	0.28435
intermittently	0.048713	0.415751	-0.373617	0.463081	0.738251	-0.065893	0.796732	0.718908	0.131561	0.025951	-0.654936	0.040436	-1.06505	0.51176	0.349923	-0.320428	0.060357	0.609179	0.912777	0.216419
finishing	0.355218	-0.010896	0.553663	0.785374	0.492006	-0.90338	0.122417	0.38136	0.057104	0.081982	-0.093518	-0.161985	-1.00939	0.450392	-0.012336	-0.134867	0.436198	0.826718	0.373116	0.412845
fullness	0.402608	-0.258219	-0.640316	0.721961	0.623796	0.008546	0.03591	0.379336	0.234955	-0.217485	-0.905013	-0.157881	-1.63152	0.113315	-0.269078	0.410545	0.056639	0.454806	0.859068	-0.060625
helping	0.117143	-0.180739	-0.047482	0.591814	0.995048	-0.369494	1.13713	0.118868	-0.331969	-0.44894	-0.560914	0.312309	-0.777862	0.329177	0.276299	-0.12356	0.192789	0.393506	1.11991	0.183967
ovaries	-0.218365	-0.092985	-0.418835	-0.222682	0.666635	0.202158	-0.074548	0.199337	-0.149246	-0.401012	-0.712182	-0.988301	-1.14357	-0.310997	0.410093	0.395614	-1.59783	0.634006	0.107042	1.14404
clavicle	0.464412	-0.429752	-0.384271	0.804179	0.923922	0.46158	0.183081	0.194978	0.678226	0.079208	-0.823768	0.098866	-1.04913	0.015874	0.717339	0.236337	0.34735	0.541957	0.478469	-0.406116
mood	0.16851	0.196615	-0.278538	0.688948	0.617145	-0.309597	1.03268	0.309094	0.210742	0.01581	-0.219188	0.89006	-1.13393	0.762067	0.761996	-0.419452	-0.357148	0.514733	0.449517	0.761768
ascending	-0.238331	0.047739	-0.221479	-0.420028	0.448767	0.43365	0.9314	0.134103	0.116749	0.37988	-1.38424	-1.2369	-0.409033	0.016483	-0.645592	0.27915	-0.545142	0.102229	0.661852	0.149546
controlling	0.078013	-0.549609	0.415586	0.407216	1.36091	-0.160152	1.17315	0.22861	-0.209767	-0.658812	-0.411658	0.398809	-0.726451	0.370899	0.139851	-0.136388	-0.05293	0.13159	0.614234	0.422733
dressings	1.02637	0.506159	0.307413	1.14643	1.0812	-0.431137	-0.157176	0.013338	-0.409229	-0.441658	-0.680499	-0.063716	-1.0053	-0.192235	0.278579	-0.562671	0.200517	1.1134	0.880819	-0.337953
pv	0.375584	0.485655	-0.098221	0.176871	0.127194	-0.289339	-0.036261	1.06064	0.118468	0.071178	-0.493513	-0.397276	-1.47392	0.289978	0.084729	0.242438	-0.916605	1.05431	0.622103	0.307082
interferon	-0.435074	-1.12056	-0.207498	0.864506	0.861891	0.019772	0.885214	0.193841	-0.354685	0.11954	-0.384964	0.375945	-0.342462	0.236529	0.457238	-0.506312	-0.342748	-0.14941	0.572985	0.879768
material	0.382284	-0.012248	0.746312	0.487882	1.08319	-0.038478	-0.153282	0.079976	-0.012989	-0.261445	-0.276109	-0.144101	-1.26881	-0.063868	0.134527	-0.038319	-1.16758	-0.255781	0.363632	0.211265
sense	-0.205102	0.057335	-0.096583	0.987647	0.844402	0.024632	0.767513	0.249167	0.452751	-0.324228	-0.242664	0.535416	-1.27748	0.116791	0.023314	0.056116	0.072524	0.210556	0.567822	0.292621
indicate	-0.083267	-0.480894	0.236834	0.775934	0.364579	-0.245415	0.138555	0.295579	0.80814	-0.011307	-0.434251	0.148929	-0.995966	-0.141231	0.262457	0.119443	-0.488458	0.11374	0.571463	0.349404
carotid	0.827267	-0.331234	-0.049353	0.964158	0.970689	1.50095	0.214301	1.01077	0.367793	-0.27004	-0.208127	-1.03911	-0.889061	-0.534102	-0.167601	0.007441	0.155822	-0.012168	0.430835	0.837953
recall	0.040561	-0.201675	0.133791	0.343651	0.208888	-0.382813	0.44472	0.391442	0.364987	-0.120374	-0.211799	-0.442497	-0.99416	0.22471	0.625519	-0.363398	-0.357607	0.386109	0.679471	0.023344
triple	0.92581	0.280836	-0.273606	0.32242	0.547049	-0.223264	0.603935	0.283847	0.244542	-0.251343	-0.05667	-0.702071	-0.776484	-0.0113	0.806434	-0.295493	-0.659509	-0.423093	-0.531703	0.47709
switch	0.616542	-0.428237	-0.431191	0.792276	1.47422	-0.474358	0.874608	0.683374	-0.406793	-0.138389	-0.226445	0.696149	-0.207016	-0.152826	0.527849	-0.121526	-0.866121	0.250429	0.344352	0.345235
bronchial	0.639761	-0.383751	0.358978	0.415074	0.777688	0.485962	0.208536	0.311094	0.663603	0.275357	-0.123841	-0.971022	-1.51948	0.046837	-0.348232	0.036537	-0.266273	-1.15543	0.714967	-0.092584
nerves	0.269017	-0.156965	0.288064	1.18225	0.81849	0.937086	0.229201	-0.000912	0.126075	-0.539517	0.349573	-0.109788	-1.96998	-0.277464	0.15383	0.533407	0.40348	0.097738	-0.126128	0.771462
thrush	0.885318	-0.159744	0.347474	0.952631	0.500271	-0.143935	0.115909	0.846279	-0.958154	-0.013102	-0.737426	-0.301324	-1.40305	0.392263	-0.321594	-0.127983	0.495657	0.202047	0.956684	0.29825
increasingly	-0.23972	-0.072929	-0.336077	0.691955	0.843839	-0.195879	0.737601	0.148821	0.214826	0.156114	-0.31773	0.167253	-1.35598	0.443752	0.020321	-0.679954	-0.004412	0.076427	1.16844	-0.1333
discontinue	0.294003	-0.355126	-0.004244	0.734054	1.17103	-0.330316	0.96169	0.900082	-0.48013	0.041467	-0.431844	0.503541	-0.22476	-0.036361	0.314791	-0.271926	-0.435131	0.237128	0.833588	0.457228
funded	0.285533	-0.88061	-0.523549	1.11945	1.60029	-0.303103	0.927506	0.111102	-0.363482	-0.751291	0.318482	0.42571	0.049241	-0.059319	1.16168	-0.185867	-1.23319	0.017005	0.184872	0.489629
laterally	0.393893	0.068322	-0.487353	0.96445	1.35313	0.61664	-0.193446	-0.084833	0.636772	-0.122022	-0.978394	-0.224189	-1.08096	-0.095361	0.150576	0.438813	-0.048016	0.329846	0.589981	-0.2631
growing	-0.280627	-0.204122	-0.300492	0.778706	0.719603	-0.420926	0.02456	0.208481	0.426838	-0.190571	-0.408485	-0.27936	-1.32362	-0.043154	0.584179	-0.461997	-0.31606	0.002374	0.455673	-0.077807
infected	0.742124	0.392613	-0.106925	0.648733	0.972765	-0.139548	-0.256918	0.70928	-0.530614	0.069512	-0.599014	-0.448128	-1.46986	-0.451665	-0.118333	-0.804561	-0.297534	0.460129	0.818118	0.062523
dizziness	0.28126	0.307422	-0.134229	0.736254	0.586709	0.239015	0.845176	0.614056	-0.065222	0.26777	0.090295	0.277432	-1.5181	0.596464	0.132862	-0.630868	-0.134338	0.219408	0.802573	0.387097
160	0.618567	-0.48146	-0.942011	0.812321	0.255268	-0.236454	0.896507	0.678163	-0.065514	0.713754	-0.616276	-0.080669	-0.012792	0.933354	-0.29372	0.252837	-0.051758	0.133529	0.885058	0.233947
running	-0.089093	-0.064493	-0.17508	0.845858	0.665304	-0.564119	0.571472	0.431931	-0.123994	-0.481382	-0.253901	-0.285405	-0.588519	0.025814	-0.030754	-0.104468	-0.227482	0.365644	0.899646	0.427175
xerostomia	-0.27313	-0.028389	0.802065	1.57283	0.735804	0.101747	-0.015316	0.746115	-0.05992	-0.761738	-0.873302	0.3039	-1.55255	0.35816	-0.417333	-1.0473	0.248689	0.551039	-0.254201	0.888069
insulin	0.288236	-0.048947	-0.040542	0.296025	0.513837	0.571324	1.13081	1.22967	-0.435186	0.491724	0.034826	-0.68542	-0.396844	0.59767	0.659592	-0.458974	-0.337317	0.000268	0.676552	0.897338
anticipated	0.014439	-0.907244	0.489611	1.59019	1.14099	-1.043	-0.530864	0.445217	-0.329267	-0.290983	-1.21005	0.163537	-0.267009	0.671741	0.536106	-1.20252	-1.27249	0.116575	0.030759	-0.412758
redness	1.04576	0.446846	-0.205642	0.998854	0.767352	-0.238971	-0.357659	0.209376	-0.38342	-0.152727	-0.74134	0.223613	-1.78837	0.317083	0.033308	-0.118485	0.054734	0.934621	0.328638	0.107033
anxious	0.544193	-0.271177	-0.225374	0.864365	0.367679	-0.42138	0.408949	-0.020613	0.347785	-0.381958	-0.186499	0.003196	-1.11598	0.524961	0.145948	-0.156568	-0.202279	0.292247	1.00254	0.470331
talk	-0.021715	-0.424337	0.474254	0.635785	0.815403	-0.484201	0.754397	-0.074531	0.005884	-0.670623	0.094463	0.164776	-0.947756	-0.043937	0.304639	-0.108297	-0.540793	0.419432	0.853822	0.096322
subtle	-0.010515	-0.521973	-0.72526	1.03199	1.14302	0.419979	0.35035	0.888952	0.577905	0.186114	-0.732626	0.592597	-1.11073	-0.106761	0.124511	-0.018742	-0.318845	0.14084	0.060078	-0.170793
omitted	0.547687	-0.066343	-0.460338	0.909306	1.07137	-0.59711	0.431949	1.32664	-1.1623	-0.137603	0.088567	-0.093036	-1.18568	-0.008281	-0.289532	-0.252391	-0.565736	-0.070066	-0.592933	0.398418
addendum	0.444043	0.073264	0.483474	0.951176	0.260899	-0.32206	0.577443	0.853557	-0.025458	0.304384	0.314234	0.222526	-0.685586	-0.676391	-0.050386	0.58575	-0.926078	0.405395	0.278346	-0.360134
rt	0.595821	-0.584333	0.225882	1.01578	0.741521	0.017039	0.533729	1.15113	0.153796	-0.300364	0.125368	-0.177786	-0.90704	0.041001	0.64512	-0.10934	0.204041	-5.6e-05	-0.88382	-0.466776
remainder	0.307281	-0.235657	-0.337208	0.917874	0.653462	-0.026184	0.08743	0.548281	0.267485	0.074111	-0.54312	-0.037712	-0.942713	-0.06653	-0.390777	0.475977	-0.408268	0.032208	0.68296	0.213313
cares	0.633755	-0.531046	0.296341	0.727738	0.881429	-0.3321	0.948394	0.012938	-0.73455	-0.592398	0.133881	-0.263602	-0.719455	0.132198	-0.198586	-0.888095	-0.358525	-0.038554	1.21571	0.184199
ratio	1.0574	0.110135	-0.174384	0.842531	0.712184	-0.387462	0.576485	0.59155	0.261681	0.838881	-0.488486	0.249463	-0.478113	-0.206953	0.696816	0.714586	-0.604023	-1.21335	-0.146317	0.902807
protein	-0.102545	-0.078802	-0.224305	0.62271	0.431182	0.164698	0.619233	0.388807	-0.308488	0.887212	0.281421	-0.003303	-0.897211	-0.185062	0.65424	0.782965	-1.07992	-0.710752	0.578321	1.26462
inr	0.255809	-0.018145	0.078438	0.921453	0.932117	0.31541	0.523487	1.11782	-0.755868	1.09621	0.49617	-0.237762	-0.304421	0.472883	0.373589	0.359669	-0.789997	-0.03626	1.18387	0.6439
troublesome	-0.081465	0.100031	0.06202	0.685067	0.795006	-0.292376	0.809401	0.569161	0.12562	-0.136782	-0.706566	0.512414	-1.20772	0.208031	0.246887	-0.489046	0.162586	0.398422	0.667318	0.028642
refractory	-0.469832	-1.25261	0.397226	0.486439	-0.012034	-0.111362	1.08914	0.226952	0.185845	0.355055	-0.315135	0.566758	-0.735663	0.664649	0.737879	0.066682	-0.090157	0.199958	0.141235	0.646669
erythematous	0.830054	0.265267	-0.56984	1.30622	0.753861	-0.06905	-0.456519	0.301362	-0.343247	-0.15867	-1.05267	-0.005111	-1.54546	0.189871	0.202396	-0.184763	0.167232	0.574242	0.354602	-0.055378
teeth	-0.047233	0.025433	0.207372	1.37729	0.424941	-0.204179	-0.33211	0.931326	-0.270378	-0.6531	-0.352949	-0.760114	-1.33579	-0.082447	-0.053937	-0.497872	-0.022259	0.369456	0.435053	0.543519
alternate	0.356699	-0.134184	0.216452	1.49208	0.621823	-0.737894	0.34867	1.24175	-0.316147	0.366772	-0.04683	0.096041	-0.079119	0.060349	0.530482	-0.082636	-0.007755	0.649736	0.976517	0.210088
febrile	1.00801	0.195562	0.166625	0.599468	0.734634	-0.390282	0.210232	0.469002	-1.03094	0.447368	-0.116021	0.069021	-1.57571	0.316772	-0.447061	-0.87235	-0.779905	-0.39037	0.32022	0.712096
10.8	-0.221734	-0.475407	0.601852	0.865526	0.890048	-0.439654	0.905704	1.2594	-0.055032	0.402957	0.198221	0.23254	0.049259	1.32556	0.806529	1.00055	-0.200593	0.729788	-0.01887	0.717125
folinic	-0.483022	-0.293071	0.538905	-0.103476	1.21067	-0.799154	0.479723	0.65124	-1.53773	-0.092104	-0.556362	-0.95572	-0.559785	-0.05595	-0.53077	0.273715	-0.279756	0.700047	0.847617	1.41693
achieving	-0.102244	-1.62651	0.076557	1.11394	0.610165	-0.411207	0.04651	0.583123	-0.334541	0.119158	-1.18506	0.133105	-0.751475	-0.09458	-0.20101	-0.627414	0.19185	-0.172749	0.234568	1.54029
represents	-0.578654	-0.546434	-0.061721	0.816223	0.909413	0.087674	0.267406	0.340524	0.71304	0.11402	-0.863449	0.408931	-0.856833	-0.098476	0.171376	0.262062	-0.428933	0.000988	0.623997	0.561174
monitored	0.174157	-0.226142	0.023582	0.775367	0.629952	-0.359167	0.703446	0.943118	-0.397723	0.178358	0.37509	0.408744	-0.716893	-0.135173	0.253616	0.188889	-1.0324	0.434222	0.599579	0.315058
staining	0.642494	0.049345	0.204343	0.138607	0.883588	-0.171105	0.496417	-0.388341	0.427587	0.502749	-0.556638	-0.418662	-1.0598	-0.590811	0.859668	0.405616	-0.530153	-1.47825	0.792284	1.36988
category	-0.462079	-1.13808	0.699074	1.19285	1.3635	-0.719034	-0.199326	-0.119511	-0.22698	0.276477	-0.857244	-0.068837	0.366807	1.17102	1.48818	-0.147285	-1.75138	-0.091321	0.218084	-0.204471
analgesics	0.130795	-0.168161	0.352103	0.449323	0.930193	0.011519	0.945301	0.539378	-0.144824	-0.234223	-0.480382	0.212171	-0.988256	0.273194	0.4273	-0.178885	0.301937	0.680929	0.989699	-0.053016
accordingly	0.258034	-0.284717	0.687347	0.861178	0.98776	-0.446525	0.613508	0.39301	-0.125231	-0.111826	-0.020147	0.345087	-0.474756	-0.257007	0.144397	-0.089251	-0.555339	0.29601	0.741542	0.003882
affect	0.376547	-0.223176	0.141521	0.814293	0.859926	0.036736	0.726624	0.221218	-0.279446	-0.688449	-0.233334	0.530681	-1.20798	0.290453	0.134094	-0.344313	-0.503316	0.160958	0.202827	0.641724
affected	0.020311	0.089418	-0.11633	0.834309	0.705905	0.137929	0.572978	0.495477	0.137233	-0.514081	-0.248236	0.189526	-1.2044	0.261504	0.375532	-0.364416	-0.079371	0.556238	0.161905	0.493194
:	0.206343	-0.049874	0.853077	0.360506	-0.36191	-0.112099	0.576257	-1.20849	0.218445	0.41477	-0.856661	-0.858485	-0.688375	0.422518	-0.222091	0.063109	0.042917	0.46329	0.578424	0.406184
lose	-0.076222	-0.049535	-0.15942	0.880214	0.766263	-0.519215	0.747226	0.25408	-0.400615	-0.585491	-0.314653	0.429738	-1.27128	0.462631	-0.237149	-0.572811	-0.402523	0.233848	0.41829	0.668755
hytrin	-0.066453	0.377526	0.761701	0.391822	0.682619	-0.24195	1.1536	1.06068	-0.001972	0.309938	-0.34625	-0.033579	-0.374161	0.743883	0.360699	0.127759	0.2639	0.626182	1.01808	0.837817
biopsied	-0.153725	-0.154619	0.127646	0.268973	0.591904	-0.042736	-0.123167	0.359974	0.807438	0.227076	-0.520606	-0.842963	-1.18718	-0.161916	0.601883	-0.029845	-0.572353	-0.017931	0.511638	-0.269859
accepted	0.40257	-0.467322	0.902434	0.943648	1.22349	0.062877	0.445438	0.016623	0.493629	-0.501232	0.157414	0.373066	-0.578155	0.388703	0.377267	-0.276245	-0.311265	0.555928	0.299571	0.44565
t9	0.403337	-0.882587	0.465591	0.522477	1.1944	0.885779	0.450354	0.316446	0.101541	0.619969	-0.562748	0.529775	-1.27364	0.18602	0.845773	0.551523	0.310995	0.566941	-0.043348	-0.296971
considerably	0.193043	0.069725	-0.327018	0.800163	1.03482	-0.304693	0.528205	0.076772	0.192279	-0.048109	-0.608824	0.362351	-1.04234	0.388004	0.033652	-0.185928	0.061993	0.29061	0.92096	0.04898
intolerance	0.584925	-0.194175	-0.480585	0.451364	0.634515	-0.34335	0.853859	1.17064	0.273983	0.37184	-0.6212	0.23393	-0.496486	0.299579	0.689502	-0.505772	-0.041787	0.481712	0.400065	0.586265
ureteric	-0.540312	-0.209751	0.435333	-0.210983	0.912833	0.684464	0.246207	1.08323	0.044128	0.236244	-0.246505	-0.826227	-1.40983	-0.243977	-0.306996	0.09224	-1.0258	0.688833	0.248776	0.180755
peritoneum	-0.172492	-0.694212	-0.483771	-0.237849	0.500987	0.208881	0.515836	0.340746	-0.190966	0.10608	-1.36555	-0.60644	-0.99427	-0.131643	-0.424045	0.109349	-0.828051	0.157336	0.251735	0.222287
average	0.088782	-0.201984	-0.150093	0.983436	1.02633	-0.335714	0.754282	0.533836	0.478903	-0.56216	-0.278865	-0.13318	-0.046408	0.796493	0.081964	0.035301	-0.423027	-0.264635	0.443429	1.02816
rationale	0.683028	-0.655504	0.844413	0.879063	1.33188	-0.241911	0.445354	-0.097125	-0.053165	-1.06997	0.16148	0.26296	-0.695922	0.353811	0.009359	-0.252283	-0.695095	0.199486	-0.193071	0.846651
tell	-0.237477	-0.40095	0.131885	0.599187	0.729664	-0.602627	0.527359	0.022321	0.153989	-0.330342	-0.217417	0.204366	-1.14168	-0.077438	0.347779	0.096758	-0.388724	0.283308	0.994509	0.199016
outside	-0.243282	-0.267531	0.008655	0.590981	0.997518	-0.069797	0.358104	0.130375	0.555238	-0.69414	-0.496206	-0.380781	-0.784921	-0.09039	0.434582	0.191961	-0.235643	0.191296	0.478946	0.11031
anaesthetic	0.152299	0.479145	0.95097	0.436189	0.949959	0.206281	0.046382	0.440909	0.274859	-0.147068	0.262618	-0.709258	-0.849251	0.138394	0.519019	-0.375587	-0.911677	0.460781	0.560118	0.36124
finish	0.591134	0.136121	0.633129	0.938425	0.842109	-0.987456	0.312728	0.461978	-0.460101	-0.246794	0.186669	-0.011041	-0.832127	0.164564	-0.17677	0.042071	0.104874	0.670355	0.409991	0.238395
consensus	-0.142902	-1.10478	0.915774	0.804187	0.790956	-0.162374	0.063799	0.250145	0.449873	-0.604778	0.267598	-0.48337	-1.0339	-0.545645	0.128228	-0.212561	-0.771467	-0.349817	0.061867	0.451883
impaired	0.175984	0.084062	-0.304814	0.747774	0.771438	0.826205	1.00028	0.886833	0.071751	0.062106	0.842387	-0.048069	-1.34224	-0.087702	0.014158	-0.192617	-0.578985	-0.214282	0.269036	0.993398
phlegm	0.201023	0.777802	-0.286473	0.913889	0.679662	-0.578942	0.579356	0.442686	0.193974	0.319771	-0.478904	-0.033644	-1.79583	0.343437	-0.264989	-0.818068	0.276053	-0.304927	1.24985	0.073703
versus	0.198245	-0.81621	0.141686	0.821092	1.17684	-0.156198	0.692004	0.365234	0.150044	-0.694846	0.312068	-0.014836	-0.464478	0.107616	0.357933	-0.186406	-0.842694	-0.438915	-0.266123	0.892379
alp	-0.164927	-0.230081	-0.872233	0.968595	0.045386	0.345742	0.760864	0.284358	-0.428616	1.23274	0.188341	0.221497	-0.866434	0.605085	-0.192164	1.44388	-0.997907	0.134453	0.754637	0.817455
grandmother	0.588076	-0.382273	-0.804423	0.138058	-0.13774	0.23886	0.795519	-0.028039	0.196492	-0.401695	-0.493953	-0.920495	-0.510242	0.238311	0.823247	-0.522539	-1.1399	0.55147	0.918204	1.44938
bruising	0.272043	0.537887	-0.513959	0.846613	0.372038	-0.01861	0.026836	0.947827	-0.279933	-0.090759	-0.480304	-0.063088	-1.60906	0.200225	0.318635	-0.322598	-0.756278	0.450324	0.307246	0.431126
lyn	0.660194	0.113088	-0.226196	1.06041	-0.158567	-0.540719	0.70267	-0.41257	0.349385	-0.079017	0.160283	0.006269	-0.84153	0.373154	0.167369	-0.825202	-0.591991	0.538712	0.304126	-0.544531
biliary	-0.323693	-0.389972	-0.282333	0.097431	0.938768	0.683269	0.426889	0.740417	-0.071766	0.377392	-0.480419	-0.613141	-1.14013	-0.065616	-0.434444	-0.447938	-1.36614	-0.210233	0.754749	-0.235142
tone	0.030134	0.08421	-0.005646	0.742405	0.468697	0.923376	0.611357	0.329157	0.338202	-0.393046	0.390774	-0.183743	-2.25215	0.373142	-0.029705	1.31797	0.109085	0.505307	0.030465	0.340468
craniotomy	-0.162593	-0.153874	0.061771	1.4075	1.29586	0.668692	-0.405792	-0.527811	0.82848	0.175409	0.715311	-1.11583	-1.12935	0.355227	0.352688	-1.07104	-0.250087	-0.103471	0.14696	0.296075
neutrophil	-0.037967	0.183261	-0.007675	1.45452	0.676055	-0.607959	-0.174008	0.501872	-1.18368	0.99364	0.319061	0.34684	-1.43286	0.724566	-0.307233	0.496137	-0.821655	-0.343246	0.405453	0.961542
contralateral	0.985972	-0.464264	-0.050146	0.817499	0.415815	-0.298489	-0.016619	0.202816	0.60469	-0.470091	-0.382438	-0.185025	-1.31577	-0.198329	0.038762	0.070458	-0.394818	-0.230894	-0.157753	0.071227
numerous	-0.005647	-0.570216	-0.26622	0.308938	0.797082	0.413032	0.203551	0.190496	0.454747	0.033991	-0.801516	-0.402417	-1.00207	0.130455	0.441823	0.106837	-0.54428	-0.150561	0.423412	0.05775
14th	0.222669	-0.182468	0.01457	0.801114	0.177221	-0.176009	-0.203258	0.458033	-0.220053	0.64988	-0.255301	-0.329019	-0.609698	-0.045411	0.064632	0.373853	-0.758116	1.43803	0.567419	-0.48467
includes	0.598488	-0.14904	0.221645	0.420198	0.831218	0.341754	0.612908	0.772895	-0.105841	-0.233594	-0.201988	-0.273367	-0.579144	0.508052	0.505509	-0.434047	-0.59164	-0.020858	0.092958	0.818527
person	0.092115	-0.40357	-0.120244	0.851309	0.288475	-0.327067	0.684158	-0.154075	0.376221	-0.647655	0.307381	-0.27891	-0.921745	0.226046	0.350894	-0.295044	-0.399268	0.285292	0.854709	0.330061
anorexia	-0.042627	-0.08804	-0.517088	0.588793	0.373829	-0.016162	0.794186	0.746449	-0.082538	0.370989	-0.873747	0.14372	-1.28961	1.02168	-0.346534	-0.751663	-0.137954	0.022095	0.797741	0.346665
re-refer	0.936679	-1.42109	0.981229	0.788805	-0.241641	-0.575554	0.786583	0.169691	0.244627	-0.780585	-1.00031	-0.104013	-0.207029	-0.799858	-0.057303	-0.503941	-1.88398	-0.099717	0.60392	0.001394
discussing	0.290934	-0.643676	0.659213	0.74129	0.745073	-0.232451	0.560324	0.149058	0.274617	-0.687609	0.333225	0.097009	-0.756301	0.221537	0.138143	-0.204298	-0.785454	0.357393	0.371637	0.378118
data	0.277656	-0.884115	-0.131062	0.892677	0.872087	-0.303705	0.515048	-0.088622	0.043243	-0.645623	0.065174	0.31896	-0.51613	0.14473	0.078823	0.534764	-1.20118	-0.33334	0.128476	1.39736
trachea	0.734673	-0.560984	-0.015264	1.01751	0.958215	1.01799	0.129163	0.217677	0.44193	-0.125967	-0.392592	-0.921401	-1.22364	0.057286	-0.936813	0.335795	0.222149	-0.579027	0.670835	0.134829
stability	-0.479307	-0.754343	-0.524101	1.20695	1.26352	-0.225465	0.41606	0.970582	0.601475	0.292042	-0.783147	0.712449	-0.477512	-0.434163	-0.331328	-0.067116	-0.431988	0.230623	0.786851	0.473447
gabapentin	0.128598	-0.200989	-0.129429	0.795623	1.20862	0.239666	1.34491	0.696126	-0.830661	0.230118	-0.311299	0.195972	-0.38633	0.574381	1.16915	-0.183601	0.419071	0.304469	0.947854	-0.011259
watch	-0.347592	-0.482716	0.436823	0.814424	0.640713	-0.574542	0.564615	0.518778	-0.125384	-0.209165	-0.494446	0.66844	-0.933599	-0.193889	0.131806	0.343033	-0.43567	0.41967	0.539442	0.41523
starts	0.040124	0.103992	0.354265	0.881638	1.14292	-0.755588	0.715826	0.536169	-0.597819	-0.256003	0.026369	0.504879	-0.850186	0.058708	-0.010684	0.068567	-0.362999	0.5831	0.61921	0.098302
goitre	0.556399	-0.284328	-0.810163	1.3328	-0.16376	0.370498	-0.164425	0.846336	0.782296	0.395891	-0.518895	-1.136	-0.790728	0.132664	0.112687	-0.427839	0.042879	-0.241682	0.5972	1.02035
zopiclone	0.786051	0.284692	0.000643	0.586078	0.74842	-0.131558	1.32324	0.851022	-0.748206	0.46753	-0.34942	-0.420938	-0.128783	0.847924	1.00157	-0.071488	0.33276	0.220682	1.12202	0.196926
infarction	0.451943	-0.399812	-0.351315	0.366325	0.598975	0.99878	0.735044	0.882333	0.519359	0.159984	0.239654	-0.816871	-0.584186	-0.009605	0.302987	-0.95186	-0.703257	0.33492	0.724421	1.32764
infusions	0.656416	-0.445298	-0.344697	0.723834	0.985876	-0.326472	0.922088	1.17046	-0.783572	0.18424	0.471715	0.560855	-0.855743	0.265086	0.798612	0.187115	-0.527818	0.606081	-0.052357	-0.063386
speech	-0.260016	0.00934	-0.246537	1.45396	0.556763	0.539592	0.399074	0.227392	0.252531	-0.085783	0.389949	-0.184085	-1.60386	0.454428	-0.0129	-0.848502	0.254342	0.210028	0.667964	0.20096
sons	0.057267	-0.373708	-0.87686	0.93512	0.318624	-0.413096	0.712822	-0.133596	0.005625	-0.589017	0.274932	-1.08777	-0.266694	0.554662	0.61096	-0.620741	-0.39243	0.616556	1.10801	0.851148
t8	0.276276	-1.1509	0.444101	0.525344	1.17338	0.975073	0.610983	0.570664	0.228919	0.325512	-0.608402	0.345098	-1.04501	0.226086	0.631216	0.562396	0.443034	0.554638	0.051035	-0.229491
abdo	1.07265	-0.674645	-0.489202	0.686929	0.174367	0.26989	0.096862	1.46609	0.570571	-0.316735	-0.103261	-0.6854	-1.17268	0.162435	-0.185248	0.96143	-0.688279	0.561258	-0.023972	-0.266339
book	0.31877	-0.477947	0.79634	1.16431	0.828825	-0.744266	0.230253	0.424827	-0.151611	-0.526848	0.517354	0.108267	-0.700529	-0.112303	0.026757	0.370199	-0.543663	0.777575	0.514804	0.007868
regression	-0.308234	-0.32993	0.12423	0.777804	1.21368	-0.068554	0.214247	0.629609	0.329016	-0.204285	-0.706614	-0.092606	-0.941243	-0.34537	-0.315261	-0.259101	-0.094782	-0.075565	0.071674	0.459646
cerebellar	0.332246	-0.493898	-0.139739	0.874224	1.25072	1.15024	0.329177	-0.002015	0.095185	-0.135438	0.258007	-0.055752	-1.3604	0.388661	0.001667	-0.644739	-0.77732	-0.314946	-0.139551	0.091683
understanding	0.094321	-0.549445	0.546426	0.832955	0.747438	-0.369837	0.636927	0.074333	0.173289	-0.7995	0.268197	0.125045	-0.965174	0.054033	0.271335	-0.357634	-0.573349	0.199715	0.373908	0.362002
perineal	0.164909	0.375827	0.54317	0.247356	1.02227	0.000635	0.062912	0.895389	0.431667	-0.349538	-0.974225	-0.608423	-0.989414	0.148222	-0.590043	0.076451	0.008284	0.922923	0.548393	0.187973
cured	-0.15203	-0.781365	0.378511	0.876746	0.43888	-0.800763	0.462666	0.310959	0.329025	-0.703241	-0.550616	0.191995	-0.662163	-0.640127	0.033463	-0.145519	-0.493965	0.083918	0.465731	1.26851
meals	-0.133183	0.337267	-0.294905	0.789318	0.870493	-0.535876	0.964925	0.55517	-0.655916	-0.267762	-0.53886	-0.377521	-0.677358	0.729088	-0.127859	-0.275374	0.163836	0.305962	1.27875	0.234219
deteriorating	-0.183862	-0.822586	-0.046139	0.586767	0.549244	-0.03003	0.868329	0.265057	0.139705	0.187296	-0.061724	0.375161	-1.23768	0.440865	0.068688	-0.360145	-0.267753	0.189476	1.13193	-0.177123
excluded	-0.014632	-0.455861	0.078305	0.317929	0.693575	0.500028	0.302832	0.57189	0.569206	0.177872	-0.460925	-0.014381	-1.18388	-0.429231	0.619279	-0.111918	-0.94162	-0.065288	0.522526	0.056724
bendrofluazide	0.913924	-0.02151	-0.209836	0.234363	0.498851	0.246284	1.12129	0.975692	-0.366807	0.637942	-0.457407	-0.839469	-0.05026	0.71281	0.994485	-0.143985	0.067285	0.26673	1.16875	0.624228
presently	0.368625	-0.119341	0.159805	0.47535	0.750976	-0.064665	0.810545	0.421075	0.333443	-0.028518	-0.300328	-0.20996	-0.473215	0.602417	0.209218	-0.233168	0.16697	0.435991	0.991552	0.236294
t5	0.365469	-0.8319	0.513451	0.502306	1.09111	0.757616	0.507128	0.451144	0.445405	0.578241	-0.588147	0.397905	-0.965585	0.387096	0.792986	0.462284	0.401173	0.701177	0.180476	-0.390386
differential	-0.111918	-0.741215	-0.149726	0.666217	0.324261	0.396422	0.114631	0.357073	-0.107439	0.563384	-0.425226	0.040262	-1.35117	-0.081073	0.229484	0.386352	-1.0148	-0.617508	0.358163	0.599255
lolohea	-0.338116	0.303558	0.538528	0.442605	-0.201677	0.023212	1.27257	0.130835	0.686312	0.271465	-0.212178	-0.464693	-0.347957	-0.090677	-0.638233	-0.477076	-1.43039	0.635467	0.2527	-0.557053
doubling	-1.12095	-0.535923	0.001964	1.25725	0.822468	-0.723777	0.767211	0.888976	0.785102	0.069224	-0.261351	0.603162	-0.199979	0.426015	0.529812	0.675676	-0.161491	0.398891	0.329535	0.963485
irritation	0.140192	0.320086	0.731911	0.535173	0.830643	0.281007	0.350258	0.678019	-0.320717	-0.457842	-0.975639	0.31118	-1.47384	0.456686	-0.095017	-0.341766	-0.080449	0.964798	0.142984	0.456139
haematoma	0.382074	0.438782	-0.376097	0.677081	0.868091	0.200231	-0.360485	0.644566	0.267346	0.132564	-0.276636	-0.634847	-1.36298	-0.466196	0.335972	-0.393842	-0.589472	0.383989	0.47699	0.34016
Ѕ	1.11191	0.050145	0.199442	0.981491	0.987549	-0.005582	0.990582	0.749218	0.089556	0.146129	-0.279517	-0.226946	0.404753	0.651934	0.394588	0.361166	0.459592	0.165039	0.692462	0.106196
distension	0.330164	-0.126766	-0.575892	0.134507	0.515843	0.351155	0.446172	0.589241	-0.057223	-0.032871	-0.848331	-0.336122	-1.66229	0.158014	-0.692397	0.193416	-0.510942	0.406925	1.12245	0.017982
concomitant	0.567977	0.174759	0.876224	0.412644	1.00214	-0.584357	0.393484	0.533674	-0.10145	-0.498613	0.186129	-0.751217	-0.428031	1.00755	-0.012078	0.543834	-0.37628	0.347721	-0.764029	0.529167
7.5	0.472148	0.095715	0.171727	0.631677	0.871882	-0.141987	0.649709	0.982509	-0.358764	0.855191	-0.543537	-0.714455	0.098427	1.3157	0.558138	0.741984	0.257863	-0.085979	0.873646	0.115053
company	-0.112676	-0.579151	-0.67831	0.958215	0.422208	-0.742985	0.759977	0.376112	-0.070034	-0.643309	0.543149	-0.722814	-0.501791	0.615322	0.33006	-0.494717	-0.569382	0.277067	0.547022	0.062081
cystoscopy	-0.817974	0.139676	1.00586	0.159942	0.556249	0.087044	0.164693	1.05152	0.780158	0.112918	-0.04188	-0.607449	-1.15147	-0.185777	0.142263	0.223133	-0.859973	0.731362	0.516842	0.188418
relative	-0.158535	-0.236005	-0.047098	1.06836	0.888144	0.086669	0.441351	0.403971	0.961349	0.09467	-0.388841	0.444939	-0.411546	0.521554	0.304553	-0.072562	-0.517586	-0.024702	0.384011	1.04498
accident	-0.147804	0.201742	-0.647685	0.582805	0.167341	0.894587	0.772684	0.326491	0.468182	-0.007916	0.0431	-0.547863	-0.913899	-0.049607	0.845534	-0.787528	-0.283045	1.32944	0.886214	0.462691
mucosal	-0.062144	0.094371	0.472087	0.807284	1.01996	0.16276	-0.34937	1.08062	-0.31579	-0.386607	-1.11479	-0.544007	-1.04019	0.212356	-0.417134	-0.236272	-0.458073	0.194553	-0.133519	0.375232
personal	-0.05146	-0.409027	-0.3761	0.715022	0.875765	0.019472	0.697133	0.205898	0.810609	-0.507088	-0.111542	-0.302021	-0.41012	-0.16997	0.480601	-0.430358	-0.584561	0.143077	0.945369	0.221863
valve	0.562394	-0.205142	-0.036805	0.445139	0.353387	1.11552	0.689899	1.27262	0.570999	0.074499	0.012694	-0.889533	-0.732637	-0.440285	0.052206	-0.5017	-0.316882	0.270669	0.485432	1.06018
ct4	1.2251	0.143429	0.161791	-0.356375	0.180295	-0.077289	1.26102	0.014966	-0.051243	0.10582	-0.226981	-0.917428	-1.25116	0.355679	0.080727	0.347683	-0.380807	-0.527913	-0.701191	-0.207548
paternal	0.541853	-0.554375	-0.775735	0.069844	-0.112928	0.216927	0.822151	-0.107688	0.289324	-0.442479	-0.614863	-0.895805	-0.461289	0.119961	0.836005	-0.563557	-1.24907	0.499597	0.965272	1.57232
histological	-0.242983	-0.441641	0.596533	0.271574	0.633861	-0.146648	0.1129	0.091861	0.752635	-0.201819	-0.215034	-0.589704	-1.06026	-0.327215	0.694801	0.105893	-0.788251	-0.294004	0.143297	0.395751
criteria	-0.3725	-0.776384	0.356059	0.594642	0.66058	-0.265869	0.548183	0.550847	0.536315	-0.158092	-0.257229	-0.154403	-0.317894	0.464781	0.427316	0.991204	-0.709284	-0.404611	-0.194822	0.499046
reactions	0.882186	0.021817	0.210358	0.952691	0.633934	-0.151401	0.136758	0.730626	-1.03618	-0.557599	-0.759233	0.309256	-1.30533	0.422083	0.085314	-0.785862	-0.380297	0.619004	-0.260105	0.656147
exactly	-0.409996	-0.614728	0.107765	0.542457	0.965117	-0.360098	0.306748	-0.004354	0.225856	-0.347586	-0.415237	0.126071	-1.06413	-0.260639	0.409316	0.238589	-0.523172	0.454459	1.2224	0.480024
spent	0.06542	-0.409752	0.202744	0.937377	0.937005	-0.068122	0.463182	0.158664	0.49672	-0.827809	0.451415	-0.135865	-0.719163	0.931271	0.046307	-0.340355	-0.770144	0.61956	0.526971	0.39783
325	0.202909	0.603828	-0.009386	1.1234	-0.237705	0.139582	1.57976	-0.041876	-0.270762	1.02118	0.163959	-0.402104	-0.048109	0.98875	0.315403	-0.574522	-0.651322	0.602174	0.441566	-1.06827
ivb	-0.173234	-1.16478	0.368756	0.615169	-0.560702	-0.308792	0.185435	0.159879	-0.602646	0.246207	-1.02184	-0.648987	-1.57641	0.147513	-0.538912	-0.315105	-0.077322	-0.41398	-0.430777	0.447031
recover	-0.216571	0.144844	0.318099	1.09596	1.03258	-0.645894	0.405301	0.435054	-0.469032	-0.262932	0.044401	0.49771	-1.11961	0.082711	-0.137207	-0.306291	-0.556478	0.354471	0.427539	0.625924
visits	0.137999	-0.383434	0.322329	1.16753	0.424996	-0.949974	0.366974	0.555488	0.414492	-0.290903	0.161047	-0.074957	-0.37019	-0.096002	0.247727	-0.026545	-0.322024	0.852621	1.16616	0.193376
diclofenac	0.557722	-0.08937	-0.011146	0.456071	0.88558	0.167925	1.17341	0.723231	-0.597789	0.388097	-0.552965	-0.097976	-0.39185	0.649999	0.885515	-0.076471	0.44305	0.535741	1.28683	0.202186
seeking	0.04863	-1.15202	0.564526	0.650722	0.748746	-0.349758	0.393596	0.075378	0.126469	-0.943373	-1.58878	-0.137954	-0.521696	-0.327649	0.887318	-1.8745	-1.54323	0.254715	0.622646	-0.256368
three-weekly	1.15984	-0.326344	-0.383808	0.992347	1.2531	-0.772072	0.508503	0.828655	-0.822012	-0.475891	0.464938	0.112365	-0.897909	0.342129	0.050437	-0.134876	-0.659344	0.05873	-0.6342	0.296328
1994	0.554104	-0.165734	0.180295	0.375871	-0.452959	0.005166	0.16363	0.437072	0.818689	0.599044	-0.848556	-0.498183	-0.804292	0.208784	0.839475	-0.523001	0.10435	0.910163	0.246216	0.963373
successful	-0.221708	-0.255573	0.469256	0.387056	1.18135	0.004153	0.502301	0.667739	0.255279	-0.130948	-0.230015	-0.19855	-0.660495	-0.250171	0.171547	-0.457875	-0.573753	0.251274	0.858071	0.52492
stricture	-0.360769	0.150625	1.07709	-0.035351	1.03503	0.836407	0.617481	1.03889	0.488357	-0.317365	-0.644435	-0.274909	-1.0225	0.318594	-0.277712	-0.375999	-1.24842	0.18585	0.008053	0.657759
echo	0.98152	-0.388312	-0.19666	0.901101	0.740511	0.510141	0.715549	1.46482	0.129763	0.273113	0.755169	0.088965	-0.901582	-0.65097	0.00038	-0.273207	-1.03855	-0.190918	0.261394	0.609502
receipt	-0.186063	-1.09663	0.851707	1.7463	1.26231	-1.25947	-0.865024	0.388723	-0.554522	0.065258	-1.43374	-0.154894	-0.010424	0.515652	1.11199	-1.19432	-1.59922	-0.002412	0.134191	-0.786057
ibuprofen	0.470945	0.13324	-0.170486	0.490885	0.864379	0.016551	1.20806	0.930145	-0.626359	0.167259	-0.471772	-0.118892	-0.576912	0.547643	1.03829	-0.188	0.375511	0.446545	0.962943	0.025588
fold	0.898539	0.417076	0.143041	1.18917	0.964732	-0.319214	-0.652915	0.103762	0.14258	-0.302758	-1.11872	-0.107875	-1.34887	0.065204	0.223457	-0.117702	0.191008	0.665256	0.178451	-0.230595
smear	0.377981	0.136162	0.414397	0.505239	-0.096823	-0.40402	-0.569044	1.01051	0.518049	0.025565	-0.347298	-0.553483	-1.21686	-0.30124	0.306444	0.513924	-1.09486	1.20459	0.683234	0.664977
obese	0.901846	-0.323209	-1.08776	0.724459	-0.07628	-0.019247	0.424236	0.269428	0.380837	-0.371218	-0.371546	-0.65255	-1.33955	0.321228	-0.150728	0.641822	-0.21443	0.190924	0.84034	0.65198
gives	0.170307	-0.050271	0.048623	0.460974	0.750263	-0.32641	0.822697	0.374706	0.334187	-0.377664	-0.208291	-0.124625	-0.77584	0.587739	0.48333	-0.306978	-0.132292	0.087461	0.51315	0.462072
agents	0.106861	-0.64421	0.119873	0.547334	1.21568	-0.014206	1.1187	0.446258	-0.837712	-0.578104	-0.349366	0.341428	-0.32576	0.135559	0.519248	-0.449005	-0.941755	-0.11936	0.314068	0.974153
constant	-0.469806	0.360554	-0.035893	0.523116	0.698303	-0.17568	0.843775	0.595217	0.518628	0.035439	-0.257553	0.01312	-1.1757	0.704265	0.203829	0.089661	0.322562	0.71862	0.75483	-0.129086
attempted	-0.128066	-0.058087	0.506903	0.352245	0.947312	-0.012975	0.118805	0.592026	0.662245	0.056834	-0.291759	-0.689444	-0.862256	-0.045642	-0.12382	-0.357126	-0.457094	0.064236	0.706071	0.127619
chemo/radiotherapy	0.115773	-0.388704	1.25118	0.209813	0.754248	-0.587917	0.330961	0.069272	-0.233518	-0.588628	0.369917	-1.2864	-0.984674	0.49524	-0.606551	-0.08774	0.034712	0.257352	0.14002	0.738074
progressively	-0.397253	0.055127	-0.267242	0.688278	0.850983	-0.329882	0.710097	0.456432	0.071291	0.243442	-0.048596	0.291388	-1.43688	0.590891	0.113125	-0.20662	-0.103413	0.229852	0.880369	-0.097674
medially	0.489762	0.063124	-0.575159	1.16247	1.28855	0.449788	-0.408403	-0.141285	0.572082	-0.22851	-0.967583	-0.40754	-1.11211	0.005218	0.22497	0.332178	-0.051726	0.157017	0.419772	-0.186704
offering	0.612399	-0.894582	0.930346	0.729143	1.19388	-0.138921	0.428351	-0.194274	0.26019	-0.944625	-0.276605	0.349014	-0.782858	0.217559	0.410558	-0.213778	-0.258864	0.375823	0.0936	0.49392
circumstances	-0.016889	-0.641883	0.114253	0.917304	0.866811	-0.341558	0.587133	0.135379	0.312534	-0.676197	-0.207484	0.168165	-0.605158	-0.144836	0.291872	-0.53309	-0.380565	0.424952	0.625158	0.239455
deteriorates	0.989833	-1.45109	0.897179	0.707323	0.018075	-0.582223	0.769993	0.133421	0.010498	-0.92495	-1.16875	-0.128693	-0.311018	-0.598269	-0.283042	-0.692114	-1.87515	-0.097527	0.7733	-0.018422
gynaecology	0.018331	0.182668	0.134887	0.81047	-0.163984	-0.408231	0.059571	0.430677	0.307491	-0.096155	0.172347	-0.469395	-0.747703	-0.150672	0.192993	-0.230732	-1.64562	0.921679	0.057316	-0.33173
ventolin	1.10441	0.342191	-0.002818	0.331159	0.534326	-0.034319	1.13813	0.874212	-0.167278	0.445686	-0.425026	-0.866384	-0.3287	0.496839	0.876811	-0.648488	0.262647	-0.083964	1.25953	0.285516
reached	-0.638329	-0.027803	0.332866	0.826752	0.72576	-0.570802	0.402163	0.338897	0.70339	0.23322	-0.194497	0.109856	-0.231883	0.529169	0.307047	0.455564	-0.270779	0.650777	0.643659	1.03731
lipex	0.752795	-0.057057	-0.013267	0.132001	0.428008	0.292244	1.21072	0.922194	-0.199661	0.564648	-0.533552	-0.939468	0.038828	0.786376	1.10936	-0.173803	0.216055	0.371309	1.13275	0.76254
urea	-0.023575	-0.077812	-0.015143	0.94284	0.26769	0.288149	0.389176	0.597633	-0.66937	1.37864	0.410883	-0.101632	-1.08531	0.687946	-0.256319	1.53151	-0.934739	-0.149473	0.862372	0.851818
anti-emetics	0.98861	-0.15411	0.660492	0.501375	1.06061	-0.349194	0.599016	0.175495	-1.66735	-0.073024	-0.276792	0.347113	-1.10628	0.587928	-0.396702	-0.239617	-0.562709	0.243002	0.861914	0.851514
flucloxacillin	1.18886	0.501321	0.069969	0.787077	0.997623	-0.285835	-0.065547	0.800179	-0.928837	0.483194	-0.3006	-0.381386	-1.01604	0.025423	0.476585	-0.657076	-0.143745	0.47125	1.07001	-0.049487
trauma	-0.301987	0.413579	-0.406593	0.604968	0.574528	0.54819	0.249515	1.03056	0.137673	0.146474	-0.523048	-0.334221	-1.20008	-0.061987	1.00734	-0.399677	-0.305245	0.770133	0.436194	0.245421
larynx	-0.180683	-0.095418	1.08873	0.949944	0.367077	-0.07057	-0.118276	0.074902	0.58498	-0.115239	-0.408128	-1.09616	-1.08774	0.328006	-0.446436	-0.334657	0.622118	-0.148233	0.265364	0.458525
scars	0.949251	-0.130003	-0.750431	0.914891	0.202877	0.186382	-0.206042	0.342204	0.723845	-0.679707	-0.564976	-0.754675	-1.48153	-0.315321	-0.08675	0.333018	-0.234621	0.602813	0.51001	0.529876
co-morbidities	0.242335	-0.941344	0.459159	0.055006	0.415656	0.331658	0.971336	0.616264	0.548292	-0.26798	-0.050411	-0.510069	-0.728056	0.079351	0.252922	-0.530151	-0.333426	-0.169098	0.299896	0.896552
reserve	-0.112491	-0.853955	0.706123	0.834663	0.913791	-0.28023	0.924991	0.778093	0.128443	-0.63653	0.024762	0.287466	-0.580658	-0.006957	0.080851	-0.250224	-0.254067	0.273237	0.263704	0.218571
amounts	-0.159041	0.513697	-0.266067	0.452611	0.998663	-0.292474	0.572302	0.341821	0.03939	-0.111872	-0.77605	-0.418603	-1.01306	0.549962	-0.37175	-0.452349	-0.251574	-0.082078	1.1356	0.504256
vertebrae	0.540959	-1.02769	0.133268	0.440912	1.00564	0.849654	0.38919	0.347368	0.51475	0.17798	-0.755228	0.185747	-1.15471	0.235035	0.751717	0.416498	0.280823	0.543043	0.331041	-0.371578
plexus	0.72435	-0.615903	0.511545	0.302146	1.17001	0.896649	0.604933	0.099848	0.040364	-0.439902	-0.718882	0.155069	-1.45362	-0.642592	0.260429	-0.376717	0.143829	0.141901	0.215714	-0.036144
terminal	-0.594069	-0.760136	0.377786	0.019312	0.548259	0.073369	0.783635	0.056954	0.062843	-0.316561	-0.720005	-0.536409	-0.84702	-0.206701	-0.394489	-0.670128	-0.526653	0.14428	1.08842	0.357082
cartia	0.803778	-0.142696	0.103102	0.188995	0.519586	0.301813	1.14101	0.924342	-0.380155	0.604077	-0.470743	-0.849318	0.033283	0.678302	0.939882	-0.138128	0.165514	0.325939	1.26498	0.781545
motion	0.011929	0.721044	-0.087508	0.230358	0.891963	0.034422	0.803781	0.666334	-0.162858	-0.112295	-0.534222	-0.061496	-1.1935	0.561271	-0.285167	0.299158	-0.290703	0.877223	1.07127	0.389949
t7	0.33605	-0.888338	0.361673	0.448906	1.32706	0.916999	0.43436	0.377793	0.205078	0.341787	-0.507488	0.228776	-1.20835	0.284613	0.843864	0.659833	0.189795	0.508612	-0.004397	-0.496939
swallow	-0.611613	-0.000559	0.715552	0.903402	0.8503	-0.322925	0.029916	0.761316	-0.010313	0.21426	-0.192919	-0.725539	-1.01316	0.502643	-0.066393	-0.45204	0.182628	0.126237	1.20306	0.189839
appearing	0.455251	-0.265982	-0.876823	0.618955	0.44732	0.120535	-0.112096	-0.069599	0.80833	-0.25379	-0.585867	-0.860003	-0.895194	0.406367	0.5832	0.076353	-0.567856	0.270064	0.888529	0.510295
vincristine	0.828597	-0.937235	-0.037281	1.44642	1.13133	-0.244731	0.167895	0.544707	-2.11835	0.304566	-0.070835	0.150408	-0.868205	0.240366	0.013061	-0.440939	0.253353	-0.171998	-0.170354	1.60749
betaloc	0.81088	-0.099202	-0.077499	0.239611	0.470133	0.447067	1.25578	1.05366	-0.3515	0.574022	-0.38472	-0.859057	-0.020809	0.691	0.9372	-0.179011	0.212787	0.364969	1.12444	0.807278
transitional	-0.645416	-0.134786	1.15754	-0.354193	0.230872	0.547862	0.749457	-0.192676	0.267487	0.301359	-0.299068	-0.95135	-1.07854	0.516961	-0.016937	0.434822	-0.425419	0.261206	0.162985	0.349236
investigate	-0.10043	-0.43914	0.265092	0.552341	0.497485	-0.005872	0.495893	0.83741	0.291457	0.283567	-0.154159	0.411247	-1.16318	-0.479739	0.462071	0.002275	-0.865831	0.331595	0.815298	-0.159716
encouraging	-0.536707	-0.328223	-0.044482	1.08099	0.775311	-0.789276	0.498576	0.405884	0.258059	0.035759	-0.289189	0.676106	-0.947345	0.136919	-0.1107	0.491304	-0.264973	0.128532	0.638274	0.560567
11th	0.320851	-0.369625	0.126463	0.665086	0.488431	-0.050322	-0.106449	0.59449	-0.286767	0.664647	-9.7e-05	-0.136447	-1.01156	-0.118282	0.257926	0.507733	-0.589547	1.07169	0.53759	-0.755856
mammograms	1.02042	0.061801	-0.073521	0.984993	0.167726	-0.763102	-0.128846	0.578836	1.05867	-0.051939	-0.024474	-0.108398	-0.565774	-0.357032	0.80167	0.098711	-0.837571	1.02755	0.846842	0.164883
death	0.335023	-0.210549	0.347385	0.352755	0.716957	-0.090694	0.768066	-0.138813	0.108951	-0.561597	-0.096153	0.065976	-0.855391	0.203338	0.259131	-1.03656	-1.1122	0.023318	0.526395	1.25042
inferiorly	0.296235	0.18698	-0.128072	1.03792	1.4656	0.589301	-0.333753	-0.055707	0.481954	-0.155732	-1.03109	-0.46435	-1.00271	-0.044157	0.177734	0.584669	0.041514	0.034369	0.229848	-0.095913
1500	0.397055	-0.23873	-0.420964	0.81612	1.69032	-0.192159	1.04771	1.35914	-1.2809	0.124024	-1.00179	0.278741	-0.068492	0.398497	-0.354243	0.145582	-0.00847	0.15662	0.063137	0.035808
anastomosis	-0.461977	-0.103968	-0.010031	-0.128423	1.12699	0.280524	0.452111	1.07834	0.229323	-0.357977	-0.933595	-1.13742	-0.743218	-0.513466	-0.745579	-0.014875	-0.65624	0.470278	0.418923	0.478938
muscles	0.220347	0.117182	-0.354606	0.820412	0.982836	0.727713	0.409637	0.050144	0.122269	-0.447117	-0.606326	-0.0991	-1.70593	-0.217628	0.369821	0.442831	0.624919	0.306319	0.163447	0.089231
resolve	0.105671	0.174211	0.248369	0.976635	0.960803	-0.157443	0.348723	0.744358	-0.159278	-0.206377	-0.583072	0.623176	-1.18624	-0.109338	0.13166	-0.607065	-0.462536	0.572093	0.4391	0.150618
helps	0.095997	0.024026	-0.010112	0.797866	0.795589	-0.473828	1.2592	0.357399	-0.270608	-0.425153	-0.516974	0.187147	-0.589047	0.240718	0.405783	-0.24381	0.268176	0.471722	1.23033	-0.254275
mg/m2	0.57813	-0.528719	0.238129	1.88629	1.67445	-0.353907	0.21608	0.748077	-1.65452	0.513633	0.549077	0.015704	-0.167572	1.08189	-0.152934	-0.21944	-0.082025	-0.528462	-0.083181	1.05508
mesorectal	-0.491658	-0.269891	0.279813	0.1185	1.56999	0.238339	0.313294	0.414271	0.342294	-0.735971	-0.924586	-1.18067	-0.660822	-0.011025	-0.378615	1.21758	-0.453303	0.135658	-0.232038	0.092254
relates	-0.151058	-0.022468	-0.06956	0.606199	0.774112	0.279236	0.637882	0.522276	0.444239	-0.009343	-0.847562	0.429515	-1.15602	0.042686	0.363531	-0.41525	-0.076174	0.442955	0.814421	0.311216
cysts	0.06611	-0.468804	-0.657964	0.212822	0.649199	0.546643	0.024832	0.612114	0.554332	0.250198	-0.907798	-0.452533	-0.816049	-0.31507	0.654711	0.30403	-1.31838	0.228046	0.642203	0.267422
film	-0.056815	-0.557214	-0.055766	0.931644	0.775183	0.522914	0.173355	0.699894	0.491138	0.80061	-0.623969	0.627258	-0.949565	-0.203621	0.244154	0.241703	-0.721158	0.121141	0.855065	-0.135263
distribution	-0.132487	-0.225512	-0.212245	0.88078	0.940779	0.85847	0.537815	0.335785	0.285479	-0.116569	-0.183241	0.305518	-1.71231	-0.012312	0.510286	0.476443	0.511676	0.541224	0.229546	0.094849
suffering	0.176598	-0.006953	0.019056	0.383748	0.403745	-0.07665	0.733233	0.356509	-0.062184	-0.02429	-0.226017	0.073253	-1.29704	0.580869	0.190961	-0.48003	-0.258411	0.436743	0.73688	0.347371
intensive	-0.374346	-0.846827	0.300386	0.738858	0.483382	-0.562165	0.23121	0.193384	-0.658704	-0.400973	0.087516	-0.279493	-1.01978	-0.174866	0.020045	-0.373918	-0.606659	0.1495	0.404051	1.38231
autoimmune	1.1965	-0.904128	-0.49634	1.3857	-0.590383	0.270432	0.093551	1.14062	-0.159417	-0.538922	0.265684	-0.53217	-1.11872	1.11172	0.88175	-0.278896	-0.525409	0.853949	-0.488382	1.05457
maori	0.840638	-0.27085	-1.09154	1.11948	-0.142324	-0.468472	0.553523	-0.231828	0.544523	-0.42477	0.752799	-0.892534	-0.827535	0.39571	-0.079946	-0.014516	-0.457408	0.391957	0.757128	-0.011874
adenoma	-0.6438	0.038797	0.270135	0.089315	0.475294	0.510616	-0.063009	0.617728	0.68329	0.296961	-0.675102	-1.24598	-0.645143	-0.203037	0.41653	0.171452	-1.03287	0.311515	0.460987	0.742658
hypercholesterolaemia	0.601924	0.299733	-0.174829	0.158128	0.111349	0.76898	1.03865	1.02702	0.26944	0.252005	-0.089408	-0.934465	-0.715842	0.080841	0.893742	-0.644402	-0.146427	0.305932	0.435165	1.0639
measurable	-0.074659	-1.03074	-0.475232	0.638964	1.03265	-0.443521	0.494708	0.54019	0.030962	-0.013628	-0.461807	0.49479	-0.955806	-0.590445	-0.298107	0.262327	-0.457523	0.455772	0.810205	0.627552
gained	0.072215	-0.043753	-0.577053	0.805997	0.588305	-0.755913	0.74878	0.376639	0.237483	-0.36169	-0.384125	0.238829	-1.08154	0.340464	-0.464121	-0.272669	-0.144453	0.211016	0.658581	0.669369
priority	0.741863	-1.70806	0.834892	0.690841	0.573341	-0.471299	0.450745	0.096865	0.031337	-1.27836	-1.60184	-0.465546	-0.411993	-0.390501	0.195428	-1.14604	-1.87082	-0.168106	0.81129	-0.127158
sensitive	0.004081	0.057289	0.298356	0.572475	0.776458	-0.258462	0.559457	0.314528	-0.05831	0.053218	-0.414497	0.23774	-1.00112	0.258048	0.39905	-0.304384	-0.442535	-0.302565	0.373162	0.410936
deal	-0.158534	-0.221276	0.261872	0.55089	0.78635	-0.24239	0.781685	-0.057083	0.153844	-0.529887	-0.423396	0.269499	-1.01404	0.101199	0.179716	-0.356824	-0.215335	0.530237	0.818142	0.194164
obtain	0.088666	-0.457996	0.540675	0.816274	1.06282	-0.292702	0.327087	0.181825	0.324309	-0.235573	-0.081228	0.083246	-0.50762	-0.051264	0.362418	0.00213	-0.809812	-0.168081	0.68169	0.345997
4a	-0.274882	-1.1748	0.127563	0.95502	-0.221425	-0.141695	0.053511	0.253982	-0.315761	0.612536	-1.03062	-0.669727	-0.978817	-0.065112	-0.17674	-0.009997	0.498395	0.056019	-0.011884	0.196972
seroma	1.17461	0.620661	-0.342039	0.712264	0.941225	-0.290489	-0.343532	0.244031	0.49096	-0.164716	-0.258823	-0.472857	-1.40393	-0.57444	0.142887	-0.329266	-0.516406	0.412241	0.758589	0.231751
skeleton	-0.247879	-1.26298	-0.022084	0.708754	0.762469	0.458777	0.495674	0.660657	0.81234	0.160913	-0.651956	0.474155	-1.02141	0.078153	0.55929	0.525722	-0.068365	0.29434	0.226571	-0.018802
sees	0.038759	-0.126868	0.323746	1.09859	0.406938	-0.795291	0.362641	0.647091	0.094871	-0.073192	-0.080174	0.258816	-0.525677	-0.261376	0.190804	0.105599	-0.527159	0.971129	1.06112	0.195206
tonsillectomy	0.130551	0.334064	-0.069662	0.323042	-0.123168	0.021968	0.164814	0.818093	0.111458	0.071207	-0.327185	-1.52448	-0.896151	-0.066192	0.931582	-0.59231	-0.121438	0.438467	0.306354	1.14234
spoke	-0.07953	-0.337307	0.602469	0.545788	0.709907	-0.218877	0.612625	-0.063814	0.200061	-0.318774	0.232914	0.008058	-0.882212	0.374176	0.351113	-0.141499	-0.556233	0.381678	0.651645	0.0777
splenomegaly	0.224579	-0.921204	-0.740918	0.928311	-0.307528	-0.055743	0.077881	1.03309	-0.372991	0.441279	-0.851447	-0.126703	-1.65794	-0.279771	0.043361	0.306871	-0.228286	-0.394574	0.266086	0.391917
extremities	0.988212	-0.194552	-1.05486	0.648222	-0.017422	0.504105	0.405152	0.213895	-0.154449	-0.176414	-0.292242	-0.312407	-1.85596	0.041719	-0.238912	1.03027	-0.588769	0.084033	0.187915	0.49054
illnesses	0.524571	0.199218	-0.219456	0.15574	0.093291	0.670732	0.803934	1.22585	0.170706	-0.152419	-0.211793	-1.06805	-0.725401	0.154115	1.17054	-0.44779	-0.214167	1.15533	0.462236	1.05255
upset	0.290174	-0.169782	0.092246	0.294796	0.669126	-0.205403	0.757967	0.167439	-0.257775	-0.420025	-0.357714	0.207092	-1.16546	0.628557	0.184718	-0.418817	-0.591992	0.509961	0.664341	0.309045
subcarinal	0.115767	-0.972892	-0.392644	1.00069	1.10565	0.276463	-0.010125	0.288329	0.409003	0.144716	-0.525317	-0.725739	-1.13188	0.177332	-0.132807	0.383224	-0.275798	-1.01009	-0.017451	-0.620429
4.5	0.049679	0.027146	-0.374485	1.18844	1.03296	0.163036	-0.233453	0.495513	0.399309	0.656871	-0.30101	-0.391805	-0.482448	1.01671	-0.147057	1.23675	-0.358067	0.034384	0.250037	0.350071
elbow	0.295034	0.284591	-0.64392	0.972902	0.661028	0.60876	0.263009	0.492637	0.301926	-0.085522	-0.041151	-0.258884	-1.51379	-0.058842	1.05635	0.126476	0.43269	0.875947	0.408359	-0.052725
visited	-0.219172	-0.658782	0.602266	0.077664	0.124514	0.09893	1.03808	-0.759135	-0.065659	0.283592	-0.186231	-0.364608	-1.42907	0.761893	0.082058	-0.867184	0.098658	0.423507	1.50644	-0.329933
comment	-0.226412	-0.169716	0.065458	0.480924	0.858566	0.181527	0.183334	0.211428	0.667655	-0.118276	-0.628949	-0.172503	-0.961818	-0.347558	0.533885	0.2254	-0.652807	0.044503	0.626966	0.044852
born	0.061001	0.330292	-0.864876	0.604768	0.126634	0.093227	1.03324	0.029337	-0.025587	-0.487248	0.308501	-1.22958	-0.05093	0.568552	0.947748	-0.265293	-0.666014	1.11263	0.606159	0.757931
privately	0.214306	-0.250638	0.004153	0.693495	1.10955	-0.254733	0.324398	0.144618	0.305487	-0.244931	0.213129	-0.061969	-0.341962	-0.285672	0.624913	-0.318088	-1.43356	0.225552	0.533521	0.237452
rule	0.062214	-0.28974	0.503998	0.393472	0.679773	0.192001	0.507273	0.821541	0.106185	0.126496	0.099434	0.201788	-1.31759	-0.468967	0.430265	0.129953	-0.93506	0.185334	0.627226	-0.186275
mesothelioma	-0.291568	-0.792702	-0.178899	0.165626	0.310255	-0.113569	0.915042	-0.394415	0.182227	0.203881	-0.520059	-0.502748	-1.08378	0.033071	-0.171189	-0.794965	-0.558726	-0.764132	0.675938	-0.321439
0.1	-0.230241	0.309911	0.31434	0.846692	0.461751	-0.591053	0.367175	0.783125	0.435563	0.977199	-0.26006	-0.030763	-0.339161	0.647938	0.50453	0.86229	0.0278	0.216239	0.867086	1.22304
pembrolizumab	0.027142	-0.984743	-0.619051	1.42948	1.12881	-0.496543	0.484187	0.914431	-0.06777	-0.453054	0.371217	-0.230606	-0.707256	-0.001827	0.47705	-0.607531	-0.403058	-0.679071	-0.233028	-0.183956
sue	0.187716	-0.138306	-0.243642	0.613139	0.148182	-0.706724	0.538801	-0.205119	0.223614	0.023741	-0.259223	-0.216638	-0.638238	0.147452	-0.105477	-0.478325	-0.556885	0.557935	0.614871	-0.223945
vessels	-0.065853	-0.699178	-0.130405	0.696715	1.37798	0.895994	-0.098284	0.570041	-0.021138	-0.585258	-0.70211	-0.74887	-1.0427	-0.390653	0.125174	0.226244	-0.512356	-0.035723	0.046108	0.19674
tip	-0.077755	0.147232	-0.023923	0.773772	0.630109	0.107796	-0.193923	0.470943	0.137218	-0.21316	-0.922836	-0.74985	-1.29145	-0.061584	-0.092972	0.024569	0.370251	0.610017	0.509702	-0.237175
paratracheal	0.268552	-0.766556	-0.435897	0.965544	1.04321	0.176436	-0.132557	0.517474	0.445925	0.205143	-0.626349	-0.742402	-1.03886	0.092651	-0.089973	0.391836	-0.241451	-0.756452	0.111678	-0.523468
outlined	0.636121	-0.526549	0.705952	0.678607	0.795657	0.013036	0.413723	0.516568	0.112579	-0.51347	0.089744	-0.08358	-0.677619	0.467243	0.240437	-0.521739	-0.58566	0.200868	0.146686	0.670249
para	0.474699	-0.269537	-0.992494	0.735016	0.228876	0.47876	0.327792	0.829043	0.121952	-0.389145	-0.43564	-0.938332	-0.084097	0.507527	0.676292	0.114452	-0.648285	0.987818	-0.043947	1.21676
elixir	0.448143	-0.055142	0.449465	0.746425	1.40164	-0.03337	1.09452	0.498347	-0.765162	0.274465	-0.549624	-0.218277	-0.383453	0.849141	0.317525	-0.184388	0.737991	0.111202	1.49032	-0.028235
confirmation	-0.06232	-0.983701	0.205561	0.367374	0.609785	-0.26976	0.332635	0.646308	0.504454	0.35552	-0.508798	-0.12992	-0.772825	-0.334374	0.264258	-0.306312	-0.683022	-0.260574	0.641164	0.282609
thick	-0.410558	0.630781	-0.0881	0.574577	0.923768	-0.311008	-0.129275	0.226743	0.430745	-0.08593	-1.32715	-1.13648	-1.23964	0.125411	0.42062	-0.174246	0.383871	-0.258524	0.254209	-0.31553
110	0.174553	0.057157	-0.51954	0.926183	-0.245377	-0.223076	0.510255	0.639434	-0.185177	0.896609	-0.431418	-0.199315	-0.600216	0.74497	-0.549176	0.430326	-0.372618	0.123381	0.718754	0.184143
flare	0.398488	-0.079177	0.381833	0.919191	0.923591	0.155225	0.606664	0.962661	-0.305345	-0.144719	-0.463952	0.864268	-1.07333	0.624773	0.509275	-0.501165	-0.241527	0.776414	-0.050985	0.283629
ulcerated	-0.432769	0.31774	0.001599	0.556018	0.841278	0.108082	-0.379237	0.308502	0.312392	-0.0207	-1.21721	-1.20464	-0.991535	0.147564	0.160048	-0.027932	-0.113368	0.263413	0.53377	-0.239541
wondered	-0.142067	-0.243467	0.06557	0.497086	0.87033	-0.299764	0.70698	0.297187	0.129117	-0.389492	-0.346524	0.304015	-0.991822	-0.18458	0.488913	-0.255643	-0.664358	0.229244	0.725362	0.277796
struggling	-0.201271	-0.126021	-0.093926	0.724495	0.806361	-0.504733	0.885971	0.210949	-0.163533	-0.391728	-0.207016	-0.008934	-1.02888	0.441311	0.026471	-0.645611	0.033648	0.205543	0.858748	0.082317
lead	0.024348	-0.071912	0.454436	0.677795	0.711912	0.367423	0.518029	0.586905	0.243498	-0.337021	-0.211607	0.118285	-0.927301	0.23615	0.103469	-0.598238	-0.740218	0.203606	0.144188	0.638655
understood	0.604264	-0.715454	0.821561	0.923579	0.777073	-0.086774	0.421376	0.269482	0.313913	-1.11372	0.464643	0.107525	-0.896439	0.440856	-0.018902	-0.086169	-0.862037	0.754356	0.120572	0.331863
diabetic	0.195915	-0.125811	-0.025604	0.405603	0.214798	0.212039	1.12879	1.13512	-0.057869	0.020263	0.056893	-0.376279	-0.648305	0.186024	0.403769	-0.499265	-0.408566	0.13761	0.623874	0.64875
application	0.422892	0.117558	0.627236	1.10106	0.993505	-0.480323	0.132022	0.454665	-0.26776	-0.352911	-0.457235	0.041159	-0.044225	0.368583	0.559371	-0.066029	-0.495256	0.794927	0.43212	0.333204
attached	0.015691	-0.296278	0.176877	0.588855	0.666845	-0.309877	-0.09896	0.007217	0.360007	-0.559837	-0.729195	-0.670995	-0.681284	-0.242282	0.18249	0.346218	-0.651031	0.225178	0.487089	-0.223398
walks	-0.026957	0.210226	-0.908631	0.900037	0.642513	-0.034169	1.18016	0.161516	0.411639	-0.55727	0.172919	-0.288597	-1.07537	0.507703	0.22509	-0.04039	0.425946	0.55392	1.09404	0.443987
t6	0.184688	-0.873797	0.398043	0.475313	1.32398	0.921358	0.691222	0.575536	0.205478	0.431758	-0.27081	0.290551	-1.0659	0.448921	0.675565	0.652035	0.321947	0.604798	0.089941	-0.504813
13th	0.376734	-0.12596	0.023237	0.615005	0.379299	-0.476914	-0.134542	0.671823	-0.44487	0.609818	0.159068	-0.423662	-0.874813	-0.173551	0.27288	0.462366	-0.713579	1.1539	0.516724	-0.456603
finally	0.009475	0.162042	0.246544	0.407	0.953375	-0.378776	0.170961	0.296053	0.047141	0.07946	-0.041554	-0.240855	-1.14686	0.060766	0.270443	-0.501711	-0.594475	0.457684	0.900918	0.122323
oropharynx	0.115573	-0.194264	0.473975	1.17976	0.187588	-0.121529	-0.156659	0.286128	0.01478	-0.268551	-0.623667	-0.769195	-1.45253	0.232758	-0.782838	0.011933	0.661951	-0.170934	-0.143709	0.412035
mellitus	0.564664	-0.128229	-0.098786	-0.032025	0.153871	0.701193	1.21632	1.25097	-0.104557	0.230721	0.06056	-0.908398	-0.875076	0.191867	0.729717	-0.686899	-0.326932	0.062372	0.20377	1.04537
gastroscopy	-0.470525	-0.176328	0.265987	0.071072	0.384644	0.063248	0.225295	1.27906	0.068564	0.387151	-0.628367	-0.86154	-1.09655	-0.222145	-0.059284	-0.245878	-0.835185	0.048312	0.804246	-0.103915
stroke	0.147107	-0.21609	-0.417457	0.480962	0.623711	0.72592	0.889566	0.699003	0.359715	-0.078537	0.41663	-0.531199	-0.920695	0.185396	0.496122	-0.994798	-0.512091	0.2904	0.603183	0.800888
breathless	0.150532	0.255793	-0.768065	0.884571	0.933816	-0.313225	0.930395	0.10266	0.207806	0.073701	-0.12573	0.061601	-1.44441	0.201796	-0.304335	-0.552161	0.133616	-0.295945	1.40757	0.10029
placement	0.340768	-0.087328	0.691207	0.2622	1.35279	0.206649	0.403426	0.472044	-0.167173	-0.259499	0.058259	-0.69462	-0.741693	-0.287279	-0.196093	-0.784226	-0.742927	0.199576	0.817682	-0.028915
needles	-0.168035	1.05391	-0.15592	0.650068	1.67241	0.44584	0.624583	0.251402	-0.461369	-0.69203	0.245102	0.0684	-1.64701	0.433789	0.006303	0.169788	-0.488591	0.977954	0.092716	0.107555
defunctioning	-0.119167	-0.017184	0.802349	-0.578901	1.13701	-0.163878	0.903467	0.512723	0.00938	-0.570003	-0.667846	-1.19808	-0.692496	-0.176306	-1.10116	0.146818	-0.384938	0.53693	0.60563	0.45287
happen	-0.051518	-0.146545	0.533813	0.842995	0.990041	-0.425763	0.582024	0.399543	-0.182153	-0.517726	0.027167	0.361656	-0.93819	-0.133034	0.144472	-0.202608	-0.671059	0.569562	0.609135	0.020163
deemed	-0.111014	-0.707753	0.715689	0.150112	0.875611	0.041747	0.584121	0.657812	0.716316	-0.274946	0.151277	-0.660194	-0.788138	-0.434553	0.056455	-0.281928	-0.640073	-0.005584	0.282616	0.07327
ed	-0.021048	0.31011	0.064418	0.641517	0.490895	0.047362	0.499907	0.599248	0.069517	0.53658	0.214668	-0.121224	-1.28487	0.271726	0.082397	-0.719613	-0.571727	0.339943	0.725555	-0.606936
pleurodesis	0.645796	-0.447002	-0.223665	0.212433	1.19708	-0.060872	0.699733	-0.055155	0.324893	0.54891	0.184907	-0.213311	-1.35091	-0.562791	-0.072043	-0.667413	-0.537594	-0.659702	1.22726	-0.166342
1b	-0.185924	-0.232439	0.347608	0.488502	-0.163351	-0.277027	-0.11781	-0.038828	-0.037389	-0.109855	-0.638784	-1.16141	-1.00377	0.170828	-0.175279	0.215592	-0.218467	0.450947	-0.316538	0.659882
stick	0.070529	-0.057186	-0.542546	0.931621	0.83179	0.183012	1.09314	0.220108	0.329709	-0.559312	0.206238	-0.180019	-1.09031	0.337316	0.243622	-0.089566	0.483163	0.506019	1.10657	0.155883
satellite	0.193087	0.079725	-0.54647	0.69451	1.214	-0.10276	-0.105269	-0.421605	0.508973	-0.137501	-1.15438	-0.826644	-0.930015	-0.117895	0.877219	0.251372	-0.06135	-0.306112	-0.189501	-0.292855
hypercalcaemia	0.391955	-0.870685	0.156108	0.306141	0.586365	0.456686	0.910104	0.72887	-0.442343	1.04743	0.12731	0.561525	-1.29702	0.402689	0.492679	-0.14293	-0.450212	-0.160335	0.561838	0.142721
adult	0.027174	-0.171394	-0.865668	1.03264	0.123732	-0.259387	0.706358	0.050994	0.039296	-0.529437	0.106458	-1.15714	-0.185053	0.510029	0.582026	-0.750266	-0.427469	0.64853	1.00278	0.903961
quit	-0.018214	0.260678	-1.14366	1.19196	0.595258	-0.244454	0.927883	0.578693	0.274116	-0.446903	0.152666	-1.00778	-0.007118	0.603628	0.538933	-0.623238	-0.160168	0.456729	0.825795	0.979436
itchy	0.679781	0.47254	-0.213399	1.17489	0.567662	-0.596741	-0.171519	0.349269	-0.606568	0.002217	-1.06249	0.284617	-1.5158	0.404185	0.62732	-0.43268	0.427062	0.879835	0.453166	0.032493
expectancy	-0.47437	-0.9638	0.465587	1.20859	0.892736	-0.182882	0.981815	0.011088	0.904659	-0.674462	-0.353184	0.50881	-0.239196	0.107203	-0.022079	-0.611079	-0.390777	-0.128765	0.464531	0.896151
scarring	0.499582	-0.21981	0.050452	0.750933	0.682126	0.509586	-0.088968	0.594973	0.760634	-0.612558	-0.901547	0.136378	-1.35444	-0.165748	-0.08685	-0.217993	-0.729309	0.601319	0.048712	0.334679
preserved	0.288428	0.525365	-0.586012	1.28175	0.620591	0.924566	0.390812	0.390134	1.14007	-0.219684	0.14609	-0.1861	-1.40733	-0.209318	-0.070793	-0.040709	-0.054369	0.059181	0.101768	0.910401
occurring	0.133823	0.161376	-0.15262	0.644065	1.06655	0.06604	0.47341	0.700734	0.075539	-0.075707	-0.733242	0.314612	-0.981181	0.313819	0.11114	-0.778889	-0.354546	0.489226	0.303646	0.365461
massive	0.231258	-0.830351	-0.417191	0.183346	0.29307	0.037603	0.375769	0.407198	-0.047567	0.328227	-0.83587	-0.388451	-1.32508	-0.196202	-0.332384	-0.061165	-0.278559	-0.212107	0.681085	0.247433
picture	-0.278358	-0.717685	0.006377	0.583758	0.494462	-0.022849	0.549743	0.237381	0.10466	0.411161	-0.252728	0.31744	-1.2462	-0.141157	0.329519	0.191415	-0.704997	-0.617193	0.743704	0.374297
cyclizine	0.581491	-0.134024	0.158318	0.586789	1.42931	-0.029078	1.04898	0.251254	-1.41829	0.310005	-0.516674	0.036377	-0.275932	0.814536	0.353641	-0.171771	0.005669	0.286832	1.35809	0.184818
excessive	-0.044858	0.430341	-0.014824	0.751166	0.656965	-0.123766	0.392279	0.94051	-0.099739	-0.09642	-0.36019	-0.105495	-0.828126	0.491656	0.342557	-0.562696	-0.588695	0.434455	0.350307	0.667858
rates	0.029226	-0.723187	0.272953	0.915468	1.58237	-0.278809	0.918545	-0.142767	-0.036726	-1.04133	-0.235537	0.398403	-0.498545	0.382045	0.05509	-0.240022	-0.41502	-0.457206	-0.259591	1.3722
transfer	0.217608	-0.363365	0.642803	0.608395	0.720006	0.096953	0.644174	0.176851	0.22597	0.16151	0.426952	-0.301864	-0.685927	0.004999	0.027049	-0.338753	-0.344298	0.184204	1.24951	-0.028186
130	0.276209	0.293072	-0.232525	0.886172	-0.396089	0.082199	0.732943	0.062262	-0.095515	1.30264	-0.589561	0.094234	-0.439446	0.582915	-0.329103	0.467215	-0.419674	0.329616	0.788674	-0.043742
likelihood	-0.006519	-0.528943	0.579157	0.681717	1.03873	-0.095098	0.634648	0.236889	0.263651	-0.653786	-0.281435	0.388092	-0.807305	0.011366	0.19298	-0.245414	-0.625673	-0.070586	0.035405	0.940845
sought	-0.211865	0.273219	0.414279	0.460488	0.566264	-0.225243	-0.118867	0.31315	1.06662	0.058719	-0.150681	-0.423151	-1.29006	0.026447	0.668333	-0.549436	-0.760069	0.687663	0.889052	-0.161491
index	0.191973	-0.248503	-0.204488	0.918678	0.337968	-0.129151	0.431304	0.162818	0.332855	-0.259988	-0.148157	-0.504312	-1.10729	0.236371	0.596592	0.224435	0.130921	-0.90027	-0.242023	1.00954
partially	-0.436979	0.170957	-0.030446	0.281834	1.0478	0.460812	-0.039262	0.604385	0.383397	0.174468	-0.729509	-0.954752	-1.06965	0.227817	0.059204	-0.160659	-0.633277	-0.096429	0.423888	0.03365
totally	0.19151	-0.371105	-0.26833	0.651221	0.501061	-0.095831	0.324982	0.510437	0.407655	-0.232113	-0.434505	-0.138923	-1.16377	0.039594	-0.191133	0.162693	-0.237779	0.190986	0.808357	0.435092
pn3	1.30926	0.595879	0.066526	0.141218	0.447185	-0.626585	0.826596	-0.341571	-0.277515	-0.006774	-0.61083	-1.08208	-0.870401	-0.122208	0.493133	0.717918	0.487949	-0.216125	-0.424364	0.336462
resistant	-0.728579	-0.690969	0.416273	0.281776	0.474625	-0.111056	1.32937	0.235379	0.439063	0.207277	-0.224761	0.414269	-0.564489	0.603657	0.619911	0.0873	-0.237965	0.149057	0.184326	0.274203
persisting	0.090532	0.014223	-0.262379	0.887351	0.560308	-0.044472	0.095002	0.990427	0.132121	0.518899	-0.616522	0.26652	-1.32485	0.144011	-0.060828	-0.317494	-0.294858	0.053604	0.257336	0.248629
scattered	0.611049	-0.290706	-0.379202	0.682842	0.813728	0.561577	0.29877	0.465924	0.64722	0.145881	-0.912926	-0.307694	-1.25473	0.033147	-0.037608	0.435179	-0.157804	-0.79316	0.492792	0.06238
prepared	-0.027944	-0.529954	0.7987	0.898656	1.2538	-0.245467	0.520246	-0.160802	0.15957	-0.69511	0.027378	0.350613	-0.67668	-0.120394	0.089346	-0.300254	-0.556541	0.445683	0.639995	0.557122
axis	0.161735	-0.749021	-0.205557	1.16941	1.44383	0.686971	-0.193161	0.456306	0.277701	-0.214618	-0.584526	-0.819102	-0.390011	0.198944	-0.328898	0.705274	-0.295174	-0.361703	0.114067	0.244947
floor	-0.38165	0.355746	0.537371	0.749754	0.426632	0.238595	-0.101389	0.195416	-0.00086	-0.313233	-0.652006	-1.04647	-1.26751	0.041624	-0.28149	-0.198405	0.47096	0.601396	0.065621	0.036391
lesser	-0.2114	-0.390732	0.001583	0.183876	1.29168	0.901819	0.468779	0.296758	-0.039868	-0.223585	-1.00947	0.036959	-1.17379	0.111054	0.3424	0.252153	-0.239381	0.38124	-0.069667	0.200652
habits	-0.261523	0.450017	-0.077987	0.189559	0.26012	-0.044633	0.840434	1.24981	0.533209	-0.097775	-0.786226	-0.109126	-1.1501	0.55243	-0.299363	-0.053355	-0.467402	0.799333	0.752073	0.696485
knees	0.35766	0.192089	-0.810342	0.47234	0.362057	0.743137	1.06948	0.652625	0.15227	-0.04282	-0.119593	0.007212	-1.49608	0.085827	0.777988	0.317158	0.257587	0.703742	0.591337	0.399193
stress	-0.129822	0.351507	-0.217026	0.529971	0.515711	0.046333	0.914828	0.610611	0.536799	-0.169016	-0.0932	0.033891	-0.993662	0.19688	0.513654	-0.528322	-0.488547	0.524919	0.90852	0.660255
functioning	0.035774	0.135894	-0.145651	0.289311	0.677091	0.06344	0.720535	0.619131	-0.013636	-0.503643	-0.249961	-0.269914	-1.32567	0.104022	-0.621508	0.235039	-0.291813	0.705043	0.885157	0.532732
mesentery	-0.575774	-0.665718	-0.345066	0.174585	0.964353	0.343046	0.056552	0.769816	-0.157505	-0.228315	-1.49723	-0.815191	-0.916696	-0.271611	-0.236319	0.518453	-0.815974	0.004027	0.118786	0.27527
alive	0.456422	-0.601295	-0.466273	0.600814	0.479449	-0.288173	0.883903	-0.135958	0.24998	-0.804954	-0.349634	-0.444532	-0.026588	0.213479	0.45367	-0.490355	-0.83534	0.061565	0.735702	2.13761
3.6	0.05847	-0.327878	0.103883	1.08541	0.872455	-0.159572	0.089656	1.08812	-0.111947	0.77745	-0.20431	0.062121	-0.023075	1.30182	0.101105	1.35867	-0.70998	0.35401	0.270626	0.57882
resident	-0.008152	-0.667651	0.134537	0.79866	-0.065104	-0.381596	0.289861	-0.19806	0.935382	-0.019403	0.216032	-1.3344	-0.494916	0.917913	0.669866	-0.998357	-0.113852	0.212699	0.988207	0.453844
+/-	0.435514	-0.41342	0.47188	0.655207	0.799539	-0.387121	0.448494	1.1273	0.359034	-0.226605	0.109933	-0.317288	-0.603648	0.149596	0.391471	-0.079888	-0.47773	-0.259716	-0.252253	0.18138
caucasian	0.468012	-0.598709	-1.31849	1.77409	-0.340758	-0.510616	0.197961	0.568232	-0.3035	-0.064163	-0.514277	-1.17083	-0.674266	1.51214	0.14865	-0.446253	0.101746	-0.437688	0.598208	0.881001
palsy	0.060065	-0.426497	0.033143	1.03897	0.575392	0.855277	0.28358	0.429425	0.365078	0.094365	0.26244	-0.380037	-1.83307	-0.436842	0.382757	-0.613015	0.701069	0.164917	0.481587	0.482106
flexure	-0.551941	0.017716	-0.124823	-0.48653	0.68401	0.371927	0.921586	0.302225	-0.099456	0.343921	-1.2257	-1.35355	-0.563642	-0.402018	-0.663916	0.162119	-0.615652	0.00424	0.772491	0.226158
mandible	-0.169176	-0.229244	0.404152	1.2802	0.75016	0.347225	-0.438542	0.437505	0.118861	-0.438179	-0.749459	-0.511491	-1.3386	0.043305	0.261478	-0.197194	0.336886	0.342426	-0.073779	-0.000815
polyp	-0.565578	0.410509	0.020802	-0.192363	0.539081	0.174587	0.125015	0.911689	0.598623	0.208243	-0.782652	-1.48488	-0.728902	-0.093804	0.404001	0.096866	-1.0371	0.368968	0.627586	0.252623
capsule	-0.633886	0.093448	0.232368	0.511997	1.3623	0.53213	0.249769	0.67264	0.238213	0.103149	-0.592885	-0.821471	-0.455067	0.161787	0.76634	0.626751	-0.111402	-0.125562	0.471821	0.527157
s1	0.424646	-0.887827	0.35859	0.128778	0.652566	1.05542	0.968453	0.313072	0.077166	0.364493	-0.383233	0.048104	-1.3402	-0.214171	0.204536	1.27152	0.767639	0.486781	0.215542	0.330018
discrete	0.251323	-0.177442	-0.617818	0.891879	0.77417	0.423554	-0.181971	0.291303	0.754362	-0.033927	-1.16359	-0.10535	-1.26485	-0.138368	0.13188	0.673916	-0.238273	0.296261	0.46388	-0.015216
tends	-0.323349	0.506195	-0.135691	0.66149	1.00251	-0.090095	0.939072	0.364171	0.010305	-0.319499	-0.581121	0.219369	-1.22206	0.510268	0.23781	-0.328453	0.122382	0.389944	0.836052	0.34226
thrombus	0.189057	-0.429659	-0.484312	0.594369	1.6355	0.944631	0.250871	1.25623	-0.660271	-0.014829	0.016126	-0.892682	-0.940881	-0.5325	0.155462	-0.288496	-0.785033	-0.053662	0.128447	-0.235749
fatigued	0.029269	0.381341	-0.494984	0.847982	0.725527	-0.754191	0.728709	0.144309	-0.2382	-0.178834	-0.066688	0.146821	-1.49981	0.695793	-0.082849	-0.358786	-0.015018	0.169521	0.790444	0.285297
dramatic	-0.384397	-0.714722	-0.332676	1.09214	0.939216	-0.384405	0.384018	0.365608	0.124565	0.065531	-0.577291	0.609018	-1.02553	0.149555	-0.219255	-0.21841	-0.195097	0.019943	0.652169	0.415511
respectively	0.357514	0.0483	-0.767173	0.832574	0.945577	-0.356074	0.175879	0.161094	0.493282	0.141636	-0.529419	-0.477597	0.086445	0.258069	0.489027	0.661583	-0.698256	-0.194792	0.439987	0.761301
buttock	-0.321577	0.089896	-0.228669	0.453363	0.625849	0.195199	0.368352	0.253811	0.254563	0.090004	-0.73189	-0.211726	-1.52117	0.251669	0.564477	0.024915	0.548291	0.879049	0.655829	-0.46254
preoperative	-0.222519	-0.155646	0.447389	0.048399	0.784436	-0.473318	0.566274	0.481943	0.456576	-0.653841	0.246797	-1.03884	-0.722267	0.160453	-0.284779	0.575939	-0.758536	0.114908	-0.142094	0.521999
distressed	0.657242	-0.518519	-0.463111	0.974029	0.271036	-0.107669	0.489388	0.11821	0.167727	-0.399154	-0.220155	-0.256004	-1.28742	0.435826	-0.396847	-0.025508	-0.000287	-0.014201	1.1053	0.394866
adding	0.214961	-0.460051	0.413048	0.597135	1.40852	-0.416906	1.19569	0.328562	-0.192822	-0.465195	-0.445517	0.553936	-0.183287	0.263235	0.379781	-0.014098	-0.274209	-0.157175	0.492915	0.819345
grandchildren	-0.091852	-0.305021	-1.1527	1.36492	0.415304	-0.645203	0.520899	-0.065275	-0.065581	-0.707702	0.080597	-1.032	-0.196028	0.663861	0.355255	-0.637133	-0.291432	0.676421	1.1085	0.94595
sydney	-0.132339	-0.509956	0.449146	1.02746	-0.057757	-0.158873	0.324877	-0.620306	0.534298	0.121426	-0.222624	-0.327037	-0.440425	0.49294	0.241031	-0.60577	-0.115818	0.75145	0.58076	0.137391
providing	0.34148	-0.352759	0.142515	0.914627	1.2352	-0.599737	0.608743	0.351028	-0.192427	-0.248528	-0.180129	0.440542	-0.37167	-0.175912	-0.212012	-0.155361	-0.65234	0.153521	0.772029	0.550653
overnight	0.012412	0.445469	0.516548	0.657427	1.22775	-0.068308	0.440664	0.372937	-0.445768	0.193889	0.101831	-0.077339	-1.12176	0.586066	-0.300389	-0.339778	-0.313648	0.487089	1.12952	0.041052
rare	0.221161	-0.259682	0.30159	0.358488	0.756444	0.303375	0.521863	0.217117	0.027035	-0.891881	-0.581678	0.123723	-1.08163	0.358748	0.103456	-0.580721	-1.09679	0.266081	-0.195101	1.13204
elective	0.303842	-0.096408	0.939971	0.225872	0.546774	0.230405	0.02722	0.702424	-0.498621	0.476781	-0.079245	-1.05958	-0.941274	0.210627	-0.110128	-0.624183	-0.47278	0.225634	0.363186	0.232176
supply	0.362808	-0.146217	0.076234	1.0631	1.04547	-0.53677	0.673896	0.517133	-0.79842	-0.029006	-0.123562	0.335363	-0.297399	0.237343	0.551844	-0.149478	-0.44646	0.37975	0.887815	0.167079
falls	-0.426422	0.209868	-0.232218	0.587027	0.561408	0.124433	0.986222	-0.144521	0.251673	0.038719	0.192947	-0.009757	-1.13377	0.436353	0.351175	-0.134717	-0.074805	0.315614	0.765056	0.06409
frequently	0.02918	0.457471	-0.087742	0.715892	0.825642	-0.405132	0.852299	0.508039	-0.162126	-0.31326	-0.47527	0.190123	-0.86284	0.300674	0.138643	-0.314004	-0.254953	0.441125	0.921292	0.258333
actual	0.192455	-0.590567	0.667689	0.433585	0.680478	-1.01786	-0.085042	0.408762	-0.185184	-0.454663	-1.00961	0.132162	-1.09146	1.07885	0.664745	0.517552	-1.19987	0.461535	0.151499	-0.674272
independently	0.213501	-0.297132	-0.65829	0.963428	0.598203	0.077317	0.887826	0.002263	0.263645	-0.745079	0.221493	-0.522449	-1.29499	0.676411	0.083087	-0.145394	0.276203	0.241451	1.06944	-0.04267
destruction	-0.010814	-0.856916	0.349286	0.670683	1.14732	1.13045	0.104366	0.266301	0.19972	0.325819	-0.690073	0.145041	-1.34902	-0.183344	0.664984	0.568049	0.112089	0.36718	0.237204	-0.208088
jaw	0.019621	-0.014239	-0.135616	1.20521	0.655129	0.162572	-0.162875	0.667987	-0.05288	-0.372623	-0.586854	-0.44327	-1.47372	0.253348	0.331771	-0.389977	0.416779	0.48993	0.397584	0.017203
stool	0.002697	0.781356	0.240427	0.041079	0.727923	-0.431621	0.564958	0.926118	-0.354905	0.16287	-0.486832	-0.253116	-1.20026	0.245234	-0.313653	0.220354	-0.794408	0.454076	1.06909	0.343233
neuroendocrine	-0.648034	-0.477301	-0.101502	0.131875	0.213938	-0.088233	0.650846	0.041624	-0.033587	0.144069	-0.458271	-0.814991	-1.21614	0.114783	0.010138	-0.112183	-0.888754	-0.800719	-0.124841	-0.288756
hopeful	-0.231181	-0.39707	0.518664	1.16736	1.12197	-0.378338	0.63616	0.248549	0.125506	-0.313544	-0.254676	0.687036	-0.728426	-0.035823	0.15209	-0.2951	-0.13664	0.279432	0.700734	0.423003
pm1	0.286935	-0.10061	-0.122685	-0.684216	0.465567	-0.034907	1.36145	-0.076532	-0.129565	0.410674	-1.66188	-1.08826	-0.495391	0.033958	-0.538405	0.114323	-0.142155	-0.023034	0.579447	0.357929
responsive	-0.003512	-0.227593	0.100064	0.791865	0.582985	-0.086173	0.599728	0.550151	0.316249	0.325042	-0.481047	0.392922	-0.806268	0.482414	0.514394	-0.484436	-0.111551	-0.078871	0.473169	0.824659
reading	-0.560254	-0.07605	0.037643	0.918208	0.670641	-0.525883	0.63531	0.336731	0.60318	-0.183075	0.452785	0.260761	-0.786168	0.72297	0.467102	0.387835	-0.604219	0.393505	0.370501	0.645209
ck7	0.229213	-0.262845	-0.015009	-0.237631	0.944281	0.289183	0.761323	-0.259457	0.403555	0.862802	-0.217672	-0.737056	-1.25126	-0.73847	0.716289	0.256778	-1.15308	-1.46303	0.597384	0.511084
palpated	0.594001	-0.380665	-0.288979	0.883182	0.126214	-0.316143	-0.279499	0.391125	0.609458	-0.430708	-0.633185	-0.501014	-1.4843	-0.068651	-0.173275	0.77635	-0.148762	0.437785	0.531535	0.176929
pat	-0.261322	-0.104426	0.381818	0.575519	-0.257969	-0.351686	0.829427	0.243546	0.653334	0.131648	-0.180415	-0.031383	-0.694671	0.330553	0.205955	-0.183987	-0.296085	0.525874	0.465055	0.154337
nicely	0.323593	0.276285	-0.095987	1.06925	0.55085	-0.773249	-0.221366	0.365742	0.029994	-0.368821	-0.589067	0.080127	-1.60553	-0.201712	-0.284792	0.094744	0.103778	0.819647	0.705559	0.561728
lobes	-0.199578	-0.598635	-0.248603	0.654738	1.11915	0.840878	0.317767	0.137435	1.07727	0.125234	-0.516853	-0.449486	-0.893087	0.584165	0.041812	0.393757	-0.380934	-0.520762	0.185553	0.084883
sudden	0.015262	-0.001226	-0.116594	0.338963	0.891967	0.342864	0.63553	0.366728	0.353179	0.267832	0.010058	0.098604	-1.44195	0.453414	0.198071	-0.841036	-0.552136	0.382749	0.852962	-0.016133
adequately	0.046426	0.045225	0.450442	0.621944	0.9765	-0.214787	0.645609	0.551488	-0.025845	-0.062293	-0.408982	0.138613	-0.879828	0.218389	0.027471	0.003308	0.054233	0.217036	0.906292	0.347171
deranged	-0.122657	-0.207936	-0.611792	0.370584	0.48302	0.28787	0.823703	0.841735	-0.198169	0.744764	0.373871	0.161493	-1.18985	0.266212	0.115441	0.522484	-1.34879	-0.124317	0.557645	0.50126
sound	0.656889	-0.088367	-0.232636	0.592874	0.859023	0.587748	0.656375	0.668327	0.267814	-0.39305	-0.319913	-0.203341	-1.21628	-0.591431	-0.42151	0.114517	-0.142682	0.171647	1.05629	0.571512
hypothyroidism	0.663224	0.108363	0.001877	0.40767	0.128534	0.463335	0.625704	1.29656	0.127653	0.444687	0.059262	-0.688978	-0.758737	0.14009	0.854816	-0.565589	-0.350807	0.223603	0.28394	1.05392
vocal	0.289943	-0.18231	0.796022	0.736427	0.537129	0.692482	0.147164	0.446547	0.943907	0.353264	-0.186767	-0.82053	-1.58302	-0.129854	-0.385756	0.099763	0.753994	-0.328631	0.71873	0.087415
indicates	-0.301215	-0.23083	0.07117	0.741491	0.872244	0.02577	0.250827	0.238212	0.804952	0.098501	-0.365472	0.109259	-0.834425	-0.046077	0.468764	0.193002	-0.455981	-0.032576	0.508242	0.477055
gamma	-0.243457	-0.411832	-0.945261	0.929111	0.181642	0.456176	0.710528	0.071622	-0.191231	1.22849	0.127223	-0.084831	-0.566271	0.638066	-0.101532	1.46888	-1.11254	-0.158388	0.741922	1.1604
wedge	-0.14865	-0.482618	0.237098	0.198335	1.08226	0.552971	0.358552	0.583504	0.979712	0.05914	-0.715182	-0.908942	-0.916078	-0.436269	0.181932	-0.350989	-0.126327	-0.135781	0.338	-0.318911
toes	0.108757	0.48426	-0.903203	0.876169	0.869939	0.181069	0.966507	0.455999	-1.02985	-0.599208	-0.032648	0.406967	-2.03672	-0.01108	0.105511	0.09499	0.088284	0.649052	-0.060954	0.455023
acetabulum	0.205858	-0.961333	-0.018793	0.613871	1.26014	1.10411	0.394656	0.333335	0.530961	0.330448	-0.854846	0.369697	-0.870894	0.227936	0.753517	0.398237	0.085991	1.07348	0.182066	-0.474795
ureter	-0.832545	-0.269121	0.129943	0.007991	1.08517	0.90138	0.261147	0.740161	0.058557	-0.042446	-0.521851	-0.857852	-1.21389	-0.177053	-0.212422	0.484271	-0.82133	0.405985	0.152351	0.247818
117	-0.052338	-0.081123	-0.333878	1.22314	-0.689081	-0.10989	0.692729	-0.639578	0.448497	0.705258	-0.049237	-0.249771	-0.650914	0.148007	-0.282715	1.08317	-0.462987	0.387819	0.471535	-0.217048
jill	0.4364	0.109057	-0.266955	0.821762	-0.134855	-0.582463	0.941015	0.000572	0.088912	-0.224513	-0.310864	0.072657	-0.57971	-0.008817	0.17288	-0.394218	-0.41367	0.563888	0.263876	-0.407225
worried	0.032915	-0.140202	0.046934	0.668663	0.615216	-0.444797	0.458431	0.079456	0.107743	-0.379611	-0.332053	0.279077	-1.3403	0.191093	0.42029	-0.222441	-0.275268	0.564546	0.888629	0.225562
nuclear	0.122709	0.206511	0.111768	0.569605	0.769508	0.440127	0.465632	-0.363407	0.714591	0.712726	-0.630626	-0.101324	-0.369028	-0.927917	0.921466	0.276539	-0.780312	-0.61869	0.663717	0.390601
93	0.181783	0.190313	-0.569293	0.821689	-0.633499	-0.151575	0.728188	-0.307446	0.219419	0.83789	0.277055	-0.305566	-1.02649	0.05799	-0.427119	0.392959	-0.472194	0.43645	0.887887	0.367707
majority	-0.252775	-0.395382	0.010659	0.574934	1.24455	-0.22441	0.507819	-0.047977	-0.006321	-0.669881	-0.793344	0.133183	-0.903719	0.263778	0.016959	-0.165269	-0.563585	-0.401513	-0.067835	0.721482
resource	-0.112563	-0.546898	0.301925	1.31272	1.18134	-0.803907	-0.158244	0.599117	-0.244196	-0.172585	-1.12823	-0.323066	0.053407	1.39966	0.266299	-0.693293	-0.960275	0.077763	0.852246	-0.548342
superiorly	0.117839	0.21598	-0.195599	1.03386	1.47095	0.51918	-0.302923	-0.068691	0.613856	-0.140029	-1.07346	-0.420456	-0.820782	-0.018723	0.235009	0.675437	-0.103466	0.133665	0.218047	-0.139293
movements	0.072315	0.469023	-0.282846	0.920419	0.625915	0.504099	0.525425	0.49513	0.110571	-0.167384	-0.084805	0.023754	-1.7906	0.143888	0.200156	0.159544	0.331975	0.601071	0.601678	0.469568
fashion	0.302938	-0.212746	0.022532	0.833186	1.409	-0.536432	0.521587	0.424689	-0.092956	-0.668744	-0.248857	0.216323	-0.541638	-0.341679	-0.156754	-0.241608	-0.761941	-0.015041	0.248443	0.44931
dramatically	-0.305587	-0.265949	-0.231453	0.813633	0.900338	-0.451145	0.611014	0.277106	0.09173	0.099404	-0.395767	0.443328	-1.16724	0.470109	-0.140328	0.022675	-0.018407	0.121845	0.91786	0.199425
observe	-0.322378	-0.611742	0.242945	1.08976	0.743201	-0.570637	0.45341	0.642319	0.061879	-0.165824	-0.282846	0.640555	-0.925701	-0.520189	0.188848	0.315605	-0.222206	0.409752	0.586438	0.338927
three-monthly	-0.01857	-0.608748	0.288472	1.05948	0.454233	-0.790295	0.92706	1.75884	0.124158	0.099624	0.379648	0.372844	-0.221045	0.422404	0.706395	0.66879	-0.308625	0.755703	0.116551	0.289266
tonsillar	0.038128	-0.357245	0.567509	1.14256	0.270117	-0.215281	-0.402343	0.287393	0.081649	-0.201814	-0.402957	-1.09211	-1.43258	0.269296	-0.44137	0.108068	0.683776	-0.131387	-0.028818	0.23266
stenting	-0.048334	-0.788126	0.452343	0.054507	0.831708	0.494017	0.763157	1.19787	0.134167	0.018505	-0.093553	-0.675716	-0.783967	-0.145711	-0.410355	-0.683351	-0.669091	0.15111	0.75378	0.099659
liquid	-0.078198	0.135205	0.392911	0.746603	0.972686	-0.285694	0.505355	0.852225	-0.597445	-0.22697	-0.932488	-0.418965	-0.728227	0.616892	0.08607	-0.340724	0.376474	0.494012	1.12743	0.115558
established	-0.027804	-0.354763	0.579629	0.671095	0.818852	-0.095535	0.449195	0.422259	0.85598	-0.06154	-0.195507	0.049893	-0.499119	0.08702	0.701911	0.016162	-0.299661	0.081376	0.413288	0.622553
diseases	1.25516	-1.0221	-0.453474	1.28062	-0.381112	0.397832	0.185559	0.842686	0.011939	-0.958003	0.235078	-0.696351	-0.953946	0.960606	0.475868	-0.110312	-0.507127	1.13195	-0.258547	0.837588
assigned	-0.500694	-1.44284	0.616584	1.40157	1.64421	-0.873704	-0.354146	-0.15284	-0.882683	0.575011	-0.982684	-0.248974	0.45308	1.0049	1.86895	-0.291815	-1.99451	0.075925	0.337531	-0.904011
polyps	-0.429913	0.149384	-0.151927	-0.262058	0.617467	0.245749	0.511132	1.09441	0.586106	0.010354	-0.735836	-1.37896	-0.434312	-0.151086	0.478138	0.026415	-0.967923	0.282628	0.82028	0.555389
courses	0.384366	-0.08373	0.47651	0.622925	0.661991	-0.575528	0.127759	0.666185	-0.415278	0.207186	-0.144732	-0.204888	-1.1546	0.239067	0.040019	-0.697282	-0.231471	0.056464	0.41796	0.608921
133	0.201753	0.441001	0.611092	0.859143	-0.585847	0.381574	0.80289	0.108493	-0.312089	1.62861	-0.280104	-0.111159	-0.675638	0.222751	-0.761352	0.868743	-0.96181	0.434217	0.848177	-0.234079
seizure	-0.310524	0.058671	-0.117574	0.997946	1.18684	0.550818	0.461127	0.225544	0.175443	0.635588	0.610501	-0.226982	-1.05079	0.526524	0.829667	-1.09824	-0.177832	0.090168	0.967902	0.268447
corrected	0.274737	0.062268	0.046565	0.672981	0.155228	0.49892	0.5908	0.292382	-0.135011	1.2849	0.281765	0.393071	-0.916878	0.56019	0.453186	1.10981	-1.18829	0.184822	0.9801	0.452465
98	-0.046644	-0.161411	-0.827748	1.06359	-0.456411	0.033741	0.245914	0.157761	0.306897	0.713914	-0.440427	-0.202804	-0.560495	0.646873	-0.391651	0.373045	-0.753427	0.617641	0.591454	0.182055
opted	0.314049	-0.283275	0.325543	0.537562	1.11934	-0.413311	0.604485	0.33987	0.24995	-0.336149	0.254761	0.017488	-0.608661	0.112084	0.362439	-0.115728	-0.685432	0.026231	0.20199	0.496025
incorrect	0.945121	-1.72702	0.889168	0.643503	0.169057	-0.480417	0.547718	0.039599	0.040174	-1.22898	-1.70357	-0.434166	-0.492235	-0.614784	0.072767	-1.08298	-2.05072	-0.280758	0.682085	-0.060235
magnesium	0.247792	0.207939	0.002971	0.590951	0.467293	-0.022313	0.854892	0.943756	-1.25638	0.878679	0.215084	0.026613	-0.701994	0.650809	0.500843	0.959497	-0.58309	0.223932	0.924273	0.922095
menorrhagia	0.077541	0.609914	-0.476474	0.263957	0.192469	0.077053	0.384189	1.00033	-0.077228	0.322945	-0.29405	-0.496255	-0.819972	0.070428	1.08888	-0.581401	-1.30168	0.781926	0.364388	1.00384
cramps	0.186292	0.329481	-0.134908	0.177614	0.639987	-0.115881	0.818913	0.812189	-0.919289	-0.028152	-0.62068	-0.000977	-1.35276	0.731405	-0.026274	-0.03298	-0.191337	0.719475	0.661265	0.407455
ib	0.089737	-0.226411	0.656142	0.223513	-0.209641	-0.232834	-0.161832	0.266003	-0.045706	-0.165112	-0.513357	-1.07235	-1.1475	0.27494	-0.075298	0.188704	-0.843133	0.534403	-0.650108	0.623362
physiotherapy	0.414722	0.160046	-0.000735	0.868065	0.534702	-0.009567	0.615723	0.101183	0.333907	-0.068109	-0.067192	0.311451	-1.07571	-0.185358	0.670141	-0.381833	0.104082	1.01836	0.924405	-0.338762
strength	0.00294	0.197962	-0.351882	0.934216	0.833927	0.086165	0.90798	0.326582	0.191586	-0.304577	0.226263	0.389625	-1.45104	0.130987	0.149906	0.35858	0.238449	0.494106	0.595403	0.253458
1993	0.487335	-0.214626	-0.054055	0.266329	-0.334668	0.09413	0.222016	0.506664	0.585604	0.519313	-0.793745	-0.690748	-1.02751	-0.170299	0.846148	-0.613879	0.147508	0.78787	0.24821	1.01044
99	-0.096436	-0.091896	-0.455833	0.789101	-0.312078	-0.514708	0.364568	0.327358	0.133205	0.798162	-0.500515	0.072678	-0.657895	0.575077	-0.258394	0.631322	-0.507971	0.566625	0.386253	0.420157
stabilisation	-0.17734	-1.06451	-0.172258	0.526312	1.3195	0.093253	0.836951	0.543914	-0.034318	0.039745	0.162363	0.428427	-0.933509	-0.1705	0.069925	-0.088973	-0.31947	0.522592	0.530652	0.662104
post-operatively	-0.016807	0.519175	-0.04991	0.164125	0.986796	-0.290866	0.230572	0.702184	0.41555	0.06719	0.076275	-0.683156	-0.974772	-0.069206	0.023187	0.153567	-0.771392	0.287879	0.361821	0.887588
extend	-0.340971	-0.172648	0.309031	0.916009	1.63678	0.202103	0.100517	0.141169	0.293138	-0.81661	-0.593028	-0.303129	-0.648166	-0.019643	0.124202	0.390193	-0.144486	0.177505	0.157	0.267034
tolerable	0.144081	-0.02335	0.306277	1.02815	1.32037	-0.270654	0.753091	0.466993	0.084773	-0.328957	-0.531628	0.760772	-0.458458	0.518514	-0.111985	-0.33858	-0.208033	0.264915	0.282867	0.900686
marginal	0.005907	-1.04419	-0.123626	0.915434	0.175317	-0.290039	0.477215	0.221821	0.148255	0.03064	-0.768102	0.121365	-0.98204	-0.084927	0.396887	-0.163267	-0.127871	-0.889003	-0.21103	0.574249
spontaneously	0.014636	0.324539	-0.487493	0.715975	0.880423	0.023841	0.182925	0.97818	0.099681	0.401957	-0.739607	0.135651	-1.20051	-0.292112	0.082403	-0.876287	-0.449014	0.637841	0.927989	0.257262
big	0.058373	0.154934	-0.140061	0.499798	0.877268	-0.091905	0.631043	0.10093	0.087107	-0.403584	-0.41512	0.013227	-1.16237	0.18843	0.442765	-0.115131	-0.147488	0.245848	0.689016	0.271405
diminished	0.187857	0.185278	-0.341262	0.995818	0.812477	0.411911	0.659994	0.566526	0.63891	-0.114644	-0.390405	0.326178	-1.55724	0.216719	-0.339482	0.197023	0.317025	0.034631	0.520504	0.400409
b12	0.194958	-0.083681	-0.038367	0.519746	0.090274	-0.229878	0.781126	1.43759	-0.722049	0.638134	0.042859	-0.035518	-0.64491	0.100159	1.03067	0.520661	-0.834578	0.125829	0.520981	1.0854
enjoying	-0.485753	-0.225666	-0.550161	1.06003	0.43098	-0.711527	0.953806	0.085799	0.647688	-0.51594	-0.231418	0.305575	-0.991301	0.335678	-0.320557	-0.293327	0.186198	0.611685	0.971503	0.862683
directed	0.191221	-0.540905	0.906941	0.97239	0.878163	0.152587	0.293311	0.456332	0.439707	0.235895	-0.677114	0.029191	-0.334332	0.560233	0.50163	-0.482888	0.489583	0.335537	0.492867	0.059285
emboli	0.440937	-0.360581	-0.39083	0.273645	1.22622	0.727164	0.454033	0.987459	-0.129284	0.271821	-0.367895	-0.601459	-0.909855	-0.45654	0.331515	-0.568276	-0.733673	-0.298744	0.441305	0.025049
grown	-0.018706	-0.10957	-0.967913	0.798509	0.735247	-0.391535	0.033303	0.237913	0.292176	-0.201884	-0.349588	-0.771644	-0.89772	0.173708	0.478496	-0.468192	-0.514581	0.202363	1.18769	0.094386
suite	-0.245497	0.526866	0.162067	1.06373	0.362335	0.210684	0.607807	-0.301259	0.257625	0.470115	-0.154238	0.266079	-0.201206	0.64061	-0.509951	-0.196719	-1.1468	1.24211	0.466313	-0.143828
sample	0.273156	0.308463	0.409844	0.414445	0.91113	-0.598734	0.198924	0.523775	-0.253188	0.498222	-0.107036	-0.077387	-1.05434	-0.144098	0.520187	0.24364	-1.11472	-0.73747	0.612727	0.331163
tested	0.441446	0.32407	-0.035369	0.372221	0.638303	-0.477967	0.692689	0.29129	0.470527	0.282769	0.346365	0.00768	-0.748526	0.20046	0.89921	0.735211	-0.645357	-0.283811	0.246158	0.927748
ki-67	0.654308	0.286895	0.198449	0.883921	1.08615	-0.344676	0.357738	-0.177047	0.175742	0.014366	0.163229	-0.567243	-1.08799	-0.2427	0.987964	-0.180541	-0.702289	-1.70904	-0.813444	0.7822
easy	-0.105948	-0.313348	0.159648	0.620367	0.638836	-0.293998	0.327169	0.564442	0.360754	-0.80775	-1.15601	-0.126377	-0.854639	-0.126205	0.267148	-0.967711	-1.19299	0.245744	0.742846	-0.184238
cope	-0.139822	-0.571824	0.118133	0.632787	0.588925	-0.459909	0.702966	-0.061936	-0.365228	-0.41228	-0.21315	-0.012791	-1.21687	0.069189	-0.049615	-0.527363	0.10896	0.272053	0.91879	0.518629
falling	-0.458194	-0.118777	-0.545319	0.67465	0.605246	-0.339308	0.639677	0.474078	-0.145505	0.45783	-0.132021	0.410494	-1.19935	0.105322	0.073056	0.145521	-0.391964	0.30299	0.883667	0.787687
bid	0.314795	-0.240962	-0.00351	0.59357	1.14671	-0.346882	1.35414	0.740266	-1.14314	0.274605	-0.4126	-0.108037	-0.183488	0.703652	0.600998	0.012433	0.518413	0.032562	1.01841	0.32685
port	0.381749	0.101137	-0.112542	0.535278	1.06097	-0.464609	0.013936	0.43013	-0.740384	-0.146136	-0.27727	-0.545514	-0.852158	-0.428162	-0.384684	-0.325112	-0.918559	0.521784	0.874438	-0.261698
140	-0.023568	-0.010443	-0.391184	0.810209	0.019584	-0.124406	0.536195	0.445012	-0.228802	1.17627	-0.290809	-0.059117	-0.351055	0.73185	-0.338629	1.00608	-0.704079	0.26648	0.865165	0.45689
axial	-0.120528	-0.906751	-0.252937	0.862069	0.633301	1.02208	0.431855	0.499969	1.45591	0.185478	-0.716936	0.236651	-0.942	0.306842	0.367996	0.782056	-0.03885	0.376409	0.334062	0.148943
worsened	-0.101435	0.316972	-0.298416	0.607977	0.778701	-0.050918	0.68488	0.810724	0.182567	0.107162	-0.096829	0.138642	-1.48925	0.479819	0.140212	-0.393669	-0.18592	0.436102	0.625692	-0.285182
cvs	1.50197	0.146132	-0.944158	1.87789	0.209743	0.766836	0.239535	0.730215	-0.029778	-0.235415	-0.962568	-0.952229	-1.11713	0.072265	-0.767911	0.4409	0.842155	0.031961	0.464575	1.19723
unsure	0.21718	-0.217534	-0.06892	0.35158	0.430308	-0.111409	0.622371	0.482894	0.23647	-0.183855	-0.297539	-0.202567	-0.747387	0.230977	0.70092	-0.208365	-0.590416	0.415261	0.985021	0.572415
lasting	-0.056163	0.513879	-0.332796	0.974848	1.44769	-0.130183	0.644814	0.434003	-0.163228	-0.377915	-0.465458	0.311621	-0.745245	0.58978	-0.057022	-0.887123	-0.420207	0.286349	0.216749	0.65651
sadly	-0.381013	-1.0067	-0.586922	0.650743	1.00018	-0.155071	0.82432	0.115398	0.247855	-0.467611	-0.461555	0.090738	-0.575075	-0.159624	0.027687	-0.713378	-0.776081	-0.008905	0.944305	0.425964
adverse	0.620396	-0.081698	0.266136	0.722109	0.821126	-0.21758	0.590332	0.661451	-0.203635	-0.472136	-0.346527	0.098149	-0.728781	0.446153	0.697482	-0.444828	-0.434968	-0.155382	-0.121979	0.630643
fallen	-0.626695	-0.067652	-0.653641	0.977117	0.700264	-0.482627	0.481557	0.430372	0.002662	0.510709	-0.262882	0.513416	-0.880462	0.380131	-0.15548	0.716013	-0.43937	0.380694	0.946816	0.709154
fentanyl	-0.109829	-0.242822	-0.000858	0.983325	1.55693	0.266506	0.936325	0.566679	-0.64049	0.151992	-0.323846	-0.001012	-0.220266	0.820376	0.6629	-0.187038	0.310448	0.522917	1.2678	-0.196029
mobilising	0.097871	0.005627	-0.405097	0.840009	0.819046	0.332121	0.980024	0.200066	0.365671	-0.194929	0.300537	-0.164805	-1.30934	0.507454	0.127382	-0.208828	0.535434	0.523907	1.14878	0.021868
golf	-0.135382	0.413806	-0.619856	0.714919	-0.16789	-0.413675	1.10261	-0.357384	0.607739	-0.158521	-0.136449	-0.301351	-0.699238	0.415275	-0.03297	-0.02892	0.291	0.806171	0.725961	0.375737
necessitating	-0.006525	-0.192272	0.317873	0.201868	1.39058	0.316373	0.549159	1.12616	0.103187	0.243114	-0.444304	0.01702	-0.873129	0.022968	-0.256873	-0.639771	-0.24897	0.865614	0.851206	0.956652
unresectable	-0.392261	-0.463507	0.193777	0.326886	0.453632	0.027964	0.581587	0.275138	0.378561	-0.511382	-0.18198	-1.05137	-0.851108	0.336606	-0.146134	-0.462242	-0.559422	-0.106855	-0.25923	-0.318242
job	-0.311559	-0.110378	-0.653401	1.01916	0.472417	-0.558626	0.776823	0.101149	0.200289	-0.704377	0.09669	-0.38453	-0.683005	0.274233	0.407484	-0.361158	-0.182687	0.745766	1.14806	0.565696
speak	0.130967	-0.20708	0.496438	0.799619	0.491365	-0.449828	0.725519	0.068307	0.308083	-0.473964	0.165197	0.018837	-0.798813	0.069833	0.110717	-0.149721	-0.417762	0.337529	0.897061	0.067792
mst	0.368762	-0.311608	0.19839	0.661261	1.34213	0.216668	1.06203	0.264696	-0.629006	0.542995	-0.609356	0.143566	-0.347106	0.727444	0.375674	-0.001547	0.701089	0.406413	1.65196	0.396045
88	0.4975	-0.083338	-0.64162	0.843739	-0.44303	-0.336123	0.55009	0.263553	0.153378	0.386807	-0.08815	-0.601259	-0.75236	0.779747	-0.471933	0.389885	-0.327378	0.007164	0.5825	0.381877
lifelong	0.07307	-0.126566	-0.492027	0.868198	0.181236	-0.095172	0.854159	1.1184	0.48912	-0.434914	0.077026	-0.670556	-0.194581	0.595313	0.36702	-0.552226	-0.600082	0.51851	0.349576	0.609932
antibiotic	0.801622	0.34109	0.578157	0.78012	0.798702	-0.39114	0.10082	0.961179	-0.550546	0.269465	-0.24688	-0.149552	-1.16845	0.002234	0.287755	-0.925285	-0.318143	0.105455	0.81914	0.208076
sparing	0.791753	0.884197	0.370387	0.597031	0.483932	-0.100098	-0.020324	-0.46816	0.384132	-0.186845	-0.559097	-0.425259	-1.13869	-0.215861	0.629756	0.21789	-0.150851	0.603788	-0.654498	0.91548
lymphocytic	-0.386545	-0.413411	0.084444	0.802757	-0.359245	-0.386808	0.081717	0.936616	-0.12672	0.643799	-1.05944	-0.743823	-0.975621	0.038927	0.683826	-0.477854	-0.271191	-0.8229	-0.321174	0.684582
signal	-0.706897	-0.468717	0.242687	0.910011	1.29596	1.49144	0.18272	0.23681	0.638685	0.199907	-0.807715	0.303997	-1.35586	0.211996	0.571486	0.95787	-0.356493	0.086232	-0.364005	0.104259
fungating	0.384813	0.286329	-0.129388	0.126765	0.674265	-0.001851	0.179477	0.074863	0.367967	0.009822	-0.851427	-0.835304	-1.14147	0.292622	-0.067029	0.014915	-0.26202	0.161292	0.348875	-0.647231
gt	-0.197928	-0.386856	-0.795003	0.937445	0.056215	0.450469	0.659154	-0.053017	-0.262694	1.27195	0.04433	-0.222622	-0.472208	0.642959	-0.322178	1.46355	-1.15275	-0.121758	0.821367	1.07757
public	0.36764	-0.639314	-0.133644	0.805914	1.30581	-0.197126	0.429673	-0.12004	0.21281	-0.768994	0.340986	-0.023402	-0.199728	-0.208641	0.493914	-0.040497	-1.33729	0.593859	0.54313	0.232664
gait	0.089059	-0.084161	-0.611002	1.121	0.609597	0.760429	0.743172	0.052947	0.146313	-0.071843	0.71065	0.117216	-1.95541	0.353211	0.149215	0.154018	0.093224	0.126626	0.614368	0.383198
vague	0.269194	-0.296702	-0.776621	0.462403	0.575256	-0.055332	0.282337	0.30719	0.576532	0.369594	-1.0845	0.085246	-1.16746	0.414538	0.181079	0.178549	-0.161412	0.231379	1.02359	0.147829
tail	0.338689	-0.028208	-0.570938	0.441236	1.00873	-0.200013	-0.181408	0.143713	0.232453	0.173692	-0.957912	-0.48323	-0.993272	-0.072566	0.389189	0.100501	-0.459941	0.054854	0.446987	-0.069877
regret	-0.635338	-1.33492	0.537715	1.53212	1.82221	-0.872899	-0.458412	-0.196115	-1.0237	0.495399	-1.20678	-0.018483	0.254664	0.961693	1.92226	-0.59714	-1.89501	0.043184	0.347698	-0.982601
wine	0.068804	0.274522	-1.31245	1.39459	0.407412	-0.517521	0.622028	0.36377	0.080955	-0.45401	-0.298288	-1.00999	-0.117665	1.00948	0.078721	-0.344437	-0.207938	0.440243	1.0837	1.12544
anyway	0.082421	-0.219698	0.441258	0.701216	0.918479	-0.540992	0.644705	0.125805	0.102322	-0.439548	-0.283418	0.45377	-0.848805	-0.378775	0.315348	-0.075714	-0.440649	0.37575	0.807789	0.419477
maybe	-0.147703	-0.274959	0.282586	0.707953	0.887601	-0.259291	0.631188	0.439366	0.104518	-0.25334	-0.38209	0.337956	-0.901475	0.014104	0.349231	-0.081948	-0.316969	0.235579	0.807653	0.323417
double	-0.117566	-0.019274	-0.107967	0.857747	0.775381	0.048156	0.668828	0.590991	0.128187	0.127386	-0.033444	0.157425	-0.944071	0.292386	0.50916	-0.494336	-0.047776	0.103032	0.558811	0.606229
losing	-0.270294	-0.109685	-0.325685	0.73397	0.553576	-0.468999	0.785324	0.261764	-0.008415	-0.247049	-0.355709	0.078117	-1.35338	0.637229	-0.264755	-0.456463	-0.019112	0.136825	0.889597	0.329456
water	-0.267923	0.760705	0.142758	0.980518	0.821521	-0.432018	0.425	0.501456	-0.633556	-0.318579	-0.700181	-0.340926	-0.958098	0.58078	-0.199991	-0.120132	0.163604	0.600704	0.986938	0.343017
pazopanib	-0.240946	-0.863965	-0.363123	0.792552	0.996693	0.152928	1.26939	1.38563	-0.520074	0.103504	0.366467	-0.068687	-0.588846	0.542852	0.098125	-0.09236	-0.380585	-0.389265	-0.038067	-0.374984
radiologic	-0.245911	-1.3114	-0.293398	0.91758	0.713983	-0.027411	0.402895	1.22389	0.207006	0.083139	-0.988064	0.134179	-0.753716	-0.406147	-0.184682	-0.353295	-0.123107	0.007772	0.139495	0.211238
vesicles	-0.532978	-0.237136	0.668348	0.58609	1.14919	0.271971	0.398102	0.601785	1.11958	-0.522249	-0.702222	-0.544078	-0.570552	0.345513	0.352792	1.29431	0.19001	0.279296	-0.137461	0.917723
ct2	0.494906	0.347947	0.686015	0.003462	0.29825	-0.495696	0.905293	0.106487	0.038051	0.312526	-0.310529	-1.07509	-1.02642	0.847423	-0.298792	0.475792	0.141588	-0.650625	-0.384795	-0.24105
improves	0.175924	-0.162468	0.280554	0.866025	1.1333	-0.636561	1.11339	0.449651	-0.012059	-0.608348	-0.209748	0.541775	-0.683244	0.279679	0.004774	-0.244545	-0.182745	-0.201412	0.342133	0.407456
containing	0.229572	0.231781	0.167796	0.249976	1.54561	-0.065756	-0.073167	0.219927	-0.074991	0.193718	-1.00337	-0.992766	-0.356107	0.148321	0.682536	0.287282	-0.471047	-0.459204	0.828134	0.487503
email	-0.122845	-0.297179	-0.136697	0.839514	0.804165	-0.650929	0.701526	-0.096184	-0.046325	-0.692975	-0.134082	-0.488914	-0.161318	-0.361502	0.257438	-0.090968	-1.03404	0.456928	0.420485	-1.10585
curable	-0.285191	-1.3321	0.631144	0.497588	0.781272	-0.275769	0.865222	-0.157208	0.336809	-0.940383	-0.191279	0.075343	-0.941978	0.06985	0.063297	-0.173688	-0.490929	-0.388437	0.254328	0.911046
intolerant	0.62314	-0.026905	-0.498237	0.338343	0.700444	-0.331027	1.03956	0.991601	0.066169	0.415998	-0.487458	0.273023	-0.537752	0.375466	1.2156	-0.346034	-0.143622	0.340848	0.167676	0.223783
indolent	-0.588422	-1.19619	-0.044613	0.751096	0.066104	-0.434502	0.578093	-0.071531	0.25158	-0.005305	-0.624664	0.335512	-1.23965	-0.39962	0.494787	-0.303713	-0.241207	-0.449824	0.220457	0.814514
cease	0.43415	-0.043835	0.313326	0.958309	1.10363	-0.339635	0.749601	0.750443	0.107177	0.174641	-0.249399	0.700175	-0.236254	0.28003	0.466096	-0.24236	-0.353711	0.413883	0.775005	0.55449
smokes	0.15936	0.136482	-1.02988	1.07495	0.635699	-0.217677	0.864611	0.206666	0.064542	-0.666201	-0.070642	-1.06828	0.0507	0.832651	0.336503	-0.488782	-0.172409	0.704961	1.04286	1.12218
crackles	1.06577	-0.314911	-0.338216	0.906598	0.594835	0.367531	0.523491	0.487469	0.088438	0.005741	-0.392661	-0.198506	-1.80923	0.062779	-0.799668	0.71354	0.324356	-0.40225	0.861718	0.007394
burning	-0.17062	0.732971	0.067361	0.416318	0.811776	-0.021167	0.705183	0.595484	-0.221401	-0.026237	-0.669915	0.16284	-1.61207	0.59695	0.221513	-0.030024	0.415054	0.97356	0.584489	0.028245
prognostic	-0.091469	-0.764908	0.548013	0.699307	0.379193	-0.485828	0.571154	0.085488	0.2335	-0.720394	-0.328496	-0.236758	-0.719982	-0.097687	0.535796	0.239161	-0.440901	-0.783996	-0.296399	1.64519
physically	-0.189513	-0.026408	-0.506473	1.03359	0.3493	-0.407948	0.730396	0.259879	0.720187	-0.362886	-0.003682	0.037215	-1.00836	0.592372	0.218246	-0.311475	0.037162	0.502841	0.817813	0.754149
electrolytes	0.174584	-0.258863	-0.027761	1.03449	0.349506	0.128486	0.451795	0.818583	-0.752665	0.845757	0.479793	0.303749	-1.17866	0.229526	-0.141874	1.29938	-1.16985	-0.150384	0.650939	0.842916
comparison	-0.244661	-0.753339	-0.292733	1.08783	1.02676	0.088812	0.100716	0.297761	0.663419	0.057535	-0.112744	0.318792	-0.885012	-0.190966	0.058123	0.513225	-0.724446	0.149275	0.66763	-0.004881
located	-0.062075	0.180564	-0.253481	0.752028	1.14815	0.323593	-0.106334	0.098889	0.888129	-0.252493	-0.759986	-0.697736	-0.912193	0.311876	0.370461	0.301984	-0.270713	0.11264	0.30951	-0.444893
image	-0.246018	-0.547511	-0.681244	1.54968	1.53225	0.195889	0.013756	-0.208441	0.340949	0.225371	-0.663889	-0.206261	0.044395	0.260329	-0.191246	1.02133	-0.338768	-0.313123	0.376063	-0.408937
narrowing	-0.149225	-0.617189	0.519739	0.352901	1.29416	1.53939	0.307302	0.738562	0.236474	0.252473	-0.544324	-0.458068	-1.46185	0.059893	-0.114228	0.247337	-0.223215	-0.002111	0.169358	-0.416332
prioritisation	-0.457577	-1.54535	0.726158	1.27692	1.48593	-0.883273	-0.388808	-0.21995	-0.832618	0.794126	-0.916717	-0.463513	0.426535	1.09741	2.04966	-0.161122	-1.98795	0.270202	0.504792	-1.08637
sisters	0.59814	-0.546876	-0.752393	0.415095	0.091164	-0.208513	0.614887	-0.075497	-0.013549	-0.460508	-0.079521	-0.919239	-0.471353	0.272772	0.795478	-0.549983	-1.00888	0.314096	0.951883	1.28869
resulted	-0.129257	0.139725	-0.13857	0.551919	1.00231	0.338351	0.448903	0.759946	0.349711	0.263724	-0.213032	-0.085407	-0.937511	0.317917	0.375332	-0.619256	-0.35712	0.495327	0.63753	0.160097
cholesterol	0.402522	0.048928	-0.176804	0.275174	0.013676	0.363954	0.937215	1.12738	0.197206	0.303284	0.065849	-0.498797	-0.560504	0.085559	0.89857	0.150231	-0.49252	0.481821	0.726973	1.29864
coeliac	-0.305787	-0.919711	-0.25782	0.18599	0.712103	0.496276	0.417967	0.705671	-0.445769	0.041779	-1.04968	-0.910688	-0.880567	-0.276982	0.043484	0.02519	-0.34363	-0.470551	0.517909	0.080113
picked	0.065453	0.141862	-0.293588	0.593105	0.516068	-0.623605	0.224791	0.665801	0.617179	0.109862	0.065058	-0.321452	-1.24638	0.327463	0.40187	-0.073286	-0.467596	0.151009	0.634484	-0.057211
embolus	0.472431	-0.595475	-0.569925	0.459578	1.16655	0.649973	0.567409	1.32901	-0.04241	0.239547	-0.233242	-0.49717	-0.791678	-0.327755	0.08654	-0.810672	-0.846524	-0.253188	0.418547	-0.047613
oss	1.60327	-0.733427	-0.047183	-0.00075	0.737221	0.461467	1.44639	-0.155392	0.059403	0.667813	-1.99759	0.059176	-0.149188	0.518441	-0.017207	-0.0583	0.225428	-0.030712	-0.046783	0.244802
94	0.333701	0.237448	-0.15336	0.884371	-0.680739	-0.394872	0.347427	0.062711	-0.129856	0.733238	0.14605	-0.897054	-0.742515	0.494615	-0.549914	0.568728	-0.335212	0.48799	0.788326	0.27657
initiate	0.128346	-0.663564	0.533772	0.692905	1.01205	-0.578057	0.784459	0.814232	-0.037905	-0.211374	-0.247796	0.330336	-0.269236	-0.085804	-0.178295	-0.090308	-0.5394	0.271694	0.643465	0.324794
logistics	0.626825	-0.44996	1.24442	1.23618	1.59202	0.245482	0.296914	0.180541	-0.07965	-1.19515	0.281261	0.335394	-0.976443	1.05644	0.241222	-0.449993	-0.516288	0.449638	-0.915696	0.747955
measure	0.0027	-0.392778	-0.299547	1.10551	1.30167	-0.232399	0.064497	0.311365	0.174196	-0.199101	-0.646874	-0.018165	-0.482389	0.059097	0.111534	0.611353	-0.300493	-0.134329	0.561317	0.05677
++	1.3489	0.322301	0.090351	0.118984	0.890717	-0.632659	0.652424	-0.357841	-0.212142	0.405332	-1.32339	-0.163375	-0.583862	-0.349294	0.834809	1.01566	-0.308876	-0.637179	-0.030483	0.921425
palpitations	0.648186	0.617751	-0.554041	0.564309	0.521173	0.059119	0.85447	0.948764	0.417164	0.371753	-0.014121	0.08123	-1.30917	0.138565	0.213865	-0.709751	-0.287052	0.230249	0.949316	0.671583
beats	1.39078	-0.122253	-0.479543	1.37685	0.400955	0.440437	0.528888	0.607968	0.040478	-0.009532	0.290753	-0.875146	-0.88104	0.690399	-0.828724	0.590221	0.162491	-0.187655	0.98468	1.45801
relate	-0.195342	-0.245031	0.052238	0.606148	0.685763	0.333532	0.636417	0.519248	0.460118	-0.028705	-0.830948	0.450853	-1.1603	-0.000725	0.277241	-0.462252	-0.193005	0.30277	0.709113	0.31531
ultimately	-0.08935	-0.194857	0.440762	0.53335	1.04227	-0.191696	0.356742	0.392888	0.683494	-0.35441	-0.195689	-0.118396	-0.827828	-0.214164	0.392292	-0.576898	-0.720521	0.008735	0.402072	0.303024
hoping	-0.12425	-0.263151	0.333817	0.926769	1.09226	-0.474488	0.58763	0.243316	0.006888	-0.495435	0.06867	0.168117	-0.632921	0.018646	0.169107	-0.18259	-0.398939	0.485471	0.783581	0.222517
verge	-0.551611	0.17999	0.194315	0.279542	1.07803	0.243161	-0.010736	0.595865	0.566918	-0.293922	-0.568631	-1.42909	-0.748794	0.575814	-0.457844	1.06448	-0.594589	0.482399	0.314592	-0.162208
20th	0.105105	-0.158944	0.049531	0.588361	0.374022	-0.520272	0.068887	0.540384	-0.236106	0.571708	0.204998	-0.319868	-0.928428	0.22682	0.112449	0.399271	-0.750622	0.467918	0.391746	-0.227339
bypass	0.066061	-0.264849	-0.205504	0.237898	0.725273	0.99025	0.819146	1.31505	0.254279	-0.357125	-0.024126	-1.25797	-0.684212	-0.346176	-0.024513	-0.979132	-0.383646	0.477928	0.502299	0.867484
observed	-0.202675	-0.038216	-0.017228	1.01247	0.488011	-0.059799	0.137522	0.816296	0.496343	0.208836	-0.202423	-0.050249	-1.07558	-0.042834	0.45785	-0.156842	-0.216332	-0.064764	0.017598	0.28149
began	-0.477372	0.286779	-0.115184	0.537574	0.705748	-0.391797	0.470424	0.67205	0.67237	0.396398	0.067856	-0.158198	-0.912447	0.845851	0.400702	-0.157339	-0.260333	0.782412	0.802337	0.338314
ileum	-0.756638	-0.646097	0.021654	-0.142895	0.967638	0.857465	0.406481	0.537348	-0.016162	0.19755	-1.23006	-0.557762	-1.22025	-0.368312	-0.051151	-0.009261	-0.091331	0.793275	0.512553	0.427036
motilium	0.690619	0.024409	0.148983	0.53198	1.07562	-0.253781	1.14674	0.559144	-1.15497	0.167099	-0.731029	0.160129	-0.408909	0.71129	0.166781	-0.018089	0.272132	0.435688	1.1662	0.27326
farmer	-0.028625	-0.138193	-0.452368	0.687487	-0.318894	-0.276654	0.869787	0.002721	0.268872	-0.283994	-0.259222	-1.26167	-0.210555	0.721953	0.235208	-0.546313	-0.065923	0.657604	1.09134	0.717818
congestive	1.09152	-0.598819	0.089522	0.265664	0.378623	1.08104	1.28248	1.12746	0.164259	0.201368	0.257577	-0.131793	-0.996049	0.013871	0.05812	-0.803382	-0.475959	-0.130618	0.375029	1.26653
advantage	0.100879	-0.789237	0.382568	0.835209	1.35249	-0.437621	0.769165	-0.081586	0.212056	-0.835068	-0.417966	0.483709	-0.270736	-0.029194	0.311434	-0.145286	-0.541012	-0.021924	0.317397	1.25202
bright	0.223662	-0.060407	-0.509244	0.932102	0.147693	-0.238346	0.210957	0.190542	0.351957	-0.281028	-0.64965	-0.292258	-1.41629	0.795544	-0.096564	-0.102625	-0.007979	0.358331	0.893775	0.117341
n2b	-0.234067	0.003514	1.0247	0.633907	0.308298	-0.373594	0.456101	0.124696	-0.129729	-0.363976	-0.305484	-1.74394	-1.05383	0.342171	-0.238319	-0.108411	0.795757	-0.367341	-0.656079	0.08866
cn2	0.677001	-0.073542	0.486505	-0.267828	0.567866	-0.210167	1.25337	0.048411	-0.389347	-0.184337	-0.264592	-1.18245	-1.00128	0.45795	-0.878537	0.229108	-0.195881	-0.471709	-0.472081	-0.295293
rarely	0.896215	0.004308	-0.330353	0.44941	0.748794	0.204358	1.06719	0.604285	-0.740403	-0.936095	-0.447225	-0.069365	-0.81817	0.718917	0.016261	-0.828962	-0.90839	0.242108	0.164647	1.1272
glucose	0.016691	0.145592	-0.165963	0.611306	0.418279	0.350988	0.922704	0.777911	-0.276221	0.866262	0.521552	-0.000133	-0.769761	0.335461	0.350908	0.513295	-0.84447	-0.162331	0.870763	1.07721
fistula	-0.066131	0.211771	0.638783	-0.087056	1.05812	0.342802	0.289642	0.934922	0.116682	-0.596572	-0.608141	-0.789141	-1.3031	-0.348084	-0.580101	-0.476231	-0.860117	0.546359	0.340986	0.224353
initiation	-0.218165	-0.100417	-0.263994	0.829083	1.10271	-0.495059	0.7104	0.664282	0.316241	0.211414	-0.463975	0.580331	-0.498656	0.22874	-0.263054	0.03535	-0.488662	0.098593	0.662791	0.525972
overseas	-0.103296	-0.225152	-0.392441	1.17687	0.816018	-0.833722	0.366506	0.312997	0.130731	-0.590416	0.455274	-0.15553	-0.510895	-0.141992	0.364133	-0.40498	-0.815412	0.834864	0.848508	0.321021
conservative	-0.003102	-0.106431	0.851026	0.330901	0.768206	-0.167159	0.408625	0.411997	0.451291	-0.245714	-0.142468	-0.278791	-0.918234	-0.025346	0.384434	-0.427385	-0.391603	0.254377	0.574283	0.488877
mcv	-0.154253	0.079456	-0.627378	1.52955	-0.049119	-0.19689	-0.029931	0.663375	-0.783065	1.16444	0.245173	-0.215021	-1.41275	0.664219	-0.060589	1.1246	-1.10824	-0.484222	0.373904	0.713902
regurgitation	0.738974	0.117889	-0.166071	0.373582	0.461553	1.06561	0.936466	1.14588	0.138297	0.28916	0.216776	-0.620028	-1.1218	-0.320336	-0.129007	-0.549145	-0.370003	-0.125304	0.315207	1.1202
portal	-0.210147	-0.707913	-0.523247	0.562819	1.11294	0.684654	0.313322	1.09144	-0.258371	-0.081045	-0.862899	-0.900618	-0.485633	-0.377888	-0.072407	-0.326745	-0.768665	-0.253057	0.045764	-0.088604
location	-0.21131	-0.401228	0.249333	0.82888	1.24206	0.283803	0.041863	0.001703	0.689294	-0.57082	-0.468595	-0.330732	-0.836018	0.052032	0.317059	-0.011218	-0.550424	-0.165995	0.009733	-0.038506
mitral	1.14481	-0.07872	-0.084018	0.352172	0.173057	1.16889	0.883392	1.04694	0.360726	0.246193	0.2872	-0.739188	-0.997521	-0.343558	0.053208	-0.402704	-0.368159	0.058642	0.203124	1.17464
admit	0.213548	-0.305742	0.666736	0.750487	1.00583	-0.006821	0.544771	0.31302	-0.510883	0.087033	0.237736	0.16236	-1.09247	0.141386	-0.191529	-0.269561	-0.394066	0.222287	1.1469	0.1353
