## Supplemental data set for "Repurposing digitised clinical narratives to discover prognostic factors and predict survival in patients with advanced cancer" (part 2 of 3)

### Sheet: Data S2 (continued)
Data S2. List of unigrams with associated with 20-dimension embedded vectors trained using all 349,263 cohorts
89	0.413697	-0.138395	-0.531927	0.881833	-0.496083	-0.429709	0.361195	0.369486	0.189065	0.385103	-0.284549	-0.364068	-0.786998	0.8293	-0.396089	0.257368	-0.493112	0.209791	0.599689	0.43634
bolus	0.508153	0.106446	0.712336	0.590099	1.98415	-0.187819	0.38549	0.696969	-0.933022	-0.723629	-0.492979	-0.539352	-0.171134	0.278414	-0.692489	-0.286021	-0.26888	0.420646	0.278997	0.591904
mental	0.082445	-0.165433	-0.417179	1.04585	0.300627	0.222875	0.826752	-0.104254	0.468	-0.185653	0.4691	-0.011495	-0.915027	0.297983	0.464185	-0.646634	-0.316698	0.334127	0.614177	0.163441
anticoagulation	0.06473	-0.320752	0.017103	0.898892	1.11279	0.363568	0.712773	1.33498	-0.329961	-0.132101	0.408461	-0.149663	-0.590267	-0.411139	0.86188	-0.821367	-1.09334	-0.125825	0.334176	0.509744
focally	-0.235816	0.445196	0.597175	0.267156	1.3623	0.462614	0.057432	-0.375874	0.42913	0.119042	-0.793354	-1.02935	-1.00923	-0.367491	0.784753	0.861571	-0.046453	-0.478509	0.125257	0.619418
obstructing	-0.587805	-0.067562	0.17314	-0.177817	0.82135	0.628458	0.406287	0.565179	0.259927	0.306467	-0.5815	-1.338	-1.16843	0.2006	-0.536612	0.117036	-0.81957	-0.128992	0.497411	-0.499572
afp	-0.623968	-0.524378	-0.343355	0.668456	0.231916	-0.708689	0.355421	0.743253	-0.528999	0.385672	0.200937	-0.621006	-1.0483	-0.788132	-0.25476	1.68765	-0.552885	-0.182257	0.44196	1.32117
individuals	-0.319583	-0.567352	-0.401535	1.06431	1.67237	-0.407034	0.975842	-0.058742	-0.059146	-0.980566	-0.803822	0.535916	-0.16171	-0.008241	-0.16181	-0.653016	-1.01461	-0.539703	-0.059982	1.45088
pass	-0.662092	0.664529	0.494531	0.150221	0.785037	-0.356881	0.767156	0.499899	0.296315	-0.19366	-0.40383	-0.258647	-1.08559	0.221654	-0.255155	0.081881	-0.605578	0.568532	1.11513	-0.042064
decisions	-0.032767	-0.71366	0.808793	1.02233	0.904201	-0.688615	0.442265	-0.068985	0.125407	-0.316755	0.210862	0.344492	-0.602219	-0.708494	-0.066282	0.23063	-0.821233	0.302334	0.995084	0.359567
92	0.431413	0.063229	-0.621913	0.912281	-0.522672	-0.192596	0.572062	0.120607	0.093271	0.366927	0.005525	-0.684445	-0.596132	0.590418	-0.660852	0.303307	-0.624974	0.180976	0.522308	0.274266
typical	-0.114012	-0.179144	-0.135773	0.658295	0.686364	0.309441	0.207619	0.31849	0.516864	-0.081154	-0.855691	0.00482	-1.23597	-0.09415	0.352129	-0.24685	-0.409358	-0.172917	0.402519	0.349721
driving	-0.474313	0.004322	-0.525081	1.2364	0.635978	-0.19241	0.84024	0.172679	0.291082	-0.512363	0.294647	-0.173842	-0.768056	0.292213	0.547124	-0.585808	-0.054484	0.63441	1.00959	0.366567
questioning	-0.171744	0.301754	-0.089814	0.432786	0.527638	-0.126111	0.701235	0.573303	0.304504	-0.129365	-0.400901	0.065399	-1.41117	0.551904	0.16535	-0.118681	-0.15612	0.449942	0.657801	0.201752
haemorrhoids	-0.079727	0.574135	0.21095	0.152353	0.280841	0.13909	0.423001	1.31998	0.30197	0.036264	-0.725132	-0.533243	-1.11948	0.343019	0.22612	0.027984	-0.292854	0.999836	0.754825	0.529703
dilated	0.185817	-0.02696	-0.298884	0.277163	0.983967	1.46327	0.445119	0.811869	0.082535	0.15573	-0.331987	-0.677075	-1.14256	-0.20685	-0.427381	0.0286	-0.8963	-0.001867	0.45158	0.531245
appreciated	0.319589	-0.464814	0.087883	0.817681	0.376657	-0.533332	0.419568	0.515323	0.522032	-0.44251	-0.429108	-0.072251	-0.801998	-0.722571	-0.110863	0.178946	-0.385612	0.146783	0.478686	-0.465996
laser	-0.279685	0.518303	1.3461	0.097496	0.53567	0.274078	0.588213	0.998162	0.541298	-0.11545	-0.481873	-0.54082	-0.898064	0.237195	0.226013	-0.604909	-0.416856	0.285145	-0.062656	1.28508
assignment	0.999638	-2.04589	1.01294	0.706737	0.506475	-0.5977	0.468309	0.035274	-0.180509	-1.57921	-2.11289	-0.656126	-0.522202	-0.646765	0.471574	-1.67648	-2.08269	-0.336982	0.636813	-0.144696
analysis	0.580608	-0.280574	0.170467	0.70756	1.01871	-0.585168	0.307254	0.069416	0.140859	0.176535	-0.038232	-0.012863	-0.520257	-0.645446	0.807958	0.070764	-1.32432	-1.17362	0.3343	0.755169
synchronous	-0.15954	-0.305317	0.074267	-0.209955	0.762006	-0.015754	0.807618	-0.203231	0.39393	-0.254322	-0.925552	-1.13277	-0.455512	0.200156	-0.317241	0.170486	-0.410367	-0.045252	0.099842	-0.007261
gastro-oesophageal	-0.300621	-0.07909	0.06877	-0.074522	0.155078	0.631101	0.889793	1.14305	0.121129	0.296406	-0.780023	-1.16588	-0.791611	0.186462	0.16947	-0.646952	-0.020642	0.141233	0.532137	0.119295
receptors	0.786865	0.15557	0.193884	0.106956	1.36073	-0.364617	0.489979	-0.722447	0.527629	-0.022048	-0.238255	-0.225304	-0.608916	-0.45116	1.26862	0.487879	-0.832013	-0.546411	0.499412	1.16443
ill	0.133113	-0.24574	-0.475161	0.752083	0.840609	0.192417	0.045428	-0.027697	0.648275	-0.02878	-0.588236	-0.246423	-0.856969	0.373813	0.123816	-0.16942	-0.644294	0.183687	1.041	-0.180127
felodipine	0.855012	0.07342	-0.310781	0.471921	0.596032	0.349239	1.34155	1.16002	-0.469173	0.684499	-0.149304	-0.852435	0.083038	0.829548	1.0838	-0.238378	0.1594	0.264486	0.865715	0.563836
choice	0.357596	-0.454721	0.423449	0.460249	1.17009	-0.464118	0.7481	0.111753	0.215229	-0.496827	-0.139465	0.207085	-0.351701	-0.158073	0.482712	-0.294603	-0.63355	0.207916	0.53797	0.816128
alternating	0.306171	0.039719	0.221332	1.08456	0.344169	-0.741688	0.423454	1.35858	-0.014318	0.114917	-0.121423	0.017019	-0.406344	0.073898	0.206693	0.14712	-0.082089	0.860934	0.73938	0.117968
thorax	0.290124	-0.780625	-0.144907	0.83159	0.946638	0.316754	0.299798	0.497176	0.403851	-0.119914	-0.399028	-0.071509	-1.03865	0.152188	-0.132829	-0.038261	-0.025187	-0.045036	0.293842	-0.361208
dabigatran	0.244544	-0.137367	-0.308012	0.857419	1.10193	0.491316	0.895917	1.59441	-0.561199	0.241094	0.486515	-0.374874	-0.461438	-0.015229	1.00247	-0.577888	-0.73468	-0.19364	0.437156	0.533263
adhesions	-0.176736	-0.195828	0.180074	-0.187008	0.879521	0.576157	0.051441	0.728655	0.149082	-0.510771	-0.801828	-0.686726	-1.26527	-0.267807	-0.341591	-0.187527	-1.25879	1.03606	0.275845	0.984968
burden	-0.131514	-0.738205	0.152608	0.611982	0.942559	-0.164364	0.793755	0.280982	0.328657	-0.422137	-0.263709	0.251283	-0.8647	0.013021	0.46557	0.11677	-0.345577	-0.490146	0.059193	0.485924
shrinkage	-0.235361	-0.783908	0.045336	0.851958	1.30183	-0.43302	0.401661	0.467302	-0.150587	-0.546568	-0.41171	0.415431	-1.12977	-0.004836	-0.477438	0.093753	-0.359577	0.01886	-0.122014	0.541013
preference	-0.015	-0.329311	0.735918	0.877261	1.16412	-0.4145	0.602389	0.395664	0.417176	-0.397436	-0.108358	0.24143	-0.250186	0.046825	0.486501	-0.400186	-0.452035	0.23084	0.471819	0.858807
principle	-0.041049	-0.649449	1.17074	0.946391	1.16259	-0.345825	0.248499	-0.000428	0.304791	-0.839086	-0.010787	0.225358	-0.815871	0.331634	0.161908	-0.003016	-0.398425	0.350752	0.195827	0.823896
border	0.387074	0.004879	0.030144	1.07876	1.26133	0.563916	-0.241136	0.247636	0.329209	-0.207101	-0.762164	-0.509059	-0.882217	0.129024	-0.14951	0.55693	0.38283	0.407989	0.305605	-0.062201
ability	-0.290209	-0.253339	0.094042	0.807714	1.0055	-0.116809	1.00192	0.077411	0.016999	-0.819642	-0.026573	0.26511	-1.02122	0.23335	0.114906	-0.469069	-0.263936	0.178598	0.494885	0.443555
attributed	-0.071367	0.318272	-0.311272	0.601445	0.521678	0.297472	0.452307	0.883288	0.404574	0.325519	-0.367818	0.036364	-1.30671	0.351671	0.407951	-0.694017	-0.392281	0.545488	0.782635	0.389183
patchy	0.358802	-0.011221	0.048084	0.729922	1.04243	0.776956	0.087708	0.22728	0.332274	0.566831	-1.0029	0.247554	-1.58799	-0.003703	0.264816	0.09964	-0.165744	-0.612177	0.163301	-0.098199
101	-0.430264	0.199432	-0.482494	0.746459	-0.496906	-0.471108	0.546162	0.18823	-0.090319	0.862304	-0.419762	-0.63863	-0.620143	0.546579	-0.820227	0.502968	-0.928065	0.130183	0.674115	-0.148725
bulk	-0.515846	-0.850247	0.223518	0.770226	1.03901	-0.018537	0.074495	0.227157	0.124273	-0.488136	-0.5973	-0.127399	-1.07897	-0.040386	-0.274751	0.214632	-0.251497	-0.019221	0.12408	0.61587
dressing	0.816948	0.403053	-0.197875	1.05356	1.0804	-0.191024	-0.160659	0.218705	-0.171508	-0.566453	-0.466095	-0.664777	-1.14276	-0.161795	-0.039228	-0.449891	0.078532	0.715356	1.20805	-0.243353
erlotinib	0.427159	-1.00941	-0.540265	0.862668	1.23643	-0.186819	0.996052	0.746989	-0.394833	-0.184103	0.256043	0.099655	-0.701404	0.35927	0.193753	-0.524651	-0.536655	-0.481373	-0.093359	-0.520325
beer	-0.204735	0.406983	-0.724206	1.32732	-0.090279	-0.595498	0.695042	0.309531	0.223288	-0.15337	-0.254189	-0.945334	0.023677	0.633672	-0.188788	-0.523362	-0.214813	0.201662	0.656364	0.723797
office	0.179837	-0.077143	-0.410591	0.740906	-0.085579	-0.488544	0.672617	-0.145271	0.303244	-0.5077	-0.135605	-0.786122	-0.351723	0.490208	0.236811	-0.135222	-0.345536	0.856806	1.08756	0.347313
reassess	0.128426	-0.43097	0.664918	0.969835	0.75236	-0.77304	0.518515	0.62096	-0.104794	-0.115886	0.103849	0.388662	-0.692933	-0.177717	0.029683	0.379998	-0.295479	0.522528	0.664534	0.005791
convincing	-0.055867	-0.614519	0.085068	0.459853	0.579358	0.378324	0.368621	0.693976	1.06631	0.156262	-0.580766	0.051913	-1.08602	-0.431062	0.446497	0.752533	-0.476798	-0.039785	0.226579	0.085411
haven’t	0.040226	-0.448555	0.262748	0.597566	0.741295	-0.630449	0.771715	0.37889	0.04833	-0.207216	-0.123392	0.257987	-0.872493	-0.300796	0.453532	0.031842	-0.405698	0.480558	1.21229	-0.309757
96	0.443029	0.152202	-0.634298	0.718591	-0.441891	-0.354647	0.613933	0.317633	0.016869	0.518703	-0.431165	-0.367523	-0.793914	0.489456	-0.702677	0.379418	-0.346666	0.113809	0.644776	0.318793
forms	0.371666	-0.208798	0.674467	1.01662	0.685186	-0.709887	0.332954	0.515645	-0.218213	-0.167188	0.334327	0.309413	-0.516491	0.109534	0.230387	0.587132	-0.875051	0.381261	0.453831	0.643802
contributing	-0.056302	-0.288734	0.119883	0.614056	0.743303	0.330505	0.957186	0.655674	-0.206274	0.204486	-0.358921	0.631073	-1.08296	0.161265	0.395628	-0.036138	-0.447608	-0.022785	0.793162	0.427317
1000	-0.087746	-0.268295	-0.410527	0.790816	0.980217	0.010548	1.06991	1.348	-0.948381	0.740286	-0.278826	0.169397	-0.081202	0.942538	0.315359	0.42105	-0.304095	0.147271	0.28812	0.208176
cancelled	0.249611	-0.172674	0.557899	0.59219	0.691117	-0.639312	0.374452	0.399103	0.088894	-0.092492	0.217253	-0.019869	-0.881364	-0.269153	0.158067	-0.279854	-0.870956	0.515048	0.73288	-0.32834
interest	-0.371509	-0.389282	0.224013	0.870494	0.582045	-0.334378	0.589396	0.168353	0.605232	-0.46726	0.010608	0.029015	-0.645489	-0.066985	0.335264	-0.174913	-0.641447	0.207512	0.70245	0.470709
allergy	0.764323	-0.29889	-0.62714	0.209441	0.577237	-0.164214	0.815818	1.21046	-0.888261	-0.124179	-0.673244	-0.735747	-0.427917	0.262012	0.50032	-0.923132	-0.541099	0.36597	0.516111	0.267844
importance	0.597524	0.001315	0.481756	0.757078	0.603178	-0.572482	0.606944	0.560205	-0.273125	-0.464879	-0.067943	0.412737	-1.01917	0.127528	0.149231	-0.437635	-0.822221	0.208188	0.428979	0.681455
remove	-0.1045	-0.030623	0.512769	0.491895	1.12952	-0.156023	-0.00319	0.33904	0.08217	-0.466557	-0.319798	-0.629944	-0.913482	-0.579221	0.158155	-0.420638	-0.686551	0.301116	0.738001	0.089258
runs	0.000552	-0.117586	0.121218	0.746491	0.344538	-0.743576	0.911285	0.747889	-0.12695	-0.809813	0.027162	-0.403037	-0.518589	-0.191113	0.207204	-0.063986	-0.280102	0.657899	0.837137	0.326325
boles	-0.024023	-0.303984	-0.196304	1.4884	0.365296	0.123675	1.53999	-1.07502	-0.159208	-0.382748	1.72065	-0.424469	-0.90855	-0.340614	-0.211187	0.033665	-1.16967	0.898595	0.419314	-0.917421
extranodal	0.75355	-0.114108	0.146803	0.484879	1.3916	-0.460355	0.14883	-0.3779	-0.454243	-0.155166	-0.869796	-0.806936	-0.79358	-0.619617	0.993409	1.0447	0.245834	-0.699684	-0.135497	0.632985
recorded	0.411249	-0.169298	-0.307034	1.02013	0.294481	-0.25499	0.221194	0.629756	0.783494	0.170841	-0.414707	-0.189082	-0.608425	0.346158	-0.481756	0.48164	-0.139709	0.117016	0.908172	0.925139
nauseated	0.100409	0.394406	-0.015946	0.491489	1.11269	-0.453597	0.715015	0.014109	-0.693517	0.166467	-0.470812	0.182746	-1.33019	0.903995	-0.082409	-0.233171	0.078454	0.367513	1.2141	0.280313
afebrile	1.21744	0.188929	-0.213343	1.10146	0.454734	-0.039333	0.223448	0.463338	-0.400504	0.234619	0.073324	-0.46695	-1.45618	0.433661	-0.829009	-0.000906	-0.001221	-0.267215	1.16091	0.730789
surprisingly	-0.056774	-0.130989	-0.246146	0.668525	0.854571	-0.204812	0.342509	0.385246	0.520054	0.071375	-0.414313	-0.00177	-1.04805	0.288486	-0.001172	0.015168	-0.227672	-0.042299	0.624835	0.24707
true	-0.212978	-0.20281	0.401507	0.544278	1.03932	-0.040467	0.365773	0.239972	0.643994	-0.404312	-0.680328	-0.060884	-0.749015	-0.045222	0.485622	0.067028	-0.314783	-0.014436	0.516988	0.486925
bases	0.592264	-0.582862	-0.458258	0.65343	0.653707	0.626138	0.449651	0.504925	0.635647	0.012279	-0.72175	-0.200701	-1.33371	0.010419	-0.744363	0.682866	-0.266601	-0.302043	0.798987	0.113401
arrival	0.222908	-0.286506	0.270205	1.31925	0.655794	-0.786551	0.274055	0.774629	-0.209359	0.496554	-0.054368	0.337453	-0.742253	-0.689322	-0.623774	0.07564	-0.367518	0.310598	1.35875	-0.132279
1.2	-0.132919	0.047943	-0.357961	1.19506	0.741107	-0.172356	-0.363975	0.733118	0.331611	0.658811	-0.565406	-0.284076	-0.685667	0.721786	0.064644	0.997682	-0.573669	-0.143067	0.127417	0.266515
addressed	0.127412	-0.390743	0.657156	0.712302	0.642429	-0.313046	0.44184	0.279435	0.435172	-0.657831	-0.172637	0.013389	-0.811215	-0.185085	0.487112	-0.283159	-0.475791	0.365722	0.337199	0.197302
dehydration	0.407881	0.003519	0.328131	0.170763	0.894746	0.208431	0.677588	0.797797	-1.17965	0.45504	0.27387	-0.194077	-1.57249	0.687444	-0.638261	-0.402209	-0.649934	-0.003588	0.472066	0.422195
objective	-0.069279	-0.587166	0.177478	1.07866	1.11616	-0.484585	0.600658	0.344867	0.186841	-0.396153	-0.05378	0.702767	-0.99183	-0.103943	-0.450963	0.200992	-0.255697	-0.074983	0.101711	0.796006
sclerosis	0.138121	-0.65967	-0.631903	0.692627	0.774927	0.939904	0.474643	0.901043	0.666843	0.214496	-0.782186	0.228008	-0.944966	-0.370947	0.650887	0.18386	-0.273752	0.37088	0.353474	0.077242
104	-0.127029	0.026961	-0.55911	1.10884	-0.85845	-0.213567	0.194711	0.285121	-0.243654	0.912001	-0.34584	-0.722197	-0.856501	0.136214	-0.573184	0.500993	-0.566437	0.572286	0.58546	-0.178427
approximate	0.170062	-0.137866	-0.14023	1.16088	1.23614	0.093048	0.090824	0.305275	0.961568	-0.617662	-0.793657	-0.169697	-0.171923	0.447082	0.008009	-0.197986	-0.420321	-0.060211	0.05802	0.975367
viral	0.450836	-0.018985	0.130481	0.825125	0.176299	-0.173978	0.203924	0.876039	-0.557184	0.642712	0.049452	0.101882	-1.641	-0.199287	0.258452	-0.820529	-0.599248	-0.186653	0.752772	0.951977
insurance	-0.39472	-0.264027	-0.01618	1.03951	0.573942	-0.506579	0.649279	-0.348465	0.063381	-0.839457	0.084123	-0.100452	-0.250366	-0.215909	0.284326	-0.467005	-1.21642	0.772929	0.7267	0.391543
resectable	-0.56119	-0.977596	0.458728	0.348741	0.948596	-0.147117	0.542752	0.440484	0.539773	-0.740312	-0.04512	-0.354317	-0.982554	-0.628626	-0.08357	-0.196337	-0.855303	0.087138	0.40991	0.159711
exist	-0.232703	-1.5827	0.772241	0.866808	1.15086	-0.571439	0.44139	-0.007737	-0.440091	-1.28894	-2.31186	-0.18326	-0.403382	-0.434037	1.37485	-2.47185	-1.68371	0.19496	0.158021	-0.465197
inhibace	0.846468	0.091703	-0.025686	0.1932	0.407338	0.225832	1.07933	0.988861	-0.267076	0.571565	-0.488704	-0.975721	-0.0463	0.783378	0.989167	-0.14137	0.155677	0.30215	1.0792	0.763957
determine	0.063729	-0.538687	0.479693	0.713444	0.956252	-0.149737	0.350074	0.33551	0.220885	-0.209144	-0.114509	0.252185	-0.893605	-0.498661	0.348238	0.215819	-0.810577	-0.074094	0.603471	0.263176
worker	0.307084	-0.281562	-0.257082	0.862515	0.212722	-0.330835	0.919662	0.008467	0.025591	-0.595596	0.340114	-0.85379	-0.276893	0.339975	0.535019	-0.686418	-0.362691	0.757357	1.30867	0.220591
relieve	0.050859	-0.333399	0.500557	0.295164	1.31584	0.227557	1.10457	0.594563	-0.15767	-0.389721	-0.380995	0.154588	-0.948778	0.071488	0.016239	-0.317313	-0.019345	0.242459	0.887864	-0.186155
occurs	0.012314	0.446662	0.204474	0.662864	0.981185	-0.15417	0.819412	0.529097	-0.00565	-0.373174	-0.635286	0.552387	-1.03461	0.094415	0.119333	-0.517184	-0.314389	0.536673	0.451365	0.155718
phosphate	0.416169	0.198768	0.346641	0.245207	0.53131	0.011542	1.0193	0.771365	-0.823752	0.779143	-0.208544	-0.085047	-0.696362	0.851196	0.442544	0.80212	-0.0176	0.358872	1.24211	0.490928
secondaries	0.197115	-0.843613	0.354722	0.257548	0.491054	0.540193	0.463333	0.174159	1.05893	0.436187	-0.397727	0.073207	-0.919032	0.057672	0.734233	0.508715	-0.228246	0.326215	0.605222	0.105798
sufficient	0.045814	-0.006572	0.562988	0.677446	1.1937	-0.262233	0.683489	0.414288	0.260783	-0.172874	-0.393023	0.294056	-0.489573	0.116761	0.300551	-0.127445	-0.289378	0.077104	0.756789	0.607808
calcification	0.176763	0.381655	-0.496011	0.695103	0.982625	0.594529	-0.29834	-0.060815	1.26602	0.38988	-0.888725	-0.346002	-0.903405	0.005577	0.864127	0.29424	-1.14261	0.005844	0.370365	0.052956
exposed	0.114007	-0.134888	-0.552195	1.0196	0.479099	0.222258	0.370565	0.445859	-0.010503	-0.95366	-0.628238	-0.690193	-0.431324	0.48115	0.647822	-0.670049	-0.204043	0.931374	0.392189	0.760951
okay	-0.014485	0.363966	0.17614	0.789196	0.521103	-0.762515	0.706416	0.566347	-0.174503	-0.15765	-0.12608	0.197407	-1.3324	0.231179	-0.195739	0.084083	0.109036	0.564912	0.922911	0.154862
business	-0.309689	-0.216405	-0.769245	0.964928	0.312553	-0.468102	0.773932	-0.000887	0.130012	-0.880206	0.133451	-0.880942	-0.38543	0.365294	0.51768	-0.265665	-0.30855	0.919244	1.16778	0.828945
eligible	0.525721	-0.7078	-0.135321	0.859837	1.40963	-0.748607	0.71717	-0.085826	-0.268234	-0.663075	0.662867	0.124484	-0.362206	-0.175956	0.755921	0.105856	-1.12769	-0.271759	0.082935	0.471747
reassessment	0.119783	-0.666806	-0.154951	0.752288	0.889666	-0.662847	0.166449	0.801415	-0.309272	-0.086331	-0.042703	0.287179	-1.25096	-0.413543	-0.004338	0.329597	-0.709511	0.485091	0.555313	-0.167107
members	0.283275	-0.492186	-0.123497	0.579684	0.376417	-0.274428	0.807372	0.133056	0.110225	-0.711488	0.253143	-0.479605	-0.718081	0.15605	0.489955	-0.653238	-0.807339	0.246024	0.812075	0.244685
putting	-0.12749	0.056467	-0.146448	0.622957	0.733076	-0.576053	0.734863	0.274215	0.026889	-0.45336	-0.358838	0.061066	-1.12711	0.22383	-0.016328	-0.157583	-0.077739	0.307283	0.840644	0.408222
fortnightly	0.412414	-0.694774	-0.25879	1.2601	0.865111	-0.769997	0.76285	1.36904	-1.18342	0.248895	0.452665	0.429794	-0.566784	0.229296	0.055576	0.020044	-0.734347	-0.169808	0.341921	0.417977
pitting	0.94273	0.025788	-1.06474	0.937497	0.674383	0.661028	0.521896	0.414926	-0.106815	-0.29728	-0.370899	-0.093974	-1.69134	0.183863	-0.099077	0.73806	-0.14345	0.175478	0.476318	-0.115042
ttf1	0.34331	-0.615034	0.145063	-0.013586	1.04167	0.28124	0.683132	-0.373522	0.41323	0.911453	0.112027	-0.855505	-1.07197	-0.590409	0.672717	0.224595	-0.803968	-1.58373	0.834292	0.506591
fatty	-0.123293	-0.015366	-0.48225	0.468275	0.806055	0.391533	0.078591	0.770533	0.232992	0.172499	-1.10379	-0.329286	-0.936147	-0.304656	0.534226	0.475447	-0.707693	-0.045268	0.383614	0.215931
believes	0.069073	0.100675	-0.137694	0.556076	0.673248	-0.148514	0.502516	0.291954	0.61253	0.004982	-0.602829	0.140837	-0.902059	0.1717	0.341632	-0.496911	-0.299213	0.368988	0.929689	0.461682
pe	0.393055	-0.149548	-0.444354	0.628776	0.786783	0.535968	0.614703	1.36801	-0.045761	0.321283	0.387988	-0.516977	-0.999561	-0.079422	0.463219	-0.604493	-0.844512	-0.226645	0.360657	-0.209361
caecal	-0.443527	-0.039263	-0.125743	-0.374228	0.319237	0.089645	0.962506	0.484493	0.152757	0.33364	-0.744143	-1.12887	-0.742471	-0.036859	-0.206158	0.101185	-0.805716	-0.17581	0.309556	-0.38743
begin	0.488546	-0.182632	0.736733	1.1661	1.27023	-0.503621	0.313609	0.365924	-0.355417	-0.186381	0.157389	0.358232	-0.540939	0.146267	-0.166655	-0.261444	-0.42683	0.273919	0.460205	0.386326
explanation	0.132847	-0.643557	0.406022	0.945592	0.825343	0.094814	0.375559	0.532937	0.503899	-0.495564	0.129092	0.394204	-0.875641	0.257528	0.034538	0.008201	-0.933703	0.459166	0.41062	0.268972
angle	0.026602	-0.180907	-0.07551	1.09834	0.587654	0.351627	-0.395586	0.315189	0.207441	0.123256	-0.754711	-0.657384	-1.38663	0.067395	0.072657	0.217677	0.374775	0.140396	0.485713	-0.259913
whatsoever	0.330446	-0.06922	-0.044255	0.642629	0.409193	-0.806774	0.607026	0.516791	0.242091	-0.339401	-0.520409	0.417632	-1.0694	0.190687	-0.404639	0.061547	-0.096362	0.713972	0.563397	0.610872
expressed	-0.109292	-0.290211	0.424634	0.732741	0.801405	-0.50609	0.52621	-0.062686	0.519111	-0.651503	0.042267	0.081535	-0.826564	-0.025643	0.341972	-0.491613	-0.739532	0.232056	0.564023	0.466017
visceral	0.060601	-0.709342	-0.333562	0.213084	0.974034	0.228717	0.88896	0.50618	0.406309	-0.195723	-0.469533	0.058259	-0.89609	-0.387979	0.501226	0.53931	-0.456526	-0.119802	0.144042	-0.29656
impalpable	1.75839	0.175954	-0.634687	1.19736	0.526646	0.98635	0.776801	0.779562	0.703648	-0.058305	-0.765179	-0.551992	-0.977683	-0.488828	-0.698915	0.983088	0.528248	0.133098	0.900107	1.10491
clonazepam	0.333584	-0.149802	0.217026	0.995292	1.3581	0.02009	1.16492	0.33026	-0.793781	0.382309	-0.515527	0.056021	-0.316945	0.541111	0.986364	-0.327865	0.544276	-0.284324	1.50571	0.116688
correspondence	-0.371874	-0.545429	0.555451	0.750517	0.145527	-0.548036	0.31399	0.220815	0.571908	-0.247279	-0.021064	-0.366643	-0.663594	-0.160338	0.396919	-0.213832	-0.62534	0.518938	0.53338	-0.254581
requirement	0.105691	0.162658	0.708569	0.618407	1.15026	0.15231	0.70307	0.774114	0.252619	-0.110526	-0.509321	0.293792	-0.448713	0.210383	-0.028113	-0.467676	-0.478284	0.270818	0.508038	0.588827
sigmoidoscopy	-0.597243	0.225315	0.437679	0.023127	0.660443	-0.050558	0.181403	1.15507	0.83714	0.07734	-0.503941	-0.825546	-0.958116	-0.155968	-0.214737	0.24318	-1.03781	0.468481	0.668563	-0.148955
optimal	-0.371988	-0.621126	0.362106	0.378104	0.896296	-0.516893	0.4125	0.15461	-0.313875	-0.447456	-0.280015	-0.216318	-0.672184	-0.080377	0.043634	-0.417409	-0.988997	0.052924	0.260755	0.766367
cva	0.204246	-0.246133	-0.278305	0.393453	0.473203	0.885571	0.785076	0.767464	0.465877	0.164049	0.288306	-0.760633	-0.955808	0.124976	0.556015	-1.01015	-0.263696	0.24859	0.645645	0.893777
pros	0.43265	-0.729149	0.568703	0.438617	1.08362	-0.521137	0.810276	-0.399666	0.043646	-1.15168	0.428372	0.244429	-0.940779	0.095752	0.220521	0.112952	-0.817591	0.333912	0.13529	1.03854
atorvastatin	0.633966	0.028453	-0.409726	0.854169	0.620628	0.451567	1.46662	1.50621	-0.655636	0.618038	0.100972	-0.932841	0.27165	0.877046	1.17769	-0.289649	0.015389	0.222293	0.783431	0.627553
replaced	-0.016027	0.374789	-0.091036	0.338869	1.42107	0.260309	0.099207	0.62136	0.188703	0.0619	-0.237045	-0.672049	-0.771034	-0.162945	0.69428	0.150806	-0.455892	0.365164	0.605185	0.265028
perforation	0.091535	0.02792	0.554123	-0.487164	1.02554	0.387203	0.532748	0.520597	-0.225229	-0.381207	-0.705242	-0.897567	-1.1353	-0.347899	-0.299534	-0.198342	-0.887308	0.078113	0.233612	0.713804
ill-defined	0.146881	-0.197118	-0.768049	0.907942	1.05738	0.707071	-0.337706	0.372422	0.796035	0.268437	-0.999943	-0.403471	-1.03992	0.24165	0.200998	0.646549	-0.937512	-0.00573	0.298331	-0.503721
cons	0.411128	-0.743638	0.582677	0.474504	1.09458	-0.504102	0.82692	-0.392747	0.055034	-1.16736	0.47382	0.279696	-0.942532	0.094424	0.211348	0.108408	-0.81759	0.357075	0.116569	1.03086
ready	0.279246	-0.025312	0.657575	1.00269	1.16498	-0.762024	0.294993	0.155243	-0.183774	-0.491231	0.334795	0.065805	-0.682985	-0.104268	-0.168513	0.006143	-0.471548	0.645723	0.619488	0.161479
cystectomy	-0.327338	-0.049229	1.01908	-0.368099	0.673977	0.271928	0.919364	0.559483	0.343735	-0.917829	-0.052064	-0.753457	-0.954872	-0.129705	0.20865	-0.10872	-0.836106	0.55819	-0.220207	1.32745
and/or	0.037823	-0.448417	0.555311	0.558618	0.931183	-0.068731	0.666566	0.756976	0.132691	-0.352938	-0.379195	0.359589	-0.716311	-0.278492	0.187999	-0.256489	-0.826973	0.062659	0.200974	0.275755
ex	0.009587	-0.001455	-0.743609	0.827662	0.325618	0.139561	0.967558	0.353677	0.428577	-0.344424	0.157783	-1.29407	-0.245621	0.645444	0.49382	-0.73692	0.021636	0.433815	1.06743	0.950315
weakly	1.29242	0.081512	0.076373	-0.055252	1.27136	-0.476306	0.630084	-0.456298	0.017161	0.240235	-0.366096	-0.335807	-0.827178	-0.381994	1.25344	0.436024	-0.403717	-0.516	0.169159	0.930283
predicted	0.622179	-0.249302	0.313053	0.874339	1.05217	0.536288	0.823505	0.696583	0.987247	0.345999	0.649701	-0.463524	-0.303217	0.426086	-0.278804	-0.153302	-0.980679	-1.3326	0.367324	1.19439
conversation	-0.096091	-0.568509	0.423789	0.547686	0.553251	-0.360037	0.573499	-0.308573	0.278766	-0.33436	0.072205	-0.090793	-0.97167	0.274899	0.21747	-0.287415	-0.504349	0.197053	0.809692	-0.022922
gallbladder	-0.17767	-0.196826	-0.415873	-0.127705	0.456569	0.671087	0.470391	0.486186	0.365139	0.207934	-0.818138	-0.949487	-0.935732	-0.158275	0.083701	-0.061223	-1.03721	-0.03352	0.50223	-0.142041
flexion	0.015588	0.345741	-0.54245	0.865454	1.09369	1.10591	1.05886	0.066937	0.249046	-0.391635	0.326797	0.069521	-2.11955	-0.207684	0.924192	1.09746	0.975037	0.687668	0.14733	0.612634
bmi	0.901869	0.463559	-0.897403	0.732035	-0.050458	0.321602	0.722011	0.848625	0.073496	0.025879	0.123799	-0.775125	-0.926783	0.635148	0.334467	-0.015831	-0.485443	-0.15009	-0.248815	0.691064
frame	0.106143	0.079037	-0.356125	0.872917	0.979692	-0.008269	1.037	-0.116611	0.470258	-0.559344	0.326356	-0.15869	-1.08248	0.322829	0.232215	-0.248004	0.308988	0.467088	1.16997	-0.097556
maxillofacial	-0.331718	0.379035	0.690852	1.60251	-0.168309	-0.063269	0.156509	-0.050253	0.240031	0.127692	-0.079931	-0.490312	-0.907065	-0.180995	-0.258401	-0.987128	-0.209831	0.691025	0.263737	-0.529313
evaluate	0.054518	-0.647796	0.196909	0.711821	0.833146	-0.350243	0.505593	0.791644	0.024407	-0.136908	0.109367	0.17821	-0.842551	-0.433973	0.015555	0.318183	-0.858934	0.02064	0.435862	-0.099614
toilet	-0.380259	0.95478	0.058474	0.323216	1.06704	-0.474141	0.89045	0.349107	0.231655	-0.40138	-0.182979	-0.225895	-1.25102	0.444283	0.082941	0.095848	-0.225123	0.549406	1.1083	0.162313
suspected	0.174407	-0.172725	0.142764	0.213384	0.503786	0.407329	0.23045	0.654337	0.404049	0.392942	-0.34369	-0.450159	-1.15499	0.118245	0.422343	-0.21696	-0.610987	0.054528	0.402589	-0.049054
850	0.024157	0.632439	0.274028	-0.017256	-0.348364	0.684158	2.03889	0.160557	-0.39166	0.892351	-1.02108	-0.162306	-0.378486	0.820446	0.37049	-0.08516	0.221838	0.621331	-0.242098	0.247544
extensively	0.067106	-0.163101	0.425133	0.287488	0.953587	0.141845	0.135847	0.074594	0.350449	-0.342286	-0.526584	-0.691608	-0.840388	0.04644	0.390444	0.252953	-0.403893	-0.161901	0.294848	0.470137
exacerbation	0.567444	-0.137402	0.091392	0.624825	0.699698	0.348747	0.721379	0.826908	0.09942	0.286099	-0.230821	0.362268	-1.22008	0.320393	0.235235	-1.09272	-0.320416	0.121223	0.55213	0.22564
inquiry	0.282368	-0.03048	-0.904524	0.974899	-0.044367	0.230468	0.655636	0.533077	0.853121	-0.179447	-0.654435	-0.321808	-0.664569	0.898979	-0.230746	-0.837465	-0.154471	0.705107	0.691437	0.851605
si	0.117501	-1.03744	0.02598	0.780658	1.10431	0.958503	0.702026	0.591034	0.361063	-0.106965	-0.153892	0.342548	-0.825433	0.327717	0.80841	1.00281	0.508097	1.30169	0.140294	-0.125088
spray	0.781378	0.338046	0.183368	0.678236	0.561925	0.255777	0.998479	1.05507	-0.334468	0.328735	-0.513589	-0.738356	-0.294525	0.47661	0.688381	-0.731505	0.473916	0.271966	1.24189	0.485672
implications	0.297138	-0.52747	0.581869	0.577053	0.580356	-0.272605	0.558105	0.138101	0.001568	-0.677574	-0.183235	0.353818	-1.05112	0.007024	0.01169	-0.450251	-0.981243	0.113634	0.064498	0.733663
clean	0.759651	0.222147	-0.061546	1.09578	0.682846	-0.294574	-0.310202	0.386698	-0.386013	-0.528151	-0.652244	-0.59359	-1.4153	-0.182466	-0.494911	0.062074	0.12905	0.52524	0.891522	0.165647
dying	0.483309	-0.566137	-0.128359	0.242637	0.605588	0.007995	0.939548	-0.172049	0.333056	-0.621191	-0.424829	-0.392041	-0.233278	0.302765	0.460064	-0.832959	-0.909843	0.018558	0.830761	1.60791
breakdown	1.00116	0.530786	0.420123	0.650748	1.18378	-0.261015	-0.22841	0.293412	-0.225218	-0.57171	-0.843902	-0.170743	-1.28705	-0.323875	-0.050159	-0.641095	-0.092847	0.960135	0.262547	0.140538
therapies	-0.13374	-0.741484	0.22474	0.602945	1.00787	-0.352863	1.01097	-0.024439	0.18012	-0.65844	-0.15033	0.382469	-0.462945	-0.011948	0.922148	-0.248233	-0.571245	0.081481	0.314321	0.732988
confined	-0.480718	-0.373914	0.144161	0.288658	0.730931	0.031997	0.42988	0.162696	0.529704	-0.488823	-0.542958	-0.655854	-0.792384	0.081225	0.325494	0.561589	-0.172011	-0.044057	0.079825	0.748173
spiculated	0.370635	-0.198758	-0.751707	0.991399	0.927476	0.362059	-0.315292	0.1684	1.17907	0.476823	-0.423426	-0.705289	-1.02496	0.311219	0.265927	0.352166	-0.866566	-0.409733	0.355676	-0.787631
fascia	0.247928	0.671097	0.170404	0.463286	1.81241	0.142658	0.071602	0.008001	0.483441	-0.558785	-0.792819	-0.785949	-0.670167	-0.385543	0.784353	1.026	-0.247475	0.161469	-0.179421	0.150996
1.8	0.15202	-0.014376	0.019468	1.38635	1.02026	-0.013512	-0.582763	0.665505	0.248143	0.644032	-0.337969	-0.325906	-0.476528	0.958245	-0.090674	1.04546	-0.467851	0.087755	0.102071	0.43753
neither	0.064767	-0.284594	-0.276109	0.516106	0.599065	-0.134752	0.370218	0.312999	0.522651	-0.37	-0.451563	-0.158369	-0.988272	-0.103953	0.522443	-0.111658	-0.598699	0.103489	0.712422	0.364154
decreasing	0.150691	-0.208601	0.055845	0.855084	0.915031	-0.186015	0.773399	0.555471	-0.111074	0.352958	-0.03505	0.36915	-0.79287	0.682322	0.015053	0.061534	0.060243	0.072179	0.847386	0.243831
mobilise	0.01122	0.030222	-0.302747	0.80613	1.10743	0.275023	1.14012	0.057081	0.192549	-0.474681	0.543958	-0.395364	-1.27421	0.312991	0.138796	-0.254945	0.470074	0.211101	1.24183	0.004847
gene	0.023352	-0.416734	-0.336834	0.503471	0.37994	-0.116766	0.620443	0.333138	-0.155135	-0.208144	0.261059	-0.632363	-0.796199	-0.517745	1.39533	-0.129546	-1.6508	-0.993553	-0.250161	0.851083
subtotal	-0.803784	0.183649	0.318236	0.124966	0.765445	0.326802	0.259231	0.202225	0.65103	0.171974	-0.559025	-1.67432	-0.461747	-0.043095	0.001432	-0.808583	-0.448386	0.167138	0.528822	0.786257
thin	0.188908	-0.13399	-0.751991	0.907866	0.477277	0.120721	0.17022	0.120703	0.417761	-0.413045	-0.607285	-0.717199	-0.968438	0.435377	-0.125677	0.031372	-0.097974	0.077446	0.776091	0.255013
agreement	-0.067549	-0.645435	0.766076	0.946657	0.928452	-0.408568	0.498336	0.091082	0.239432	-0.596462	0.27564	0.078722	-0.608977	-0.142118	0.256949	-0.166117	-0.613753	0.213788	0.521973	0.347975
elicited	0.432544	-0.283496	-0.293284	1.02762	0.336081	0.969455	0.214221	0.419125	1.19158	0.05993	-0.413443	0.07378	-1.47244	0.390183	0.179625	0.565338	0.274564	0.881912	0.664818	0.075777
postural	0.399344	0.123606	-0.25659	0.791185	0.625597	0.387302	1.08764	0.898828	-0.348599	0.282357	0.302124	0.226539	-1.2998	0.298091	-0.121388	-0.201516	-0.064919	-0.021428	0.84306	0.634146
fortunately	-0.118596	-0.007628	0.024341	0.581741	0.854492	-0.074645	0.429417	0.482544	-0.145284	-0.020482	-0.126813	0.002305	-1.34227	0.263082	0.233172	-0.407828	-0.40733	0.173905	0.660394	0.169345
haemorrhage	-0.145914	-0.026725	-0.188357	0.852348	1.12882	1.0511	-0.037611	0.494946	0.141223	0.17667	0.020529	-0.648596	-0.877145	0.309488	0.69548	-0.932575	-0.999987	0.013146	0.355914	0.511963
cleared	0.479896	0.685844	0.335938	0.6297	0.76764	-0.37431	-0.037294	0.842997	0.216176	0.020008	-0.343104	-0.469793	-1.24411	-0.027764	0.160598	-0.264387	-0.055854	0.225933	0.449268	0.233481
post-op	-0.40887	0.571168	0.269737	0.465486	1.18318	-0.278681	0.250552	0.771272	0.603583	-0.145564	0.307151	-1.1209	-0.732245	-0.128048	0.078254	0.118161	-0.546217	-0.172255	-0.058919	0.654948
incomplete	-0.436218	0.701588	0.543777	0.298518	0.529942	-0.175108	0.409643	0.881052	0.749246	0.01234	-0.519823	-0.538545	-1.11021	0.047608	-0.024129	-0.106757	-0.057653	0.212094	0.223099	0.525567
hips	0.150763	-0.072097	-0.380635	0.326345	0.596589	0.748771	0.968437	0.587332	0.559474	0.027919	-0.207455	0.22576	-1.29413	0.318333	0.840813	0.240531	0.153467	0.99947	0.652727	0.216548
emphasised	0.353527	-0.33939	0.782397	0.795454	0.855763	-0.255956	0.593514	0.211923	-0.26639	-0.785807	-0.29973	0.562163	-1.05337	0.256941	0.100018	-0.469674	-0.742795	0.180459	0.116909	0.887307
exertional	0.260001	0.207996	-0.79852	0.953519	0.613653	0.385352	1.05351	0.854447	0.941036	0.381904	-0.254204	0.146544	-1.04095	0.369335	-0.227364	-1.15334	0.031154	-0.163194	0.890002	0.539969
involves	-0.012838	-0.435334	0.329762	0.562699	1.51999	0.338755	0.310063	0.215509	-0.149465	-0.857744	-0.18213	-0.461679	-0.716637	0.480096	0.216376	0.363443	-0.390874	0.098091	-0.038906	0.44474
cardiology	0.5337	-0.205564	0.304289	0.667723	0.263749	0.39136	0.803348	1.04596	0.484016	0.42109	0.623043	-0.199987	-0.740172	-0.238013	0.183249	-0.789882	-0.839852	0.144435	0.744453	0.102677
kidneys	-0.212345	-0.929304	-0.269653	0.346106	0.617875	0.849752	0.112363	0.522047	-0.010093	-0.065415	-0.873804	-0.307733	-1.27981	0.02107	-0.133534	0.610266	-1.12705	-0.038563	0.459347	0.326329
xrays	0.047303	-0.687223	0.26674	0.637494	0.745329	0.445881	0.232378	0.386309	0.772661	0.413283	-0.255642	0.50214	-1.21162	-0.265734	0.520642	0.310657	-0.300833	0.893664	1.14398	-0.114454
discovered	0.075762	0.113508	-0.106235	0.182228	0.387772	-0.323942	0.149151	0.431733	0.70324	0.319368	-0.108168	-0.657783	-1.12866	0.36208	0.644174	-0.099583	-0.59054	0.346378	0.660169	-0.126313
reversal	-0.140532	0.131711	0.30535	0.032663	1.01495	-0.481804	0.603729	1.05487	0.184347	-0.565828	0.001402	-0.670248	-0.866471	-0.647489	-0.705609	-0.121101	-0.886029	0.735218	0.563946	0.443494
pul	1.02792	-0.80521	0.134729	-0.041074	0.615442	-0.017455	1.18042	0.462012	0.052826	0.155601	-1.95233	-0.929388	-0.053978	0.201649	-0.807143	-0.693618	0.014166	-0.531115	-0.005022	0.289105
accepting	0.396732	-0.543663	0.648828	0.862214	1.1674	-0.191702	0.688266	-0.077662	0.022354	-0.888688	-0.075369	0.440188	-0.689734	-0.081664	-0.020484	-0.486977	-0.651162	0.21626	0.266512	0.598787
tendency	-0.334079	0.607178	-0.063226	0.668929	0.655552	0.209641	0.721223	0.723829	0.342737	-0.022784	-0.66438	0.132466	-1.06907	0.479221	0.25785	-0.576195	-0.312026	0.326209	0.706552	0.824779
merits	0.239661	-0.729536	0.856719	0.50574	0.654458	-0.608073	0.556245	0.101197	0.682276	-0.859841	0.321678	-0.397422	-0.705352	-0.131335	0.640872	-0.213141	-0.425013	0.143285	0.295295	0.625582
driver	-0.190318	-0.102008	-0.480062	0.789372	0.483062	-0.038523	1.01568	0.247573	0.086681	-0.586787	0.141198	-0.974148	-0.225135	0.915088	0.313386	-0.478904	-0.169981	0.725366	1.09553	0.338088
relating	0.372694	-0.036742	0.289917	0.748977	0.333545	-0.102031	0.294252	0.485255	0.769334	-0.185207	-0.474187	0.206397	-1.08462	0.170873	0.403441	-0.585078	-0.274068	0.614165	0.474956	0.15012
1992	0.612613	0.006406	-0.121304	0.170694	-0.189944	0.23212	0.292123	0.438732	0.540042	0.376928	-0.601791	-0.661508	-1.00301	0.155814	1.02344	-0.652905	-0.089009	0.898263	0.307674	0.922707
infiltrative	-0.127704	0.174253	0.162918	0.351746	0.876917	0.252558	0.00244	-0.194078	0.31475	-0.027605	-0.911145	-0.88832	-1.17904	-0.157068	0.580084	0.280092	-0.171414	-0.383961	-0.066703	0.229436
hospitalised	0.247946	-0.107003	-0.131317	0.560252	0.876687	0.118225	0.306705	0.794108	-0.128068	0.501597	-0.167242	-0.349051	-0.904609	0.142355	-0.280479	-1.11317	-0.601282	0.107422	0.914674	0.488023
dull	0.602522	0.141416	-0.523917	0.560195	0.876367	0.374211	0.75176	0.283988	0.427708	-0.017327	-0.547662	-0.130351	-1.59367	0.439747	-0.383458	0.326463	0.504239	0.146871	1.0627	-0.192977
disc	-0.292381	-0.24239	0.152392	0.460193	0.772919	1.52482	0.626385	0.917225	0.535209	0.258343	-0.424366	-0.052688	-1.23872	-0.32214	0.868526	0.296233	0.039279	0.823651	0.415998	0.176051
0.2	-0.558219	0.317742	0.345939	0.948841	0.607816	-0.661044	0.254433	0.725578	0.653319	0.741937	-0.230448	0.006023	-0.505172	0.573531	0.546572	1.04863	0.092283	0.273	0.342499	1.19887
rheumatoid	0.593499	-0.171946	-0.13613	0.375877	-0.165722	0.493263	0.927502	0.777486	-0.256035	0.222184	-0.000722	-0.108079	-1.1682	-0.017366	1.18558	-0.516701	-0.144848	0.410314	-0.005159	0.893165
pathologist	-0.263914	-0.457836	0.571753	0.669947	0.095841	-0.263352	0.073145	-0.772795	0.269667	0.122849	-0.483602	-0.294133	-0.902806	-1.10981	0.703929	0.477156	-0.880799	-0.258009	0.425292	0.210337
sr	0.830257	0.35645	0.309764	0.549866	0.290762	-0.114176	1.56496	0.74066	-0.656179	0.789893	-0.843265	0.05373	0.319979	0.0087	0.401419	-0.127101	0.22946	0.720715	1.15358	0.054723
compatible	-0.085742	-0.48553	-0.051224	0.262612	0.715119	0.502919	0.152779	0.272512	0.569194	0.346044	-0.490769	-0.577019	-1.35101	-0.405338	0.492338	0.220997	-0.786961	-0.783283	0.451238	0.307991
nephrostomy	-0.282486	-0.143467	0.660831	0.007789	1.0217	0.50591	0.266508	1.07076	-0.425711	0.339643	0.26784	-0.675473	-1.41059	0.046265	-0.627206	-0.11775	-1.03987	0.540832	0.957782	0.258525
analgesic	0.000828	-0.264489	0.416482	0.811705	1.22767	0.197069	0.970242	0.573711	-0.005388	-0.114208	-0.583596	0.370319	-0.579412	0.438646	0.390962	-0.440383	0.382418	0.469679	1.05233	0.127715
epigastrium	0.293862	-0.206812	-0.873519	0.601463	0.687831	0.141687	0.312091	0.476704	-0.012032	-0.045192	-1.02901	-0.186555	-1.42226	0.192698	-0.48109	0.706173	-0.006755	0.413441	1.09948	-0.111015
multidisciplinary	-0.115498	-0.682155	0.812902	0.589673	0.784885	-0.265766	-0.025199	0.201852	0.663629	-0.61331	0.499868	-0.774051	-1.0547	-0.465054	0.216912	-0.114226	-1.18519	-0.11779	0.194701	0.107384
dietary	-0.034827	0.222519	0.384994	0.679661	0.57378	-0.286722	0.882077	0.989578	-0.27991	-0.236543	-0.694655	0.089959	-0.618734	0.50349	-0.012419	-0.31623	-0.213883	0.340409	0.678678	0.611849
virtually	-0.030379	0.211072	0.023303	0.865967	0.888215	-0.000732	0.206936	0.404256	0.599111	-0.021091	-0.730391	0.14545	-1.02931	0.30977	-0.083073	-0.175643	0.204001	0.504256	0.5589	0.448593
hemipelvis	0.191963	-0.859633	0.170347	0.503481	1.07051	0.640137	0.559819	0.646628	0.464339	0.094851	-0.442137	0.250694	-0.876134	0.249499	0.507603	0.262877	0.151049	0.96717	0.061888	-0.269534
intensity	-0.136124	0.052919	-0.190526	0.869115	1.27342	0.421391	0.660237	0.505857	0.125792	0.046962	-0.569343	0.495567	-0.959718	0.339344	0.121163	-0.031143	-0.02623	0.036571	0.260031	0.297821
experiences	-0.002126	0.447328	-0.120725	0.617471	0.725072	-0.107486	0.914308	0.680534	0.32478	-0.238543	-0.453025	0.290252	-1.12333	0.456925	0.123691	-0.442189	-0.040801	0.611779	0.647691	0.271312
17th	0.357372	-0.17032	0.051426	0.715261	0.277518	-0.439689	-0.100974	0.532508	-0.4467	0.708932	0.104541	-0.287147	-0.871036	0.023601	0.231345	0.498629	-0.721744	0.793501	0.478502	-0.434272
<1	-0.306715	-0.170354	-0.522883	1.01398	0.333489	-0.557809	-0.109049	0.825231	0.519004	0.343693	-0.265238	-0.547505	-0.625633	-0.321619	0.003637	1.18135	-0.619615	-0.108504	0.354093	0.924315
cousin	0.650945	-0.435965	-0.781004	0.244819	-0.123727	0.007026	0.748602	-0.002983	0.141816	-0.456063	-0.298745	-0.862858	-0.48455	0.431464	0.825086	-0.547521	-1.13548	0.531734	0.742673	1.20277
16th	0.496851	-0.095603	0.05845	0.472951	0.323186	-0.62175	-0.05616	0.324231	-0.242421	0.673307	-0.186966	-0.322629	-0.726761	-1.2e-05	0.287758	0.562964	-0.778583	0.663604	0.374396	-0.246112
parents	0.001071	-0.506505	-0.636628	0.703675	0.100675	-0.263126	0.653244	0.02568	-0.01104	-0.583344	0.165105	-0.833949	-0.647466	0.204146	0.635207	-0.684629	-0.717031	0.354973	0.914399	0.922809
safe	-0.003769	-0.248237	0.553836	1.10253	1.11974	-0.111343	0.378479	0.395778	0.016233	-0.378485	0.168176	0.22307	-0.56975	-0.022377	0.346032	-0.327621	-0.612453	0.283129	0.485607	0.721478
caesarean	0.171722	0.791468	-0.301752	0.571658	0.637552	0.305802	0.035222	0.845686	-0.257594	0.092395	-0.144332	-1.08421	-0.481755	0.116263	1.29967	-0.683958	-1.19436	0.681399	0.281541	0.976916
substantial	-0.153116	-0.421682	0.021899	0.615421	1.22223	-0.091872	0.445381	0.414883	0.262117	-0.417248	-0.698507	0.214755	-0.767819	0.251102	-0.217213	-0.15148	-0.638853	-0.045935	0.412797	0.688522
varicose	0.63308	0.292656	-0.810404	0.346575	0.337887	0.863483	0.507274	1.12108	-0.049479	-0.186605	-0.119784	-1.11836	-1.04659	-0.379669	0.896483	-0.296381	-0.427997	0.848658	0.52257	0.607966
greatly	-0.018912	-0.01372	-0.110282	0.695549	0.799124	-0.325124	0.91116	0.367047	0.18655	-0.22378	-0.396357	0.386256	-1.04076	-0.045462	0.127915	-0.278363	-0.01173	0.296747	0.838935	-0.147107
fell	-0.643991	0.448326	-0.351376	0.529226	0.3542	0.019805	0.638466	-0.012447	0.306308	0.579704	0.189932	-0.135907	-0.972947	0.303015	0.412636	0.177921	-0.179392	0.923382	1.01378	0.343966
inhalers	0.905945	0.17923	-0.148107	0.379371	0.415013	0.051245	1.17883	1.00003	0.057052	0.330596	-0.263789	-0.621595	-0.561199	0.377999	0.769437	-0.693631	0.209816	-0.02352	1.16758	0.271355
mean	-0.068136	-0.333234	0.392356	0.713662	1.19345	-0.317635	0.699686	0.397555	0.179804	-0.504207	-0.234364	0.330132	-0.493565	-0.177921	0.269982	0.008965	-0.679748	-0.017802	0.405315	0.69367
hand/foot	0.483915	-0.122042	-0.473008	0.527335	0.985591	-0.069162	1.02801	0.883978	-1.90271	-0.434813	-0.667522	0.70698	-1.55899	0.176399	-0.482101	-0.11943	-0.37222	0.678772	-0.29307	0.583119
109	-0.170092	0.523558	-0.3501	1.07432	-0.624284	-0.367276	0.547747	-0.301954	0.294479	0.749141	-0.212251	-0.221863	-0.763613	0.195898	-0.538365	0.720729	-0.596502	0.347462	0.461898	0.193936
occult	-0.463928	-0.169053	0.395695	0.122883	0.369266	-0.28118	0.407537	0.735326	0.67105	0.311922	-0.537251	-0.073816	-0.976581	-0.070837	0.328076	0.083506	-1.02377	-0.027698	0.615918	0.666225
records	-0.312862	-0.369345	-0.169756	1.02271	-0.150388	-0.379993	0.397083	-0.160228	0.267034	-0.048286	0.167477	-0.477501	-0.505148	0.037425	0.485473	0.00408	-0.792518	0.653227	0.588473	-0.5035
102	-0.026797	0.280274	-0.31455	0.956787	-0.723899	-0.421782	0.381309	0.065	0.154587	0.922554	-0.415883	-0.623016	-0.553278	0.633489	-0.462177	0.46916	-0.602632	0.349949	0.414238	-0.05244
socially	0.34362	-0.133098	-0.996916	1.06972	0.053084	-0.094513	0.890355	0.352781	0.319448	-1.00651	-0.119811	-0.895827	-0.366676	0.882522	0.420978	-0.169469	-0.115652	0.990325	0.611024	0.984351
inoperable	-0.030937	-0.900887	0.466676	-0.010472	0.397786	0.014381	0.516514	0.109353	0.434589	-0.226652	-0.253891	-0.888508	-1.10297	0.121363	-0.242629	-0.507082	-0.465068	-0.152148	0.421839	-0.009909
enoxaparin	0.329512	-0.602385	-0.679026	0.60521	1.43985	0.189123	1.00238	1.80227	-1.02996	0.006567	-0.486302	-0.650295	-0.051235	0.063792	-0.070366	-0.614261	-0.677901	-0.105978	0.193633	-0.283281
recurred	-0.100523	0.115264	-0.241761	0.500127	0.73398	-0.270387	0.271777	0.551127	0.258871	-0.058278	-0.455771	-0.200709	-1.29242	0.068582	0.449474	-0.487061	-0.204554	0.396723	0.73477	0.226437
descending	-0.437566	0.099596	-0.190895	-0.308064	0.673469	0.658415	0.719931	0.201511	0.281062	0.092067	-1.05478	-1.37999	-0.650274	-0.057504	-0.59663	0.282289	-0.563257	0.269071	0.618261	-0.096272
physicians	0.207087	-0.380469	0.381274	0.751683	0.125634	-0.064478	0.617469	0.104251	0.419581	0.364215	0.105243	-0.080784	-0.768104	-0.185169	-0.139629	-0.63795	-0.710194	0.101727	1.06337	-0.303573
laryngeal	-0.037967	-0.331102	0.669058	0.779627	0.594993	0.375649	0.133823	0.446142	0.80648	-0.187432	-0.292546	-0.714047	-1.31463	-0.201131	-0.080665	-0.663384	0.493602	-0.13344	0.532754	0.70407
digital	-0.226584	-0.104207	0.288813	0.561715	0.22119	-0.003706	-0.17167	0.966018	1.22121	-0.265133	-0.710468	-0.626543	-1.25914	0.354442	-0.47258	0.765573	-0.485614	0.792297	0.722849	0.507721
cardiologist	0.314378	-0.005948	0.107595	0.806773	-0.522452	0.385814	1.00897	0.226615	0.492535	0.466203	0.185726	-0.122356	-0.698287	-0.120563	-0.268865	-0.649589	-0.760364	0.69297	0.63924	-0.05308
1991	0.692733	-0.10647	-0.231777	0.326633	-0.34865	-0.080569	0.142216	0.360848	0.357686	0.354107	-0.617499	-0.723781	-1.09049	-0.037342	1.01774	-0.631552	0.090296	0.875722	0.273106	1.03767
women	0.55404	-0.348915	-0.343681	0.818205	1.04571	-0.630145	0.640325	-0.33375	0.006959	-0.807704	-0.271211	0.598741	-0.399826	0.114209	1.16233	-0.105647	-1.15813	0.153981	0.070656	1.62168
wrist	0.269692	0.322566	-0.738138	0.550583	0.661149	0.665973	0.522798	0.450592	0.103849	-0.12578	-0.208022	-0.343442	-1.46471	-0.358873	1.24963	0.007292	0.307909	0.797468	0.333268	0.188771
destructive	-0.139554	-0.996367	-0.222431	0.618606	0.803188	1.12616	0.215215	0.39098	0.582415	0.380312	-0.650958	-0.070949	-1.29143	-0.014857	0.701539	0.614102	-0.247839	0.304401	0.2199	-0.570113
thoracotomy	0.245427	-0.398762	-0.224622	0.31645	0.647241	0.081589	0.514491	0.092891	0.867401	-0.052719	-0.202798	-1.18093	-1.20816	-0.286349	-0.677237	-0.474151	0.073727	-0.544599	0.662072	-0.114407
21st	0.161598	-0.243043	-0.00913	0.535973	0.392099	-0.557176	-0.084181	0.410551	-0.374969	0.53984	0.103399	-0.45009	-0.928179	0.155714	0.113654	0.434417	-0.794893	0.622761	0.456633	-0.298612
sixth	0.596232	-0.557244	-0.138123	1.02825	0.488867	-0.227093	0.068837	0.315583	-0.634917	0.024737	-0.183039	0.284887	-1.05158	0.045932	-0.211334	0.184982	-0.194918	0.984276	-0.002225	-0.003322
beforehand	-0.031377	-0.263235	0.369859	1.25461	0.546887	-0.993792	0.39672	0.830096	-0.579168	0.330349	-0.182113	0.48005	-0.484294	-0.615368	-0.376735	0.320082	-0.680913	0.590275	1.06976	0.246321
it’s	-0.192392	-0.54591	0.051076	0.580289	1.12437	-0.218836	0.691546	-0.017497	-0.148412	-0.269481	-0.640654	0.326452	-0.892276	-0.086795	0.204705	-0.0096	-0.303542	0.014253	1.16097	0.38058
enema	-0.128309	0.122933	0.458711	-0.251832	1.02602	0.137529	0.535489	0.942954	-0.078338	0.359184	-0.611234	-0.678065	-0.743745	0.299772	-0.026676	0.281926	-0.747807	0.643494	1.67608	-0.107225
resolving	0.452002	0.193064	-0.173814	0.847314	0.697591	-0.096188	0.067085	0.814135	0.0691	0.048727	-0.628545	0.093695	-1.3202	0.01916	-0.07971	-0.444553	-0.200925	0.322752	0.438265	0.089758
gynae	0.295059	0.002088	0.218903	0.294763	-0.004597	-0.368653	0.074405	0.46263	0.378052	-0.338389	0.08155	-0.87873	-0.677984	-0.082772	0.165493	-0.098794	-1.32897	0.899359	0.347079	0.524068
endeavour	-0.501235	-0.007856	0.76791	1.33622	0.368135	-0.073611	0.478886	-0.226382	0.23516	-0.027039	-0.198856	0.663269	-0.55122	0.300149	0.366076	-0.345008	-0.594011	0.967157	-0.281104	-0.224817
steady	-0.325893	0.346796	-0.526209	1.07929	0.429716	-0.368029	0.688477	0.960602	0.627708	0.340847	-0.399182	0.332374	-0.910823	0.338374	-0.045497	-0.094645	0.06432	0.327979	0.763393	0.665895
m1b	-0.123519	-1.04053	0.111618	0.242157	0.497141	0.303737	1.28332	0.25926	0.132231	-0.032895	-0.285915	-0.860877	-1.09789	0.659445	-0.176774	-0.162514	-0.073418	-0.80676	-0.753383	-0.928454
society	0.800786	-0.099527	0.36748	0.875113	0.624506	-0.408977	0.745184	-0.603897	-0.417489	-0.799296	0.516278	0.265503	-0.674569	0.419898	0.262974	-0.470992	-1.24954	0.801622	0.46389	0.233768
lymphocytes	-0.311746	0.05696	-0.058657	1.6003	0.38675	-0.160816	-0.323405	0.461358	-0.699861	1.46691	-0.431219	0.010196	-1.33483	0.165753	0.190162	0.893685	-0.802183	-1.23704	0.173454	1.22667
pre-menopausal	1.16389	0.01401	-0.584433	0.420485	0.328007	-0.90593	0.519608	-0.01272	0.344273	-0.324913	0.088337	-0.083381	-0.6015	0.178706	1.03794	0.398304	-0.890876	0.451775	0.266098	1.26395
pins	-0.100865	0.64013	-0.548043	0.584095	1.04739	0.219633	1.00713	0.260009	-0.893458	-0.652454	-0.081127	0.381913	-2.23278	0.284776	0.219602	-0.038684	0.046945	0.817216	-0.065981	0.253093
disseminated	-0.116295	-1.09084	-0.288031	-0.088708	0.183213	0.361915	0.896154	0.068844	0.625793	0.06281	-0.539194	-0.161626	-0.924869	0.063403	0.444005	0.240048	-0.76645	0.034033	0.20929	0.092884
serosal	-0.629806	-0.022185	0.217916	-0.348592	1.50707	0.408844	0.147298	0.098138	-0.481805	-0.520985	-1.15717	-1.52713	-0.976086	-0.541249	0.075354	0.867607	-0.846633	-0.02739	0.273705	0.855868
ferritin	-0.423957	0.018069	-0.32097	1.00578	0.100209	-0.319895	0.591706	0.920995	-0.592785	0.712947	0.467572	-0.037685	-0.841021	0.328214	0.677191	0.592903	-1.2609	-0.290842	0.470643	0.905314
wise	-0.178571	-0.610355	-0.050637	0.620266	0.983291	-0.524498	0.715846	0.674725	-0.060978	-0.298118	-0.130288	0.47278	-0.871642	-0.130318	0.066828	0.088076	-0.636088	0.366865	0.372359	0.178928
front	-0.219896	-0.026331	0.151575	0.670458	1.06343	-0.021385	0.155865	-0.017604	0.352828	-0.535992	-0.399331	-0.353252	-1.18153	0.038563	0.424723	0.0943	0.025242	0.293252	0.443931	-0.081085
jugular	0.879279	-0.470599	-0.58595	1.15429	1.57371	0.829508	-0.166732	0.984007	-0.345165	-0.307404	0.012103	-1.16988	-1.01372	-0.585923	-0.215353	0.061809	0.098844	-0.203071	0.458322	0.273506
histologically	-0.242418	-0.02057	0.23643	0.047202	0.892318	-0.145707	0.055705	0.481957	0.775643	-0.284282	-0.768227	-1.15745	-0.940393	-0.428998	0.215692	-0.035116	-0.537573	-0.006071	0.071072	0.564533
restraint	-0.708786	-0.661312	0.528311	1.18764	1.71495	-0.004183	0.678771	-0.030633	0.53317	-0.358331	-0.478404	0.605453	-0.415218	0.13177	0.012766	-0.829403	-0.152871	-0.15335	0.170756	1.00039
bronchogenic	-0.205529	-0.914769	0.373493	0.536354	0.446988	0.292624	0.36565	-0.352032	0.941934	0.376085	-0.45999	-0.77554	-1.01196	0.535158	-0.328813	-0.513369	-0.083506	-0.673647	0.452967	-0.230926
indigestion	0.31321	0.322857	-0.1145	0.226845	0.698171	-0.300471	0.805483	0.637396	-0.906447	-0.039956	-0.699685	0.032639	-1.37989	0.474688	0.210057	-0.354084	-0.114749	0.563972	0.971499	0.411642
minimise	0.617296	-0.238486	0.882998	1.19796	1.41559	0.286809	0.435229	0.502861	-0.026132	-0.877935	-0.259383	0.295206	-0.541745	0.260151	0.199386	-0.43661	-0.069028	0.445497	-0.020355	0.626766
defer	-0.097585	-0.351356	0.586357	1.09283	1.04101	-0.688647	0.430737	0.419789	-0.021378	-0.091416	0.270168	0.456624	-0.681881	-0.307153	0.102276	-0.202025	-0.673997	0.319544	0.727952	0.500308
pregnant	0.095775	0.233115	-0.408278	1.01489	0.481187	-0.849915	0.115149	0.311976	-0.223256	-0.247941	0.237804	-0.213953	-0.629203	0.037994	1.1082	-0.408153	-1.10774	0.619129	0.489453	1.17608
cook	-0.237884	0.053292	-0.177947	0.759383	-0.289586	-0.358825	0.705967	-0.436556	0.290515	-0.214578	-0.542664	-0.758035	-0.355374	0.488562	-0.037777	-0.417093	-0.301616	0.666459	0.448218	-0.166489
ivc	-0.256901	-0.854535	-0.036785	0.639641	1.16633	0.907792	-0.003201	1.08146	-0.568684	0.192836	-0.274941	-1.14687	-0.769076	-0.242528	-0.133481	-0.060616	-0.561913	-0.097748	0.299061	0.069476
won’t	0.11227	-0.438377	0.507327	0.668841	0.880319	-0.674025	0.775128	0.12508	-0.024516	-0.543858	0.023199	0.366347	-0.758111	-0.388655	0.442755	-0.159758	-0.588577	0.472445	0.713216	0.141985
pectoral	0.793846	0.544542	-0.361822	0.802845	1.31444	-0.195413	-0.133014	-0.030378	0.298225	-0.427202	-0.836426	-0.467526	-0.991378	-0.346804	0.920401	0.689356	0.145265	0.312179	-0.077008	0.000897
feeding	-0.15272	0.03631	0.782719	0.892969	1.01615	-0.23028	0.157001	0.824557	-0.561947	-0.632128	-0.301439	-0.80329	-0.966462	0.22793	-0.594368	-1.13859	-0.240144	0.258909	0.784407	0.558087
diaphragm	-0.354989	-1.01754	-0.509065	0.555244	0.830502	0.423825	-0.186281	0.402638	-0.296287	-0.108244	-0.685903	-0.785693	-1.35012	-0.467842	-0.129079	0.425678	-0.787601	-0.219141	0.217325	0.34738
105	-0.307196	0.379079	-0.420933	0.875802	-0.445094	-0.331656	0.581726	0.065227	0.206289	0.89733	-0.372261	-0.350766	-0.782335	0.523765	-0.526398	0.360374	-0.329464	0.101808	0.453033	0.089591
18th	0.26681	0.071623	0.172708	0.591933	0.517482	-0.55215	-0.036427	0.540764	-0.243032	0.591667	0.225144	-0.46871	-0.878935	-0.013068	0.144326	0.424991	-0.66861	0.500918	0.456596	-0.314116
formally	0.081482	-0.538927	0.096057	0.930841	0.524712	-0.195538	0.304167	0.359046	0.407841	-0.218687	0.243146	-0.035125	-1.12279	-0.242028	0.155132	0.13448	-0.475255	0.079373	0.698042	-0.019021
topical	0.529108	0.176045	0.342362	1.12488	0.675808	-0.320703	-0.013724	0.824912	-0.847904	0.027639	-1.17969	0.073419	-0.769848	0.118235	0.782968	-0.818665	0.353211	0.776669	0.430066	0.272505
aneurysm	0.028028	-0.592641	-0.427372	0.398991	0.75569	1.04362	0.419637	1.2107	0.487509	0.034961	0.115437	-1.201	-0.56236	-0.226737	0.291931	-0.341778	-0.633636	0.357149	0.62669	0.58902
attenuation	-0.466657	-0.676902	-0.633978	0.911223	1.36924	1.11894	-0.210436	0.215438	0.228912	0.35299	-1.26621	-0.325067	-0.969827	0.255548	0.059328	0.570513	-0.936886	-0.355793	0.251357	0.003186
131	-0.043725	-0.159777	0.250608	1.36095	-0.222324	-0.017682	-0.519084	0.524457	0.422355	1.24404	0.160966	-0.423732	-0.716896	0.744882	0.078309	0.697861	-0.76761	0.36194	0.540183	0.610417
agrees	0.092299	-0.467368	0.535074	1.0459	0.810865	-0.498067	0.518679	0.191238	0.048245	-0.503344	0.23159	0.27324	-0.806886	-0.222026	-0.006152	-0.07544	-0.619607	0.202301	0.460054	0.0259
distance	-0.201806	0.256254	-0.124302	0.63877	1.54228	0.122856	0.533934	0.071135	0.584158	-0.722301	-0.160802	-0.745097	-0.674421	0.123948	0.018676	0.173351	-0.028609	-0.005545	0.615665	-0.167489
watery	-0.076227	0.746939	-0.215394	0.470481	0.778022	-0.503466	0.402784	0.617274	-1.05482	-0.188072	-0.929061	-0.111451	-1.60575	0.515883	-0.584881	-0.320187	-0.190585	0.904916	0.79638	0.593877
inhibitors	0.571091	-0.227868	-0.245858	0.634684	1.23328	-0.279209	1.14387	0.341971	-0.205393	-0.53106	-0.112303	0.679223	-0.204161	-0.099378	1.5358	-0.133622	-1.03756	0.211508	0.060091	0.787351
tightness	0.411116	0.508391	-0.470502	0.901373	0.712252	-0.071879	0.459048	0.413866	0.439181	-0.179035	-0.462904	0.086547	-1.61724	0.25918	0.201926	-0.626308	0.313914	0.505126	0.718199	-0.083772
hartmann’s	-0.192574	0.106645	0.405335	-0.645875	0.938597	0.067495	0.794554	0.528164	-0.156456	-0.160268	-0.559923	-1.505	-0.787241	-0.02786	-0.655853	-0.07279	-0.806139	0.613992	0.234623	0.197039
suffers	0.051379	0.137736	0.00956	0.234301	0.23143	0.215855	1.02222	0.663171	0.249504	-0.258688	-0.056269	-0.525516	-1.10141	0.316231	0.58702	-0.813891	-0.12454	0.456971	0.723353	0.733003
covering	0.212331	0.055196	0.712962	0.341583	1.22324	0.172533	0.17602	0.41122	0.246437	-0.673233	-0.736098	-0.763476	-0.60201	-0.133328	-0.293521	0.056113	-0.035343	0.628877	0.223805	-0.014508
crest	0.387393	-0.774677	-0.292604	0.374556	0.899629	0.585126	0.289328	0.486911	0.378068	0.252823	-1.31425	0.275473	-1.01587	0.454006	0.625347	0.816664	0.115109	0.845306	0.315624	-0.371894
structures	-0.235949	-0.448763	0.590719	0.66204	1.31176	0.793213	-0.136819	0.014176	0.158819	-0.632863	-0.740984	-0.474558	-1.17892	-0.182464	0.062909	0.261562	-0.598819	-0.204259	0.015387	0.433901
laxol	0.65323	-0.033718	0.292643	0.60419	1.16822	-0.272514	1.25192	0.726617	-0.986862	0.39327	-0.718482	-0.19358	-0.163878	0.772281	0.332903	0.198045	0.513329	0.373556	1.68738	0.040413
lie	0.10125	0.39454	-0.262885	0.815059	1.30881	0.216405	0.822556	-0.090605	0.600363	-0.429976	-0.108974	-0.14449	-1.18833	0.398461	-0.041671	-0.020897	0.252045	0.022327	0.991003	-0.211488
interestingly	-0.414311	0.099333	-0.356126	0.580064	0.820847	-0.027875	0.420455	0.571708	0.44805	0.199169	-0.469705	0.162752	-1.181	0.236134	0.320144	0.028951	-0.430525	0.138677	0.638068	0.427647
constraints	-0.164581	-0.95347	0.687855	1.51691	1.47589	-0.580119	-0.49453	0.270715	-0.124274	-0.180823	-0.982286	0.069024	-0.032931	0.937671	0.890198	-0.474151	-1.43394	0.273241	0.030773	-0.785702
departmental	0.960301	-0.574211	1.25821	0.911688	1.07207	0.4821	0.264869	0.420171	-0.214052	-0.992503	0.318613	0.226229	-1.16271	0.74966	0.003629	-0.717383	-1.17749	0.684993	-0.639124	0.324271
paroxysmal	0.524913	0.322418	-0.389527	0.203455	0.676658	0.634906	1.21659	1.29707	0.520305	0.491904	0.081694	-0.498078	-1.16922	-0.177335	0.107737	-0.934614	-0.130552	-0.337282	0.590766	0.641858
embolism	0.316273	-0.321636	-0.548073	0.484074	1.08808	0.614645	0.71313	1.34512	0.063684	0.268315	0.281387	-0.479827	-1.00357	-0.009065	0.306078	-0.814928	-0.964329	-0.295437	0.361366	-0.301625
enlarging	-0.078892	-0.394433	-0.673748	0.595973	0.519521	-0.309921	0.192763	0.772752	0.643167	0.206276	-0.472808	-0.505609	-1.15741	-0.029098	0.41081	-0.202645	-0.425903	-0.221242	0.247132	-0.485164
deteriorate	-0.154837	-0.56171	0.36926	0.835395	0.737128	-0.403748	0.84971	0.285295	-0.086272	-0.017835	-0.038548	0.495125	-1.02947	-0.031164	0.014919	-0.534254	-0.451321	0.081278	1.11333	-0.117686
natural	0.125919	-0.22109	0.163387	0.359039	0.617375	-0.284728	0.767596	0.055515	0.046232	-0.53929	-0.549894	-0.04141	-0.638337	0.17972	0.948391	-0.322051	-0.44701	0.128359	0.497039	0.934008
clarify	-0.070428	-0.621221	0.530466	0.570403	0.876226	-0.171118	0.386566	0.197346	0.345194	-0.255043	-0.168584	0.19937	-0.910752	-0.621641	0.602425	0.138708	-0.86816	0.106048	0.70749	0.038501
staged	-0.158826	-0.587874	0.625323	0.142646	0.464611	-0.247074	0.226095	0.261733	0.538232	-0.256606	-0.202832	-0.97716	-1.10739	0.091912	0.014911	0.49349	-0.365515	-0.339665	-0.001112	0.409214
younger	0.427844	-0.508045	-0.775177	0.839664	0.020341	-0.292429	0.551034	-0.074823	0.447233	-0.74747	-0.261072	-0.710486	-0.65259	0.487622	0.562818	-0.277987	-0.428071	0.073274	0.691416	1.4356
stone	-0.507089	0.438377	-0.46002	0.37489	0.239265	0.114632	0.632109	0.633886	0.424069	0.325466	-0.307335	-0.498306	-1.07306	0.498473	-0.058459	-0.40851	-0.357878	0.637325	0.83307	0.25224
cost	-0.078575	-0.569889	-0.217272	1.22152	1.53353	-0.22133	0.841522	-0.111295	-0.122118	-0.906661	-0.087933	0.441875	0.160603	0.202867	0.629571	-0.125201	-1.07092	0.26345	0.374026	0.636154
identify	-0.145986	-0.245347	0.298905	0.707663	0.875461	0.067645	-0.057724	0.417041	0.757768	-0.05027	-0.443226	-0.154992	-1.1162	-0.398837	0.595939	0.076731	-0.711655	-0.196676	0.539151	0.128157
wearing	0.326074	0.588957	-0.403799	1.04613	0.77225	0.014792	0.400521	0.371743	0.037941	-0.543333	-0.196605	0.025594	-1.42324	0.241106	0.456836	-0.190554	0.117326	0.975838	0.580239	-0.146793
infraclavicular	1.40591	-0.535877	-0.745034	0.940895	0.949516	-0.140872	-0.236596	0.460277	0.278203	-0.150571	-0.637705	-0.023043	-1.35352	-0.043297	0.473904	0.164945	-0.076357	0.277211	-0.036147	-0.318672
pleomorphic	0.575962	0.32494	0.038198	0.585034	0.413587	0.15727	0.122526	-1.03896	0.456585	0.143726	-0.569436	-0.979646	-0.956724	-0.327589	0.903131	0.393807	-0.456832	-0.546276	-0.446131	0.332932
carefully	0.067292	-0.437656	0.59363	0.696036	0.966038	-0.217718	0.582025	0.085951	-0.215611	-0.594819	-0.117421	0.365035	-0.887814	-0.088168	0.110924	-0.020347	-0.727643	0.328078	0.614443	0.538204
consult	-0.143768	-0.156476	0.322655	1.03818	0.344758	-0.597263	0.347178	0.642491	-0.302441	0.061076	0.310885	-0.117965	-0.765454	0.002777	0.602435	-0.303709	-0.792111	0.252479	0.567072	-0.13329
radial	0.392989	0.863115	0.067802	0.903797	1.14881	0.164637	-0.122498	0.289076	0.727372	-0.547437	-0.553662	-1.36499	-0.928818	-0.311151	0.672113	0.341865	0.392278	-0.10136	-0.168623	0.526938
split	0.251415	0.228536	0.162395	1.24708	0.939465	0.121854	-0.443059	0.45668	0.523457	-0.515963	-0.847919	-1.14676	-0.708758	-0.080482	0.548711	-0.710456	0.555605	0.503313	0.090545	0.321351
asymmetry	0.094219	0.101385	-0.487526	1.35657	0.378423	0.327649	-0.235521	0.25253	1.459	-0.328421	-0.876568	0.022038	-1.57395	0.038062	-0.02433	0.065989	0.012623	0.460763	0.180085	0.541072
foods	-0.690527	0.268054	0.054563	0.785468	0.687169	-0.499714	0.534865	0.643998	-0.491842	-0.449046	-0.966469	-0.382108	-1.28411	0.68259	-0.357579	-0.363472	0.068234	0.169766	0.982486	0.457799
assume	-0.046758	-0.249478	0.452745	0.616658	0.74224	-0.359983	0.305086	0.276261	0.503665	-0.142593	-0.344195	0.140945	-0.790777	-0.410965	0.582582	-0.000956	-0.547732	0.299579	0.781883	0.392918
30th	0.256664	-0.027037	0.132202	0.55732	0.503842	-0.597013	0.004127	0.610517	-0.371297	0.555614	0.220936	-0.36897	-0.853904	0.200173	0.073169	0.441984	-0.813229	0.691464	0.430723	-0.365386
antiemetic	0.769732	-0.01227	0.464058	0.6823	1.44236	-0.407407	1.0009	0.348147	-1.64805	-0.295301	0.13629	0.396009	-0.82584	0.717571	0.058835	-0.170809	-0.441476	0.16521	0.490632	0.452655
introduced	-0.030714	-0.350639	0.633676	0.819725	0.911038	-0.174527	0.966609	0.379492	0.089161	0.290953	-0.261569	0.543805	-0.178749	0.819416	0.43208	-0.196762	-0.10535	0.467725	1.01987	0.21657
atenolol	0.818488	-0.088602	0.17505	0.251648	0.699538	0.370262	1.09347	0.815381	-0.40192	0.686636	-0.421942	-0.926717	0.071113	0.855919	0.87977	-0.221328	0.254598	0.210157	1.27927	0.815185
excess	-0.252435	0.209647	-0.181574	0.832053	0.834791	-0.278325	0.1946	0.946947	-0.154495	-0.233078	-0.791712	-0.492429	-0.323328	0.335184	0.35669	-0.29166	-0.83699	-0.247413	0.242095	1.01037
cisplatin/gemcitabine	0.243398	-0.898676	0.237122	0.236707	0.798624	-0.347679	0.847434	0.436712	-0.399283	-0.058225	-0.341717	-0.306254	-1.02747	0.344339	-0.76955	-0.352648	-0.216662	-0.405068	-0.034147	0.014718
cytokeratin	0.160179	-0.360225	0.137149	0.420883	1.10319	-0.016687	0.315948	-0.364982	0.323989	1.06649	-0.234965	-0.757494	-0.919899	-0.74566	1.00843	0.633842	-0.447507	-1.67111	0.960449	1.02137
island	-0.665255	-0.162898	-0.351192	1.21579	0.376653	-0.573851	0.209611	-0.193867	0.033759	-0.491413	0.002043	-0.352626	-0.587456	0.371872	0.128564	-0.312496	-0.502975	1.18691	0.759055	0.080287
draining	0.541388	0.165153	0.357788	0.276002	1.26007	-0.186886	-0.071508	0.194805	0.047444	-0.277013	-0.56892	-0.629751	-1.31884	-0.301543	-0.486105	-0.235872	-0.297116	0.240646	1.12938	-0.006538
examine	0.3997	-0.251448	-0.097178	0.79842	0.493363	-0.229541	0.133289	0.344135	0.375138	-0.410749	-0.217704	-0.169846	-1.41137	-0.175574	0.066997	0.517972	-0.174512	0.425322	0.984709	0.054648
slim	0.406508	-0.483096	-1.0486	1.63821	-0.047139	-0.772864	0.27735	0.190466	0.388837	-0.727588	-0.461524	-0.403265	-0.600996	0.531529	-0.226348	-0.297294	-0.254038	-0.126641	0.436014	0.848819
admits	-0.261513	0.474884	-0.491116	0.734226	0.583022	-0.059679	0.884264	0.471063	0.538956	-0.070302	-0.456607	-0.028178	-1.05206	0.706146	0.144455	-0.52995	0.027583	0.380572	0.96963	0.575965
113	-0.421541	0.121445	-0.346652	1.34769	-0.519154	-0.164988	0.710461	-0.366517	0.444868	0.649552	0.252669	-0.177055	-0.685584	0.421966	-0.473355	1.09686	-0.602676	0.42192	0.289232	-0.120128
perianal	0.37073	0.52815	0.407387	0.413831	0.502953	0.088895	0.101261	1.12258	-0.083506	-0.172124	-0.58573	-0.272263	-1.57133	0.432373	-0.224182	0.26151	-0.044266	1.10617	0.197	-0.016593
facilitate	0.227162	-0.427192	0.705256	0.74247	1.67778	-0.183227	0.383589	0.713609	-0.494609	-0.496074	0.05331	-0.207957	-0.416737	-0.29987	-0.312169	-0.695117	-0.932009	0.213237	0.628237	0.128897
limit	-0.002771	-0.281795	-0.162267	1.00762	0.958042	0.242543	0.592607	0.618609	0.039365	-0.067802	0.057475	0.306975	-0.663173	0.201396	-0.026747	0.289721	-0.536428	0.0231	0.412553	0.729988
fortnight	0.241926	-0.220374	0.296794	1.08437	0.847644	-0.492576	0.598645	0.822521	-0.370565	-0.112836	-0.167607	0.23462	-0.291742	0.402324	-0.283396	-0.097348	-0.332513	0.623055	0.832453	0.211632
holding	-0.056876	-0.171628	-0.415472	1.15382	0.807805	-0.625382	0.494355	0.274604	-0.503288	-0.07455	-0.180132	0.5686	-1.19762	0.216853	-0.250542	0.293667	-0.104281	0.317415	0.811082	0.512325
hrt	0.66213	0.363356	-0.731037	0.632331	0.386082	-0.296576	0.545021	0.418189	0.178482	-0.222826	-0.492848	-0.282947	-0.174304	0.299025	1.15247	-0.411963	-0.706782	1.11709	0.650493	1.56967
switching	0.73149	-1.27611	-0.350911	0.741306	1.02113	-0.33448	0.643721	0.900575	-0.93188	0.068861	-0.899504	0.43696	-0.427347	-0.062733	0.035758	-0.561156	-0.348531	0.132191	0.209714	0.627109
immune	0.212276	-0.895305	-0.036325	1.12404	0.235337	0.18044	0.392078	0.729541	-0.589676	-0.273061	-0.13406	0.08829	-0.867166	0.43429	0.910456	-0.58061	-0.605592	-0.097537	-0.28847	1.19427
thickened	0.020023	0.186775	-0.380894	0.520175	0.819969	0.450983	-0.335592	0.481245	0.352895	-0.031773	-1.09613	-0.587263	-1.3497	-0.043524	-0.000456	0.280541	-0.744095	0.237002	0.389457	0.020389
delays	0.432554	0.117212	-0.029735	0.904413	1.25903	-0.771472	0.169833	0.509691	-0.625505	-0.170166	0.130927	0.19157	-1.00373	-0.124753	-0.000559	-0.515566	-0.788948	0.232231	-0.038141	0.66484
can’t	-0.243097	-0.186561	-0.142256	0.493589	1.00523	-0.337178	0.923181	0.009029	0.115643	-0.606108	-0.4637	0.158253	-1.04026	-0.181512	0.259532	-0.274811	-0.32381	0.192377	1.10179	0.222469
15th	0.209298	-0.331724	0.1169	0.597867	0.4031	-0.488358	-0.082623	0.49586	-0.220764	0.501249	0.080724	-0.344457	-0.801403	0.273117	0.236642	0.338897	-0.87417	0.689764	0.321318	-0.457859
provisionally	0.187304	-0.476758	0.768032	0.980263	0.95417	-0.859417	0.102631	0.464428	-0.36289	-0.324164	0.356559	0.088778	-0.899383	-0.311835	0.1594	0.227568	-0.648199	0.384098	0.328933	0.017341
tight	0.038026	0.393756	-0.192209	0.49894	0.895944	0.108997	0.366527	0.421164	0.343725	-0.449456	-0.527069	-0.25695	-1.44645	0.101533	-0.035004	0.044961	-0.107988	0.665571	0.784417	-0.13476
siblings	0.267594	-0.679509	-0.619408	0.559359	0.05083	-0.065483	0.658082	0.213736	0.137931	-0.593114	-0.193977	-0.869258	-0.198048	0.18275	0.786021	-0.617526	-1.23193	0.380386	0.826485	1.4447
happened	-0.301878	0.117741	-0.103912	0.547958	0.79612	-0.413466	0.437923	0.356837	-0.007838	-0.036208	-0.058542	0.092401	-1.25635	-0.041556	0.481317	-0.316984	-0.688131	0.554096	1.00984	0.046292
subacute	0.225978	-0.20573	0.365588	-0.207202	0.734107	0.653241	0.649462	0.723525	-0.107132	-0.08642	-0.999817	0.103087	-1.51115	0.042289	-0.474069	-0.813755	-0.905985	0.559892	0.566472	0.236723
gains	-0.011335	-0.706976	-0.043867	0.963533	1.5716	-0.365963	0.917398	-0.150633	0.105739	-0.90515	-0.61933	0.680481	-0.285297	-0.205699	0.014407	-0.574342	-0.923555	-0.311125	0.198734	1.15474
consists	0.304412	-0.340475	0.37034	0.493065	1.75965	-0.016744	0.729157	0.506703	-0.766672	-0.273455	-0.484806	-0.605857	0.05895	0.709457	0.315236	-0.162907	-0.057546	-0.305332	0.831304	0.766077
mortality	0.53895	-0.457807	0.412188	0.879964	1.33355	-0.181999	0.663347	0.049975	0.075218	-0.856733	-0.499698	0.408974	-0.316916	0.136454	0.172691	-0.703986	-1.05678	-0.442275	-0.197544	1.91919
reiterated	0.281958	-0.383104	0.611703	0.96197	0.89133	-0.399994	0.556881	0.355915	0.143476	-0.55273	0.071419	0.392345	-0.751894	0.282976	0.110942	-0.26362	-0.547115	0.126138	0.249104	0.601994
examining	-0.029631	-0.152052	-0.118361	0.926899	0.323816	-0.225676	0.032505	0.395901	0.793981	-0.603795	-0.552804	-0.306832	-1.51401	0.26615	-0.195845	0.624323	0.072978	0.465841	0.541683	0.238239
fortisip	0.043285	0.03812	0.225488	1.00527	0.747571	-0.709045	0.704218	0.950651	-0.828738	-0.195507	-0.498309	-0.405941	-0.449883	0.813675	-0.097853	-0.095072	0.247332	0.250068	1.05321	0.164338
musculoskeletal	0.645775	-0.161322	-0.561167	0.432677	0.215786	0.45397	0.678127	0.698996	0.4427	-0.034153	-0.612721	0.238074	-1.59397	-0.227519	0.229442	0.226589	-0.248605	0.408887	0.658602	0.052798
quinapril	0.836216	0.030433	-0.269493	0.647861	0.640197	0.478113	1.35547	1.32169	-0.60639	0.680262	0.042863	-0.876414	0.06107	0.827241	1.0316	-0.282359	0.135924	0.133325	0.859157	0.586502
aetiology	0.264713	-0.794734	0.039556	0.476783	0.709	0.617881	0.461104	0.920129	0.760025	-0.121235	-0.303814	-0.021965	-0.7454	0.270626	0.352094	-0.303727	-1.12461	0.002031	0.221256	0.092682
1.3	-0.070342	0.064529	-0.334132	1.32521	0.890884	-0.123193	-0.287282	0.770081	0.095538	0.884669	-0.325796	-0.184419	-0.60592	0.729668	0.106733	0.933606	-0.542291	-0.290413	0.270282	0.32516
step	-0.086742	-0.555901	0.367193	0.80642	1.03808	-0.376974	0.623131	0.344676	0.221434	-0.266543	-0.055084	0.279382	-0.425632	-0.181943	0.279257	-0.037787	-0.633267	0.326264	0.940962	0.330991
1990	0.543384	0.130523	-0.23113	0.283405	-0.056718	0.346279	0.128092	0.073588	0.839737	0.50669	-0.90243	-0.825919	-0.606709	0.158353	0.887138	-0.757082	-0.151963	0.924162	0.54628	1.0799
2.2	0.227108	0.157008	-0.368971	1.09674	1.01404	-0.222801	-0.39917	0.477219	0.297036	0.942889	-0.465826	-0.34007	-0.636269	0.468371	0.105885	1.03058	-0.686436	-0.449181	0.223151	0.383345
aching	-0.167305	0.315076	-0.580696	0.576601	0.835343	0.087563	0.791001	0.34287	0.157254	-0.095791	-0.667279	0.328773	-1.57414	0.463918	0.547595	-0.160012	0.409567	0.902871	0.777604	-0.025246
non-specific	-0.009591	-0.208305	-0.489697	0.566166	0.57358	0.312055	0.272489	0.781128	0.642983	0.244966	-0.692743	-0.008128	-1.20027	0.012181	0.381173	0.021364	-0.772675	-0.15637	0.29646	-0.164129
4b	-0.18069	-1.40968	-0.408845	0.627968	-0.261632	-0.020181	-0.022981	0.193023	-0.403492	0.352801	-1.06488	-0.683979	-0.832284	-0.059896	-0.070656	0.523669	-0.495445	0.378613	-0.043195	0.189103
incision	0.623828	0.434618	-0.242699	0.796484	0.632045	0.171807	-0.467674	0.383164	0.682254	-0.404332	-0.474232	-0.908938	-1.28543	-0.352056	-0.198619	0.06778	-0.486037	0.600762	0.680119	0.510263
garden	-0.241245	0.034264	-0.720545	1.03214	-0.209164	-0.245748	0.889424	-0.3293	0.253894	-0.215561	-0.571814	-0.169354	-0.527633	0.212299	-0.129225	-0.190054	0.234164	1.16576	0.922316	0.136606
litres	0.409327	0.232676	-0.19726	0.679045	1.47896	0.027696	0.365645	0.305858	0.035012	0.549212	0.271176	-0.641573	-0.69304	0.380167	-0.62982	-0.310636	-0.855517	-0.721882	1.62193	0.515148
uncle	0.419428	-0.631646	-0.73273	0.121078	-0.20168	0.287199	0.879559	0.15076	0.279436	-0.529074	-0.544946	-0.998022	-0.46026	0.434045	0.682712	-0.476396	-1.02182	0.5978	0.82062	1.42071
reference	0.008709	-0.43015	0.393777	0.680488	0.462863	-0.176558	0.480389	0.423191	0.264369	-0.309106	-0.253428	0.07486	-0.435207	-0.215395	0.074702	0.227351	-1.10912	0.146329	0.094067	0.210337
la	0.093145	0.16246	0.095993	0.581969	0.884848	0.245481	1.30454	0.295932	-0.510388	0.525698	-0.692785	-0.092411	-0.078201	0.937636	0.418941	0.092414	0.51327	0.559908	1.112	-0.284238
lines	0.014612	-0.946721	0.081836	0.542453	0.569592	-0.168989	0.933457	-0.197744	-0.021134	-0.464893	-0.331807	0.050652	-0.7224	-0.114215	-0.185277	-0.455443	-0.328797	-0.072123	0.361747	-0.019668
confused	-0.130993	-0.238765	-0.033883	0.634836	0.858046	0.093909	0.638793	-0.212209	-0.046805	0.194603	0.240681	-0.108936	-1.3971	0.795304	0.292192	-0.323776	-0.204861	0.061777	1.4509	0.013916
meanwhile	0.249339	-0.433738	0.681899	0.878828	0.845037	-0.591086	0.657981	0.646149	-0.323061	0.009473	0.061454	0.402603	-0.694946	-0.263239	0.25035	0.248668	-0.409743	0.420174	0.92261	-0.372446
suprapubic	0.20959	0.204374	0.056993	0.339999	0.578783	0.287126	0.162226	1.02181	0.445307	-0.20243	-0.542777	-0.429369	-1.50206	0.334854	-0.419113	0.562059	-0.288479	1.00511	0.840017	0.015228
19th	0.220784	-0.168865	0.109576	0.45232	0.42253	-0.555394	0.201512	0.491513	-0.220948	0.526183	0.302124	-0.410908	-0.854734	0.184927	0.107457	0.443357	-0.74266	0.416216	0.458519	-0.243751
repeating	-0.28727	-0.611615	0.444891	1.08384	0.930595	-0.484272	0.355594	0.67504	0.151319	0.232737	-0.005243	0.596283	-0.612193	-0.368735	0.186001	0.420324	-0.702373	0.184436	0.848657	0.558581
ointment	0.633424	0.55902	0.794252	1.02243	0.712919	-0.274584	0.04038	0.888969	-0.964614	0.060734	-1.07138	0.038986	-0.899219	0.152341	0.547116	-0.226859	0.530958	1.18369	0.758342	0.440297
triangle	0.258448	-0.369571	-0.271129	1.37585	0.753395	0.054783	-0.65377	0.265006	0.431619	0.008929	-0.982115	-0.849663	-1.11657	0.035603	0.141974	0.387786	0.601064	-0.026623	0.335247	0.147735
aorta	-0.264566	-0.874931	-0.548766	0.813315	1.33059	1.23166	-0.00444	0.701296	0.008411	-0.064707	-0.743621	-0.978667	-0.852462	-0.268734	-0.255812	0.632001	-0.519488	-0.223489	0.383212	0.039746
chair	-0.173213	0.185884	-0.451017	0.886165	1.18056	0.005984	0.98453	-0.212045	0.417767	-0.461374	0.202261	-0.229315	-1.30343	0.551024	0.188377	0.051076	0.454315	0.194978	1.37652	0.020366
carcinoid	-0.636763	-0.379663	-0.188099	-0.317871	0.211278	0.189283	1.05151	0.1719	0.134134	0.277999	-0.799442	-0.414903	-0.971202	-0.073615	0.255145	-0.21749	-0.812451	-0.173055	0.471401	0.116209
arthralgia	0.560085	0.208247	-0.65114	0.679117	0.595472	-0.121513	1.0065	0.898029	0.299986	0.023621	-0.634	0.846196	-1.00325	0.247529	0.842836	-0.46646	-0.03802	0.751811	0.230811	0.624755
chat	0.035863	-0.794939	0.357528	0.509435	0.490338	-0.449317	0.689642	-0.293695	0.072749	-0.446056	0.131377	0.155167	-1.0056	-0.010687	0.002423	0.200901	-0.597182	0.259406	0.973172	0.623877
worthwhile	-0.174986	-0.577214	0.389381	0.627682	0.970792	-0.385616	0.838883	0.304647	0.183202	-0.295187	-0.251334	0.539938	-0.699715	-0.281735	0.466231	-0.013431	-0.551998	0.117154	0.74956	0.484576
braemar	0.113263	0.799821	-0.102802	0.674663	0.20364	-0.19237	0.499333	0.077194	0.559645	0.233898	0.187522	-0.608933	-0.60957	-0.176101	0.24855	-0.6719	-1.3564	0.33621	-0.061903	-0.36676
sometime	-0.145889	-0.255193	0.514513	0.86721	0.737773	-0.723512	0.373679	0.680955	0.27936	-0.248076	0.10724	0.140199	-0.717988	-0.296004	0.074345	0.03965	-0.563551	0.707394	0.667783	0.087178
discussions	-0.09779	-0.588187	0.714074	0.591077	0.698135	-0.334551	0.552549	-0.134871	0.272054	-0.507904	0.226921	-0.085863	-0.81327	-0.063718	0.371358	-0.187363	-0.675808	0.203697	0.621839	0.350522
exacerbated	0.00252	0.518458	-0.119772	0.586918	0.924657	0.351632	0.778727	0.682528	0.222568	-0.023595	-0.504824	0.23288	-1.26249	0.356022	0.301254	-0.586546	-0.00597	0.597605	0.691752	0.24651
prescriptions	0.735741	-0.006923	0.588109	0.942124	0.835355	-0.777337	0.727111	0.660385	-0.588078	0.095382	0.106674	0.564277	-0.360983	0.395494	0.476214	0.218607	-0.496168	0.619567	0.782025	0.244696
cardiomyopathy	1.11711	-0.5521	0.068912	0.33399	0.462695	0.878329	1.01353	0.906835	-0.310942	0.049567	0.291321	0.017803	-1.13305	-0.052514	0.171474	-0.921564	-0.798641	-0.09145	-0.314585	1.34324
4/5	0.438158	0.492038	-0.190963	0.522458	0.909875	0.812251	1.02632	0.038533	0.170879	-0.083266	0.321395	-0.187812	-1.84809	0.340108	0.483807	0.935769	0.797181	0.122123	-0.134291	0.262835
minority	-0.12999	-0.235098	0.082646	0.651858	1.1701	-0.479566	0.883517	0.076892	-1.86319	-0.870506	-1.11097	0.692273	-1.52815	0.499831	-0.30183	-0.922673	-0.794949	-0.092146	-0.20569	1.72802
promptly	0.23502	0.111699	0.24589	0.756105	0.640975	-0.497029	0.247138	0.717133	0.060337	0.277926	-0.264235	0.314204	-1.00435	-0.263654	0.091271	-0.660937	-0.93304	0.299719	0.900082	0.175552
substantially	-0.274031	-0.291529	-0.525688	0.991749	1.26494	-0.238561	0.58226	0.366303	0.125607	-0.040461	-0.749178	0.550992	-0.749627	0.137148	-0.272651	-0.05398	-0.348815	-0.10488	0.824705	0.362224
association	-0.022595	-0.122055	0.124889	0.560452	0.8097	0.181061	0.439944	0.62941	0.370859	-0.130699	-0.365948	-0.169931	-0.639454	0.441985	0.162987	-0.342822	-0.530811	0.064062	0.271245	0.768512
thoughts	-0.349856	-0.569469	0.233544	0.628915	0.745232	-0.551	0.912847	0.157244	0.177289	-0.606694	-0.425326	0.260655	-0.667202	-0.848165	0.328877	-0.387304	-0.703942	0.278921	0.817505	-0.043833
nasopharynx	-0.383214	-0.639872	0.86992	1.06705	0.313552	-0.070994	-0.308216	0.292692	-0.077367	0.16454	-0.419541	-0.812439	-1.44945	0.325943	-0.358398	-0.221336	0.526328	-0.18327	-0.186838	0.138022
variable	-0.236024	0.507409	-0.000347	0.584425	0.869595	0.128163	0.688468	0.491071	0.445868	0.143716	-0.752328	0.120251	-0.907188	0.596441	0.234677	-0.337743	-0.131309	-0.207938	0.493584	0.741912
sunitinib	-0.215048	-1.10958	-0.501013	0.958772	1.26723	-0.118195	1.1214	0.81492	-0.573879	-0.276444	0.130823	0.156187	-0.192755	0.45178	0.3189	-0.196032	-0.603539	-0.292465	0.131019	0.119763
feasible	-0.435565	-0.764586	0.852259	0.511996	1.22544	-0.166819	0.501408	0.272498	0.356068	-0.724828	0.083116	-0.22992	-0.837539	-0.644812	-0.084602	-0.317283	-0.732047	0.162014	0.519862	0.340406
cardiothoracic	-0.136329	-0.223678	0.186782	1.05575	-0.193805	0.390319	0.471314	-0.052386	0.743967	0.406952	0.182154	-0.588462	-0.884466	-0.583884	-0.610878	-0.419674	-0.913568	0.219571	0.64233	-0.668625
hospitalisation	0.305919	0.227813	-0.038373	0.377054	1.32934	0.069491	0.493558	1.00073	-0.378744	0.141086	-0.095192	-0.460613	-0.973777	0.029273	-0.29266	-1.08447	-0.678289	-0.016939	0.604748	0.453292
umbilicus	0.011151	-0.119938	-0.792716	0.435401	0.908648	0.125768	0.123472	0.325637	0.153457	-0.219632	-0.964517	-0.56132	-1.19175	-0.044106	-0.514671	0.797288	-0.293756	0.512511	0.890255	-0.169522
easier	0.02449	0.029021	0.225308	0.782169	1.30444	-0.910003	0.673814	-0.00179	-0.558024	-0.509457	-0.312557	0.272122	-0.985153	0.107624	-0.125327	-0.274664	-0.155715	0.180324	0.849728	0.118648
180	0.461741	0.018677	-0.778234	0.804495	-0.207778	0.394574	1.16096	0.335799	0.07689	1.08948	-0.442981	-0.037992	-0.13631	0.994166	-0.014032	0.431529	-0.163181	0.342174	0.788337	-0.229007
ipsilateral	0.654729	-0.573641	0.519215	1.0753	0.898135	-0.044049	-0.047685	0.173083	0.526219	-0.587783	-0.304461	-0.71801	-0.998477	0.198707	-0.083312	-0.285897	0.142136	-0.646389	-0.72141	0.215925
staying	0.286007	-0.250459	-0.059697	0.905218	0.607606	-0.608752	0.636922	-0.150438	-0.230845	-0.585472	0.315872	-0.438729	-0.643116	0.47989	0.175876	-0.677234	-0.219974	0.593719	1.10603	0.391526
cataract	0.165737	0.04259	0.167131	0.702641	0.412589	0.767439	0.493238	1.01652	0.069191	-0.152387	0.07581	-0.550696	-1.00014	-0.262857	0.873147	-1.06104	-0.054194	0.905814	0.361085	1.01596
bodies	-0.041239	-0.977758	0.342838	0.403106	1.2924	1.35148	0.514634	0.457119	0.249408	0.480866	-0.664072	0.263024	-1.33098	0.01322	0.947243	0.813843	0.079892	0.408861	0.23677	-0.261785
travelling	-0.061779	-0.10887	-0.176672	1.12542	0.819653	-0.696808	0.423122	0.101934	0.005519	-0.562803	0.170303	-0.020365	-0.575209	0.01724	0.299669	-0.438518	-0.492181	0.994145	0.929965	0.107806
metabolic	-0.329213	-0.752196	0.043077	1.33942	0.598916	-0.29906	0.020846	1.52666	0.027378	-0.151711	-0.068055	-0.081768	-1.3326	-0.062988	0.124192	-0.192169	-0.307249	-0.440046	-0.724693	0.368215
friends	0.07576	-0.299447	-0.464076	0.785735	0.613638	-0.680518	0.799618	-0.302438	0.152868	-0.825587	0.225779	-0.549731	-0.690057	0.200953	0.475501	-0.611287	-0.32166	0.411207	1.17583	0.366311
1.1	-0.036948	0.322333	-0.414836	1.08636	0.61347	-0.307757	-0.032907	0.756305	0.354275	0.849307	-0.471639	-0.04277	-0.728843	0.594686	0.085187	0.943829	-0.696348	-0.391159	0.160259	0.415011
obesity	0.716561	0.133406	-0.364791	0.309292	0.064822	0.542679	0.998529	0.98266	0.269684	-0.035254	0.141583	-0.625056	-1.03445	0.098803	0.429242	-0.291284	-0.345302	-0.131956	-0.047846	0.82558
menstrual	0.483709	0.689756	-0.880539	0.760948	0.306485	-0.437453	0.467647	0.745802	0.016223	-0.240966	-0.122905	-0.353362	-0.479516	0.348087	0.863006	-0.322529	-0.908967	1.09638	0.440816	1.4181
similarly	-0.100798	-0.23622	-0.164638	0.772581	1.03412	0.114748	0.417219	0.416166	0.395077	-0.108867	-0.673168	0.381257	-0.917288	-0.068803	0.207106	-0.001219	-0.411521	-0.028539	0.528697	0.550207
intestinal	-0.511146	-0.002998	0.308222	-0.368351	0.592798	0.08438	0.659312	0.413996	-0.357265	-0.060988	-1.0315	-1.27271	-0.955317	-0.17327	-0.353559	0.024841	-0.5583	-0.305642	0.081501	0.549206
fosamax	0.89254	-0.109219	-0.039411	0.401255	0.523977	0.011655	1.057	1.06972	-0.122428	0.320963	-0.185206	0.163592	-0.17059	0.402414	1.52345	0.21741	-0.384649	0.693261	0.671642	0.495047
23rd	0.306583	-0.145223	0.128672	0.55186	0.613532	-0.443234	0.090862	0.591789	-0.425655	0.548589	0.350041	-0.352949	-0.921801	0.160662	0.05146	0.419143	-0.728934	0.442111	0.364326	-0.164976
tubular	0.323032	0.728493	0.191242	-0.129717	0.434285	-0.11058	0.225757	-0.267318	0.471266	0.190198	-1.04664	-1.12141	-0.539722	0.171475	0.719315	0.404682	-0.763689	0.177789	0.034824	0.485291
rheumatic	0.96556	0.064569	-0.046901	0.189535	0.173896	0.437123	0.861495	1.02876	0.098142	0.004363	-0.136783	-0.844477	-1.00852	-0.489972	0.457586	-1.12676	-0.200425	0.12076	0.701221	1.65706
effort	0.32034	-0.113549	0.130458	0.870279	1.08325	-0.005653	0.940328	0.256694	0.32703	-0.321612	-0.049098	0.226401	-0.874107	0.305353	-0.111806	-0.374843	0.058207	-0.007574	1.0714	0.304955
lumbosacral	0.211379	-0.829394	0.152732	0.481197	0.879507	0.707629	0.781995	0.795279	0.486579	0.2956	-0.334595	0.51277	-1.18452	0.319711	0.504699	0.343022	0.315053	0.880204	0.354973	-0.271414
colitis	0.046229	0.015429	0.013419	0.133843	0.64938	0.248966	0.690102	1.47683	-0.407515	-0.318758	-0.36042	-0.60785	-0.714158	0.239523	-0.051748	-0.809538	-0.9701	0.648244	0.082536	0.710981
remember	-0.17568	-0.299855	0.332357	0.282949	0.339259	-0.458637	0.518521	0.271907	0.181399	-0.244906	-0.139629	-0.481076	-1.00147	0.368415	0.704815	-0.155356	-0.1537	0.488881	0.831752	0.183911
heal	0.20457	0.333908	0.207465	1.03413	1.17212	-0.376195	-0.174227	0.49383	-0.265785	-0.62654	-0.635002	-0.068688	-1.21332	-0.538019	0.097692	-0.540118	-0.152111	0.880486	0.603068	0.157631
prefers	0.055741	-0.065991	0.104667	0.8147	0.997986	-0.627681	0.727263	0.358894	-0.064807	-0.463323	-0.049268	0.116965	-0.539022	-0.063748	0.237624	-0.352263	-0.389825	0.40859	0.627571	0.224569
op	-0.25734	0.560105	0.301804	0.362158	0.706658	-0.220176	0.053936	0.503777	0.611517	0.166869	-0.025954	-1.0561	-0.593173	0.016678	-0.000132	0.2285	-0.597663	0.308053	0.314842	0.786072
fractured	0.078107	-0.154099	-0.459594	0.443757	0.495119	1.00041	0.541781	0.656956	0.361011	0.127102	-0.19904	-0.48748	-1.07901	-0.184481	1.08794	-0.652988	0.05573	1.15	0.800061	0.345446
determined	0.149641	-0.470449	0.536615	0.458459	0.812408	-0.343581	0.379706	0.341352	0.111534	-0.267535	-0.445946	-0.234969	-0.51366	-0.048668	0.12967	0.015845	-0.520586	-0.110534	0.563845	0.521728
22nd	0.253867	-0.101022	0.176917	0.561705	0.46958	-0.670722	0.024581	0.470427	-0.278637	0.539067	0.284313	-0.365365	-0.879519	0.190373	0.173062	0.488011	-0.758615	0.560808	0.427911	-0.310181
acceptable	0.170151	-0.229377	0.381213	1.08983	0.799952	-0.344065	0.350062	0.574695	0.055998	-0.224071	-0.098595	0.430465	-0.545103	0.164267	-0.050249	0.277894	-0.729177	0.19479	0.361961	0.742784
neoplasm	-0.728705	-0.397938	0.181801	0.422266	0.454242	0.468568	0.073365	-0.076102	0.437541	0.479129	-0.566775	-0.80269	-1.0617	-0.140045	0.802117	-0.124763	-0.882693	-0.788665	0.31656	0.418056
post-menopausal	0.823905	0.224854	-0.334491	0.182424	0.334201	-0.642594	0.479899	0.515645	0.373397	-0.158692	-0.089685	-0.051919	-0.723975	0.154074	1.04933	0.192221	-1.19369	0.570822	0.176486	0.909223
gravida	0.739669	0.503648	-0.994789	0.974138	0.160212	0.246261	0.751708	0.658568	-0.151861	-0.419688	-0.060313	-0.91164	0.109706	0.775481	1.15114	-0.137077	-0.663374	1.38662	-0.053427	1.64954
appendectomy	0.254805	0.480259	-0.520685	-0.053796	0.204201	0.70352	0.57723	0.958591	0.229929	0.044391	-0.359121	-1.38176	-0.75304	-0.029558	0.698565	-0.431679	-0.639538	0.808338	0.380461	0.958433
supported	0.075211	-0.500406	-0.185239	0.747714	0.524515	-0.423751	0.758713	-0.03382	0.167089	-0.567387	0.219308	-0.517119	-0.658064	0.139789	0.500589	-0.495255	-0.348127	0.122641	1.08233	0.222467
manages	-0.138482	0.29792	-0.389324	0.752504	0.592977	-0.477004	1.06064	0.446548	-0.003599	-0.581177	-0.190134	-0.319872	-0.908071	0.544821	0.034057	-0.335986	0.263017	0.537335	0.973022	0.446186
teacher	0.130354	0.003417	-0.914812	0.918439	-0.023727	-0.554398	0.722026	-0.06399	0.134834	-0.646109	0.008595	-1.05363	-0.416297	0.50828	0.702878	-0.589832	-0.3561	0.682773	0.935347	0.943087
stromal	-0.545401	-0.185179	0.331703	-0.309827	0.37883	0.033147	0.192711	0.109827	-0.477622	-0.025668	-1.24442	-1.01377	-0.998951	0.063555	0.273275	0.205752	-1.17263	-0.117834	-0.143641	0.579559
beneficial	0.06415	-0.41941	0.306805	0.815425	1.08768	-0.234409	0.894934	0.279717	0.177688	-0.480407	-0.165599	0.50414	-0.661924	0.029683	0.57324	-0.33585	-0.356963	0.030276	0.47235	0.34053
grossly	0.208239	-0.0886	-0.386607	0.60388	0.559929	0.704008	0.320201	0.246979	0.239279	-0.054818	0.129423	-0.437251	-1.81766	-0.110474	-0.099494	0.861036	-0.303644	-0.051905	0.39667	0.250597
palate	-0.149149	-0.09934	0.708432	1.12869	0.537574	0.050439	-0.500712	0.30469	-0.301993	-0.223198	-0.779489	-0.956897	-1.47942	0.300165	-0.452759	0.217255	0.690732	0.075196	0.084152	0.267408
27th	0.218998	-0.25497	-0.013515	0.716812	0.473615	-0.50505	-0.055608	0.546134	-0.242677	0.566749	0.310305	-0.38204	-0.888935	0.241007	0.083202	0.476695	-0.728931	0.506459	0.438667	-0.337959
closer	0.201926	-0.031189	0.18687	0.981531	0.885124	-0.556354	0.375248	0.076357	0.303007	-0.550245	-0.050907	-0.057801	-0.485595	-0.062064	0.214814	-0.149316	-0.472954	0.39697	0.637494	0.1651
happening	-0.334333	-0.298441	0.317247	0.625899	0.802487	-0.3693	0.740465	0.123369	-0.037883	-0.31072	-0.302825	0.461472	-1.15896	-0.302589	0.120272	0.029424	-0.409999	0.493959	1.12878	0.162716
gefitinib	0.08525	-0.699468	-0.485118	0.725293	1.19969	-0.393581	1.32894	0.9058	-0.199727	0.020212	0.277465	0.024303	-0.598536	0.394186	0.186577	-0.42484	-0.517925	-1.02242	0.198754	-0.401275
carcinomas	0.137198	-0.171972	0.133794	0.407862	0.328627	-0.022543	0.125816	-0.317264	0.352703	-0.466764	-0.905678	-0.984995	-0.900497	0.073762	0.942002	-0.35157	0.031479	0.009806	-0.030147	0.286041
overt	-0.110316	-0.216616	-0.010906	0.429745	0.605469	0.137452	0.325205	0.729785	0.823033	-0.130013	-0.885515	-0.179666	-1.10678	-0.267229	-0.096311	0.346569	-0.306114	-0.059512	0.39937	0.383988
personally	-0.301	-0.771035	0.687389	0.769333	0.842604	-0.360978	0.385473	0.051245	0.655395	-0.612002	-0.296131	0.261613	-0.747688	-0.276624	0.403251	0.076268	-0.563036	0.313499	0.590236	0.526814
preferred	0.1291	-0.554918	0.432794	0.653928	1.30392	-0.427232	0.76931	0.220844	-0.13949	-0.600046	0.005983	0.104016	-0.308205	0.035266	0.234793	-0.3269	-0.682693	0.036033	0.414581	0.652772
car	-0.421026	0.259455	-0.699961	0.782232	0.726718	0.097694	0.821111	0.040569	0.237306	-0.470502	0.172116	-0.501516	-1.03264	0.222028	0.603481	-0.531482	0.014777	0.970382	1.22581	0.262211
deeply	0.029098	0.498213	-0.076347	0.678776	1.31934	-0.051888	-0.38365	-0.141657	0.514171	-0.429887	-1.17032	-0.922015	-0.86812	0.046408	0.493291	0.366616	-0.200346	0.063437	0.270103	0.172769
ankles	0.579301	0.294124	-0.800908	0.619996	0.537705	0.542464	0.916711	0.460785	-0.257706	-0.00657	-0.167106	0.138116	-1.83102	0.156117	0.421742	0.442051	0.224619	0.380838	0.683854	0.096978
vena	0.273066	-0.946613	0.011579	0.558523	1.14529	0.971153	0.156802	0.26597	-0.487203	-0.118547	-0.259721	-1.00324	-1.19109	0.01469	-0.254584	-0.218214	-0.324407	-0.385446	0.340651	-0.482723
1.4	0.043053	0.119831	-0.409213	1.26988	0.959943	-0.174836	-0.277981	0.511567	0.29465	0.905103	-0.455319	-0.103853	-0.567901	0.463995	-0.016283	1.01042	-0.659569	-0.481132	0.345754	0.527063
insomnia	0.275157	0.494234	-0.209881	0.756862	0.812113	-0.211939	1.02067	0.627657	-0.163488	0.154618	-0.536589	0.494712	-0.889097	0.728902	0.330127	-0.587304	0.022983	0.32209	0.716713	0.506572
patches	0.551321	0.085852	-0.234965	1.11458	1.04999	0.02406	0.40971	0.490793	-0.227026	-0.140269	-0.743605	0.006166	-0.420975	0.591859	0.642078	-0.22804	0.269193	0.677704	1.00373	0.067669
instructed	0.705096	0.285986	0.185944	0.80481	0.945456	-0.588186	0.842093	0.698051	-0.916636	0.095846	0.120356	0.533882	-0.826983	0.205251	0.534326	-0.021069	-0.479187	0.591816	0.725833	-0.246529
sequential	0.867468	-0.645881	0.435492	0.682935	1.52647	-0.499965	0.333754	0.389347	0.016254	-0.562474	-0.327992	-0.52559	-0.201216	-0.246049	0.000704	-0.399454	-0.228818	-0.597119	0.15618	0.979769
gastroenterology	-0.526933	-0.212198	0.513085	0.570149	-0.084763	-0.098696	0.586758	0.792601	0.134146	0.138803	-0.112048	-0.367419	-0.713042	-0.128397	-0.153639	-0.410769	-1.1089	0.576065	0.542054	-0.474503
calves	0.720834	0.070943	-0.930593	0.740649	0.123324	0.339416	0.451566	0.60881	-0.494727	-0.0233	-0.330812	-0.352077	-1.87497	-0.021002	-0.286547	1.21206	-0.167963	0.39689	0.612016	0.036942
equina	-0.140575	-1.09131	0.789144	0.248043	0.59605	0.913904	0.837246	0.6426	-0.348422	0.367037	-0.073085	0.318058	-1.9253	0.014898	0.794919	0.325303	0.349739	0.484038	0.160818	-0.28063
funding	0.605315	-0.532375	-0.296369	0.895916	1.38413	-0.548446	0.773719	0.099997	-0.371591	-0.566754	0.200594	0.35833	-0.196684	-0.055641	1.13714	-0.305987	-1.01185	0.324629	0.224431	-0.088704
parenchymal	0.232382	-0.704712	-0.541689	0.488192	1.10272	0.568613	0.084294	0.092183	0.800348	0.102337	-0.861731	-0.048553	-1.26524	-0.288133	0.410869	0.368821	-0.748894	-0.296753	0.331399	-0.05487
profound	0.135055	0.080726	-0.207948	0.699363	1.1333	-0.173483	0.420841	0.629533	-0.863271	0.184887	-0.273926	0.121137	-1.35248	0.414432	-0.222668	-0.990993	-0.530525	-0.1247	0.084599	0.626858
salpingo	-0.014118	0.09268	-0.075369	-0.420348	0.441099	-0.081997	0.022193	0.279713	-0.436558	-0.247708	-0.783584	-1.2829	-1.14818	-0.121283	-0.04986	0.093656	-1.34436	1.16617	0.009152	1.70759
enzymes	-0.155187	-0.538455	-0.72022	0.755723	0.574434	-0.068345	0.690155	0.505857	-0.363909	0.633823	-0.150151	0.538332	-1.05733	0.051817	-0.170591	0.923167	-0.891023	-0.170646	0.995981	0.701714
108	0.116913	0.28797	-0.109421	0.783395	-0.450957	-0.371033	0.443955	-0.04058	0.011155	0.694174	-0.228978	-0.389659	-0.866892	0.67765	-0.712241	0.652989	-0.602528	0.062525	0.446882	0.058478
impending	0.17839	-0.981756	0.823828	-0.035271	0.741318	0.886253	0.877037	0.492803	0.162997	0.027575	-0.04998	-0.298433	-1.39009	0.153173	0.432225	0.070249	0.088151	0.41601	0.396156	-0.624949
busy	-0.073201	0.042399	-0.522301	0.944659	0.347289	-0.815659	0.506538	0.189019	0.177658	-0.759121	0.046284	-0.258886	-1.00786	0.426337	0.247227	-0.090237	-0.133593	1.01494	0.816255	0.49814
answer	-0.179657	-0.698964	0.645821	0.83624	0.636069	-0.755224	0.498481	-0.089766	0.025788	-0.659625	0.051496	0.228378	-0.983101	-0.295533	0.44264	0.010353	-0.65625	0.228526	0.55163	0.119942
dense	0.859355	0.301446	-0.45326	0.567477	1.25357	-0.014017	-0.137335	0.097991	0.10851	0.091479	-0.202219	-0.405189	-1.34194	-0.065948	0.237831	0.013884	-0.746242	-0.277301	-0.156962	0.218927
concurrently	0.353557	-0.275492	0.947771	1.09838	1.50786	-0.389778	0.332896	0.409003	-0.393463	-0.456826	0.375406	-0.231064	-0.347584	0.59562	-0.229179	-0.441353	-0.128966	0.062755	-0.061421	0.876911
demonstrating	-0.034442	-0.300206	0.137236	0.534378	0.94759	0.500401	0.121281	0.832743	0.925021	0.422837	-0.374489	-0.4551	-0.925745	0.157671	0.370622	-0.055161	-0.548785	-0.35316	0.163322	0.102979
1.6	-0.076672	-0.035263	-0.325293	1.22213	1.01033	-0.044928	-0.213592	0.922998	-0.096765	0.88098	-0.295477	-0.42874	-0.465385	0.733262	0.031601	0.869581	-0.541605	-0.416855	0.289529	0.292952
relieving	0.25728	0.095114	0.623341	0.778521	-0.058013	-0.348909	1.11433	0.248929	-0.245185	0.122898	-0.277321	0.358592	-0.970174	-0.70313	-0.342928	-0.216574	-0.126831	0.456308	1.03324	-0.212221
stressed	0.490957	-0.118055	0.247522	0.640932	0.878795	-0.40222	0.761295	0.304053	-0.332468	-0.652287	-0.246984	0.383831	-0.914504	0.319311	-0.008759	-0.522466	-0.811247	0.192889	0.519024	0.740385
airways	0.272698	-0.631973	0.191348	0.523497	0.508464	0.751888	0.743087	0.8994	0.749427	0.04125	-0.19717	-0.533601	-0.963089	0.108653	-0.029343	-0.910834	-0.206253	-0.452079	0.741123	0.381882
nasopharyngeal	-0.198995	-0.405442	0.821835	0.72199	0.373795	-0.021088	0.069063	0.10493	-0.249527	0.353964	0.079252	-0.985925	-1.54501	0.236713	-0.191809	-0.290137	0.476722	-0.467679	0.03548	0.259818
anywhere	0.065351	-0.092674	-0.568259	0.608552	0.216167	-0.370525	0.629691	0.709586	0.533825	-0.351518	-0.64833	0.088756	-1.53653	-0.080891	0.072112	0.216959	0.000848	0.441315	0.852739	0.159762
118	0.018114	0.088668	-0.214026	0.903828	-1.19473	-0.398277	0.635532	0.05994	0.364038	0.767707	-0.424523	-0.235443	-0.803189	-0.036697	-0.426092	0.537855	-0.934296	0.30304	0.263609	0.302598
persisted	-0.023717	0.387238	-0.202205	0.685282	0.741892	-0.197029	0.014945	0.809875	0.350981	0.579203	-0.497481	0.116255	-1.51934	0.427429	0.37789	-0.708912	-0.257974	0.527778	0.790268	0.021758
enjoys	-0.421287	-0.040302	-1.01508	1.10545	0.28665	-0.619533	1.04438	0.209965	0.507133	-0.751816	-0.169363	-0.324	-0.671977	0.409675	0.080829	-0.264161	0.080445	0.616177	1.04499	0.806346
intravenously	0.623381	-0.696784	0.277069	1.23362	1.7532	-0.581964	0.581993	0.497532	-2.23115	-0.299235	0.261167	-0.051642	-0.200821	1.03812	-0.034008	-0.266902	-0.600989	-0.461721	-0.024531	1.14157
adjusted	0.363883	-0.450774	0.267228	0.804552	0.670558	-0.165436	0.778746	0.780818	-0.732099	0.559199	0.262518	0.219672	-0.764205	0.541094	0.3072	0.204007	0.008661	-0.028193	0.702475	0.490356
endoscopic	-0.375927	-0.318003	0.574688	0.683686	0.318041	-0.104121	-0.228158	0.894838	0.536339	-0.158204	-0.358547	-0.952179	-1.23432	-0.333867	-0.430485	-0.207586	-0.534818	-0.009758	0.399947	-0.014994
tolerates	0.012077	-0.289737	0.137163	1.02481	1.12165	-0.854259	0.850108	0.803072	-0.746673	-0.13751	-0.081949	0.605257	-0.507561	0.498206	0.077178	0.160121	-0.201299	0.283952	0.393003	0.592841
toxic	-0.074496	-0.807362	0.171167	0.765386	0.987542	0.042436	0.810874	0.07103	-0.45192	-0.402584	-0.250511	0.180144	-0.612158	0.151246	0.026764	-0.532544	-0.433969	-0.304198	0.383203	1.26395
gradual	-0.436208	-0.19145	-0.32977	1.03668	0.769441	0.0264	0.451737	1.04475	0.140991	0.658855	0.07414	0.375234	-1.22337	0.629622	0.339206	-0.524445	-0.32894	0.093594	0.281746	0.249572
vesicular	1.42244	-0.209503	-0.293736	0.719994	0.537229	0.447413	0.598928	0.408782	0.149319	-0.028761	-0.613272	-0.454683	-1.78375	-0.047306	-0.785727	0.822367	0.345663	-0.490151	0.96954	0.154524
26th	0.061818	-0.159589	0.031892	0.347817	0.563854	-0.5364	0.184815	0.640904	-0.377732	0.501995	0.201932	-0.441946	-0.790188	0.195227	-0.072842	0.466102	-1.02117	0.530037	0.358202	-0.083073
till	0.452779	0.049079	-0.32287	0.757159	0.568121	-0.660057	0.543074	0.96993	0.074701	-0.277141	0.099754	-0.276173	-0.412448	-0.027108	0.416051	0.074067	-0.37493	0.631476	-0.168881	0.19902
sensitivity	0.595135	-0.088478	-0.102286	0.875537	0.62715	-0.111152	0.227164	0.765099	-0.389411	-0.692113	-0.477182	0.184045	-1.25297	0.486512	0.280296	-0.359383	-0.517282	0.519898	-0.137	0.635008
1.7	-0.122719	-2.7e-05	-0.435706	1.13161	1.04417	-0.129217	-0.366424	0.45351	0.312057	0.82826	-0.612088	-0.23645	-0.66525	0.616248	-0.073449	1.04717	-0.766359	-0.393402	0.391647	0.314267
sub	0.120412	-0.226391	0.284964	0.456415	1.20642	0.378131	0.118032	0.28065	-0.40526	0.426888	-0.722671	-0.821681	-0.597319	0.22155	0.199619	-0.151071	0.061789	-0.291738	1.15569	0.348183
audible	1.43728	-0.145552	-0.40138	0.942919	0.678463	0.76694	0.825566	0.730877	0.208018	-0.317234	-0.366159	-0.495356	-1.56484	-0.44641	-0.946102	0.754599	0.537321	-0.145506	0.796843	0.605068
alk	-0.040705	-0.672101	-0.471203	0.666323	0.270443	-0.092387	0.788769	-0.156078	-0.182545	1.09724	0.345206	-0.343823	-0.883002	0.493492	-0.012358	0.97874	-0.995455	-1.43715	0.504829	0.582202
25th	0.157586	-0.226391	0.043934	0.423439	0.551231	-0.44235	0.058323	0.453655	-0.245621	0.620262	0.214147	-0.387158	-0.871834	0.25959	0.11606	0.525953	-0.87128	0.540754	0.434998	-0.247495
cauda	-0.164098	-1.09536	0.744613	0.230694	0.534704	0.933517	0.863517	0.617013	-0.270083	0.372018	-0.101852	0.307958	-1.91758	0.033436	0.759151	0.362165	0.327412	0.490006	0.165911	-0.321173
2Ѕ	0.314071	-0.153754	-0.100231	0.839826	0.713556	-0.51787	0.150148	0.51557	0.512882	-0.144355	-0.290207	-0.350452	-0.452895	0.550818	0.057174	-0.080172	0.006338	0.586988	0.57218	0.631287
116	-0.549904	0.22962	-0.275791	1.12602	-0.52949	-0.184642	0.470512	-0.033606	0.236263	1.20464	-0.30525	-0.506086	-0.419892	0.716972	-0.558509	0.555899	-0.777617	0.343675	0.667039	-0.18958
pole	-0.783787	-0.417227	-0.518268	0.73788	0.91654	0.981797	-0.170401	0.49199	0.486622	0.460146	-0.669671	-0.778267	-1.03877	0.152837	0.285839	0.479432	-0.819471	-0.03451	0.358472	-0.063034
beneath	0.954949	0.340172	-0.311657	0.978839	1.13759	-0.101953	-0.429021	-0.007675	0.15055	-0.129347	-1.09475	0.006742	-1.13028	-0.268623	0.180198	0.054938	-0.061287	0.696876	0.436439	-0.229827
anti	0.802065	-0.071931	0.507355	0.37953	0.741388	0.014476	0.888941	0.240949	-1.02701	0.307053	-0.187855	0.465224	-0.900121	0.330365	0.36479	-0.21964	-0.445915	0.093677	0.887359	1.18727
work-up	0.223594	-0.310426	0.327738	0.424168	0.461715	-0.014895	0.182459	0.783791	0.827012	0.25322	0.144912	-0.446019	-1.16828	-0.069439	0.51918	-0.158837	-0.82808	-0.249264	0.363082	-0.034891
paraesthesia	0.043098	0.245033	-0.446955	0.57937	0.794308	0.346036	0.886569	0.62464	-0.598043	-0.244383	-0.108094	0.241125	-2.01884	0.318937	0.070334	-0.06666	0.266609	0.652789	0.139091	-0.016326
centrally	0.113549	-0.038429	-0.50288	0.933636	1.15304	0.491921	-0.31834	0.100766	0.578679	0.010882	-1.0534	-0.41858	-1.08847	0.190647	-0.040411	0.311532	-0.479573	-0.06134	0.476503	-0.293109
0.8	0.101388	0.450293	-0.143622	1.13121	0.824352	-0.541664	-0.219951	0.587476	0.190694	0.857303	-0.473828	-0.14906	-0.574459	0.723157	0.191977	1.14327	-0.171044	-0.09948	0.403692	0.694173
ischemic	0.676688	-0.371132	0.014447	0.038741	0.268882	0.971245	1.16402	0.851546	0.448194	-0.088462	-0.003468	-0.676182	-0.821903	-0.110317	0.296041	-0.765473	-0.378555	0.217725	0.763106	1.31851
inadequate	0.149432	-0.125731	0.565867	0.534262	1.15525	-0.246137	0.308313	0.621844	-0.02058	0.288087	-0.690956	-0.100818	-0.577642	0.374695	0.334379	-0.169358	-0.013679	-0.172428	0.783139	0.531117
hyperlipidaemia	0.440178	0.247057	-0.253838	0.163029	0.010844	0.752733	1.31806	1.38567	0.114944	0.226568	0.222062	-0.952725	-0.775536	0.173103	0.705796	-0.662633	-0.336281	0.140784	-0.117355	0.76899
transfusions	-0.249656	-0.364333	0.216047	0.852878	0.342217	-0.289473	0.454816	1.04883	-0.739129	0.439388	0.116163	0.087999	-1.14076	0.436989	0.237452	-0.388931	-0.828749	-0.047469	0.739078	0.4925
ast	-0.269392	-0.285341	-1.03433	1.03207	0.120882	0.262706	0.758791	0.082163	-0.342764	1.18422	0.19972	-0.069238	-0.539528	0.626987	-0.221476	1.40433	-1.1063	-0.04746	0.784093	1.22318
infectious	0.654814	0.089591	0.157546	0.853852	-0.049179	0.166206	0.404901	0.325505	-0.583465	0.27827	-0.405819	0.404436	-1.43237	-0.089588	-0.604842	-1.02869	-0.960113	0.211053	0.313217	0.375156
flixotide	1.09345	0.245809	0.139724	0.281613	0.468266	0.025313	1.18295	0.923589	-0.208097	0.62432	-0.487064	-1.03907	-0.135177	0.64969	0.905124	-0.558292	0.308824	-0.106736	1.25194	0.464195
24th	0.228731	-0.000226	0.114839	0.619676	0.591647	-0.544227	-0.004992	0.554058	-0.307897	0.500764	0.329469	-0.354968	-0.901003	0.188367	0.121542	0.4226	-0.825497	0.448558	0.330144	-0.186049
finishes	0.513218	0.218381	0.697612	1.07476	0.827718	-1.02487	0.31682	0.25706	-0.577048	-0.202101	0.019876	0.279129	-0.806111	0.068479	-0.153642	0.00579	0.047016	0.85081	0.582575	0.31452
supine	1.2548	0.144921	0.545694	1.38582	1.44348	0.452878	0.169088	0.649079	0.638928	-0.857154	0.547341	-0.241468	-0.483491	0.659324	-0.608778	0.369099	-0.315225	0.966275	0.244083	0.061193
doxazosin	0.149523	0.157055	0.29637	0.433141	0.496268	0.001889	1.46837	1.61119	-0.211286	0.381667	-0.055856	-0.544718	-0.148024	0.929679	0.71957	-0.052806	0.188536	0.197185	0.681536	0.661215
g1	1.05594	0.13687	-0.42125	-0.255253	0.375293	-0.587555	1.09641	-0.385993	0.119356	-0.024193	-1.76586	-1.05167	-0.169678	0.396141	0.067061	0.365284	-0.110419	-0.150571	-0.09421	0.654777
nos	0.748768	0.555516	-0.101467	0.27538	0.486468	0.158996	0.534467	-0.792185	-0.122173	0.423524	-0.944571	-0.714956	-0.983331	-0.036356	0.77306	0.588984	0.028967	-0.360793	-0.394284	0.242288
bisphosphonate	0.339271	-0.709829	0.05698	0.715246	1.04498	-0.108692	1.14555	0.82679	-0.280789	0.127254	0.405396	0.798424	-0.531498	0.171065	1.0442	0.19543	-0.504006	0.497879	0.23299	0.058245
mi	0.886097	0.379213	-0.322702	-0.197307	0.254539	0.373892	1.17523	0.444991	0.409758	0.484668	-0.609088	-0.658676	-0.36802	0.09408	0.481394	-0.389103	-0.448966	-0.17203	0.364249	1.06411
dropping	-0.306027	-0.143869	-0.045221	0.973718	0.873109	-0.332044	0.583919	0.452284	-0.31618	0.325703	0.10559	0.521347	-0.905521	0.712443	-0.181145	0.469927	-0.30373	0.121732	0.470139	0.984533
glass	-0.199505	0.017247	-1.27768	1.02395	0.669801	0.018593	0.552529	0.473523	0.686384	-0.234844	-0.640146	-0.886048	-0.311761	0.705806	0.064671	-0.482326	-0.383402	-0.141486	0.931871	0.156842
cilazapril	0.733028	-0.011511	-0.240921	0.5766	0.535397	0.387851	1.32789	1.45296	-0.517826	0.579758	-0.104085	-0.936385	0.103834	0.788511	1.03677	-0.262229	0.00837	0.081283	0.783225	0.611945
hoarseness	0.041894	-0.12964	0.06644	0.83577	0.420767	-0.292711	0.298371	0.802867	0.63094	0.211913	-0.396981	-0.147944	-1.68923	0.249377	-0.235171	-0.973357	0.365431	-0.008555	0.743938	0.006469
laparoscopy	-0.20834	-0.23037	-0.276206	-0.103677	0.498644	-0.079931	0.235982	0.791361	0.142314	-0.073753	-0.55508	-1.00501	-1.10964	-0.635194	-0.290377	-0.13044	-1.23244	0.037168	0.575836	0.522965
0.4	-0.498634	0.411344	0.203139	1.06579	0.651209	-0.557118	0.206088	0.835149	0.494522	0.852066	-0.17078	0.069574	-0.51302	0.772099	0.361542	0.949863	-0.080056	0.228802	0.350461	0.899976
attributes	-0.264477	0.509272	-0.545663	0.853232	0.538313	-0.066159	0.725753	0.570586	0.386161	0.038311	-0.560451	0.101495	-1.09473	0.604662	0.183627	-0.520803	0.02653	0.544473	0.916143	0.581102
scope	-0.457898	-0.455814	0.504719	0.503744	1.18959	0.031553	0.498603	0.711783	0.20008	-0.378197	-0.586769	-0.220584	-0.602378	-0.240607	-0.434485	-0.290679	-0.760661	-0.053821	0.656398	0.113292
lethargic	-0.114694	0.301389	-0.366912	0.781335	0.659613	-0.705268	0.717351	0.174306	-0.31046	0.075147	-0.005482	0.095835	-1.59465	0.819855	-0.112556	-0.233146	0.009007	0.075186	0.999356	0.355583
turn	-0.286612	-0.416045	0.114295	0.617352	0.82727	-0.215911	0.708727	0.084628	-0.131838	-0.31034	-0.140217	0.142049	-0.805358	-0.23732	0.423598	0.160455	-0.576595	0.18144	0.774332	0.0497
deficits	0.383779	-0.240755	-0.146527	0.997222	0.514989	0.86826	0.633552	0.120546	0.396105	-0.287895	0.397543	0.260965	-2.03165	0.069661	0.123329	0.153788	0.042037	0.006428	0.097401	0.504227
orientated	0.526267	-0.369179	-0.351701	1.20737	0.136903	0.412514	0.414713	-0.116808	0.257296	-0.395649	0.344134	-0.451622	-1.71798	0.761997	-0.079419	-0.061255	0.154296	0.018499	0.86222	0.558621
gastrectomy	-0.497179	-0.097185	0.326515	-0.430414	0.66606	-0.020044	0.871964	0.495019	-0.696068	-0.27678	-0.298092	-1.67094	-0.941146	-0.188884	-0.11716	-0.195855	-0.431731	-0.080288	0.056812	0.515813
indurated	0.173393	0.063378	-0.287876	1.23798	0.546887	-0.029165	-0.501982	0.215515	0.976133	-0.390019	-1.10662	-0.373232	-1.456	0.006878	-0.203832	0.206211	0.173515	0.393784	0.401905	0.431392
115	0.082671	-0.021595	-0.545189	0.792876	-0.487357	-0.195339	0.387634	0.083788	-0.045184	1.06753	-0.536716	-0.387422	-0.773254	0.525673	-0.665779	0.518158	-0.71323	0.07179	0.822115	-0.136952
pituitary	-0.577165	-0.519663	0.547743	1.12792	0.629446	0.908849	-0.220703	0.161436	0.670255	0.201598	0.437449	-0.500213	-0.884559	-0.044943	0.507515	-0.136331	-0.314554	0.622713	0.352616	0.996574
plenty	-0.421846	0.147357	-0.024191	0.793322	0.257225	-0.573106	0.507108	-0.04666	-0.404227	-0.146257	-0.288199	-0.366643	-0.448509	0.425808	-0.011333	0.17246	-0.46708	0.907319	1.00534	0.00286
thinking	-0.209368	-0.2749	0.124149	0.784063	1.02851	-0.553072	0.688637	-0.124958	0.119131	-0.613383	0.019568	0.212375	-0.913361	0.013334	0.371827	-0.288903	-0.394735	0.403687	0.907034	0.322385
scapular	0.315895	-0.441065	-0.290543	0.801449	0.709523	0.296209	0.364605	0.445149	0.743682	0.063516	-0.834365	0.121842	-1.17913	0.283316	0.508393	0.009702	0.656251	0.594149	0.243412	-0.564713
dimensions	-0.016306	0.019189	-0.240166	0.967075	1.45801	0.162482	-0.216005	-0.423555	0.500899	0.117026	-0.985238	-0.474235	-0.458224	0.078089	0.06406	0.780859	-0.213204	-0.28084	0.204222	0.378049
ciprofloxacin	0.85067	0.441793	0.44856	0.619028	0.934115	-0.36875	0.312408	1.03329	-1.13751	0.823114	-0.072184	-0.172643	-1.03784	0.224557	0.175911	-0.432694	-0.348057	0.066611	1.13849	0.268183
170	0.219156	-0.089122	-1.13291	0.987723	-0.19877	-0.258341	0.700284	0.280822	0.300856	0.341845	-0.223788	-0.455649	-0.324459	0.689083	-0.690316	0.750852	-0.365436	0.278553	0.394237	0.272771
mucus	-0.039136	0.764453	0.296064	0.330142	0.673758	-0.07292	0.332521	0.803618	0.151622	-0.061822	-1.06698	-0.364601	-1.48734	0.443409	-0.782925	-0.188712	-0.246871	0.308262	0.943162	0.4876
station	-0.11284	-0.302898	-0.176019	0.966771	-0.406057	-0.227112	0.792992	-0.716468	0.213216	0.076571	-0.715722	-1.18514	0.030915	0.557124	-0.241767	0.207421	-0.056398	0.410257	0.753519	-0.476603
puffs	1.19666	0.387603	0.306298	0.927493	0.811621	-0.293487	1.07007	1.19978	-0.764094	0.869245	-0.259527	-1.2687	0.198543	0.810039	0.786615	-0.491072	0.460693	-0.344129	1.33372	0.239741
malaise	0.262679	-0.031536	-0.339271	0.67448	0.673312	-0.2883	0.428085	0.598211	-0.446133	0.41345	-0.771151	0.437842	-1.37217	0.779097	-0.287793	-0.951083	-0.303703	0.241186	0.611999	0.632807
ramus	-0.299509	-0.656735	-0.003499	0.656615	1.27912	0.984702	0.387068	0.466208	0.854144	-0.193778	-0.574627	-0.023707	-0.963066	0.413057	0.864126	0.590838	0.047248	0.898055	0.070905	-0.585636
grandfather	0.295238	-0.447485	-0.759692	0.151389	-0.217107	0.357584	0.95376	0.174807	0.249502	-0.463588	-0.553179	-1.0089	-0.466389	0.380444	0.784986	-0.515543	-1.0039	0.481306	0.826158	1.35331
postoperatively	0.321598	0.677157	-0.160513	0.180572	1.03194	-0.188799	0.249401	0.678967	0.301868	-0.079669	0.084344	-0.767416	-1.04158	-0.338691	0.140554	0.045483	-0.76513	0.157137	0.152437	0.768248
source	-0.125319	-0.146085	0.28264	0.56637	0.803812	0.215246	0.284706	0.729335	-0.038654	0.090579	-0.286507	-0.196029	-0.922223	-0.096215	0.034399	-0.419908	-0.979968	-0.044806	0.602183	0.04903
diplopia	-0.028305	0.132414	-0.243689	1.48387	0.602128	0.739847	0.320589	0.299404	0.345676	0.205415	0.291343	0.147766	-1.95302	0.147524	0.388564	-0.676776	0.537876	0.170237	0.482677	0.491682
smooth	-0.192147	0.138643	0.074611	0.634919	0.419016	0.063751	-0.296119	0.288374	0.731637	-0.218189	-0.958326	-0.695122	-1.30529	0.144431	-0.166723	0.918167	-0.338336	0.239438	0.621048	0.597999
ck20	-0.018424	-0.209749	-0.025165	-0.358687	1.07819	0.240236	0.813448	-0.2294	0.352069	0.686414	-0.061372	-0.927624	-1.24904	-0.759358	0.698374	0.392366	-1.38914	-1.5538	0.643155	0.809626
theatre	0.078599	0.591925	0.508312	0.124036	1.38736	-0.096367	-0.142421	0.338922	0.345227	-0.129114	-0.031947	-1.23961	-0.68852	-0.27746	-0.125213	-0.386506	-0.973829	0.574499	0.828865	0.402996
empty	-0.044682	0.173348	0.381672	0.485956	0.767723	0.030815	0.27309	0.900977	0.188913	-0.475267	-0.388484	-0.42685	-1.02248	0.508579	-0.687652	0.935654	-0.300554	0.978019	0.828348	0.574476
lymphangitis	1.01593	-0.808053	-0.332473	0.295445	0.821996	0.396333	0.660334	-0.044244	-0.070099	0.628253	-0.55742	0.275143	-1.47576	-0.044945	0.053922	-0.550392	-0.488987	-0.808694	0.53383	-0.217769
ventricle	0.273931	0.07523	-0.191775	1.39732	1.76435	1.82787	-0.121534	0.22611	0.366226	0.329976	0.462212	-0.348884	-1.22653	-0.095483	-0.174392	-0.256062	-0.723857	-0.239546	0.131813	0.489538
hemoptysis	0.202111	0.028506	-0.021244	0.654908	0.569735	-0.299327	0.816945	0.788947	0.639338	0.002574	-0.122121	-0.090621	-1.44198	0.401844	-0.145221	-0.845529	0.021459	-0.289606	0.71337	-0.272655
severely	-0.031496	-0.007108	-0.041797	0.568443	0.921154	0.470955	0.521495	0.33861	0.267071	-0.152038	-0.187684	-0.271037	-1.15563	0.302633	0.132381	-0.394515	-0.259626	-0.059631	0.676468	0.409501
straight	0.007579	0.130583	0.259747	0.71445	1.0269	0.19587	0.47319	0.087244	0.153382	-0.297498	0.293061	0.089733	-1.35563	-0.21848	0.329214	0.337318	-0.195281	0.570828	0.829261	0.044622
irresectable	-0.489843	-1.22301	0.198693	-0.201822	1.22747	-0.006056	0.727296	0.058685	0.124462	-0.466436	-0.232267	-0.979935	-0.801697	-0.326739	-0.555339	0.227721	-0.423617	0.17592	0.72404	0.317109
urothelial	-0.897032	0.121381	0.460432	-0.057803	0.455957	0.417466	0.724823	0.178973	0.456766	-0.050817	-0.03973	-1.00731	-1.18785	0.046988	0.160756	0.410093	-0.811972	-0.176083	-0.453759	0.150409
dysplasia	-0.710785	0.217719	0.423217	0.245495	0.430335	0.326427	-0.003851	1.03459	0.202207	0.370911	-0.829068	-1.00921	-1.06935	-0.051489	0.483945	0.012653	-1.04475	-0.494373	-0.115492	0.626937
suffer	0.061649	0.199043	0.020804	0.534332	0.562145	-0.042201	0.785147	0.583802	-0.141761	-0.433877	-0.414139	0.166784	-1.24663	0.485084	0.305574	-0.736358	-0.390515	0.463432	0.376245	0.691426
movicol	0.346193	0.096055	0.18856	0.380692	1.09779	-0.198867	1.48011	0.872382	-1.02973	-0.045384	-0.617894	-0.04032	-0.21476	0.723421	0.41871	0.286875	0.073681	0.507241	1.12393	-0.034175
chills	0.570507	0.559618	-0.286744	0.62952	0.191461	-0.521946	0.515679	0.745807	-0.292537	0.316211	-0.523993	0.210617	-2.02139	0.308493	-0.479559	-0.806687	-0.417568	0.066668	0.917026	0.307232
coagulation	-0.099449	0.606279	0.841663	0.352168	0.575298	0.305283	0.570776	1.05259	-0.146492	0.392056	-0.121518	0.274256	-0.911966	0.290752	0.082005	0.339528	-1.71914	0.056762	-0.033932	1.54503
emotional	0.520013	-0.186107	-0.227428	0.877641	0.662608	-0.434522	0.756244	-0.094385	0.301808	-0.494102	-0.207884	0.464929	-0.925835	0.42158	0.441117	-0.642514	-0.331637	0.394936	0.823154	0.443293
barium	-0.535132	-0.031707	0.409793	-0.120446	0.661534	0.172306	0.105455	1.19627	0.488783	0.41695	-0.678814	-1.00049	-1.0427	0.018133	-0.093791	0.040098	-0.907924	0.48925	1.41561	-0.108461
increases	0.415296	-0.042206	0.24413	0.744389	1.19405	-0.064094	0.943781	0.647828	0.104765	-0.432739	-0.447327	0.447207	-0.463613	0.176839	0.130608	-0.073534	-0.289945	-0.069445	0.387611	0.609356
sized	0.089201	0.136713	-0.39926	0.590819	0.821799	0.401714	-0.140148	0.256944	0.771316	-0.044804	-0.793479	-0.611818	-1.15527	0.056309	-0.002962	0.348327	-0.704544	-0.163852	0.405277	0.296821
ie	0.103471	-0.313189	0.209929	0.84508	0.845251	-0.402973	0.419158	0.630344	-0.184186	-0.058001	-0.348101	0.055177	-0.453775	-0.141528	0.112088	-0.039942	-0.263917	-0.037515	0.075257	0.632946
comments	-0.205831	-0.038004	-0.112057	0.620959	0.6763	-0.252029	0.439764	0.249376	0.346238	-0.098562	-0.582017	0.034633	-1.02663	-0.029256	0.364082	-0.212836	-0.370731	0.144187	0.858719	-0.060722
urologists	-0.611811	-0.151727	0.866872	0.284353	0.319919	-0.171399	0.686616	0.746376	0.749003	-0.02891	0.119888	-0.155877	-0.863499	-0.025509	0.245454	0.181442	-0.69433	0.752272	0.762841	0.085368
tcc	-0.665917	-0.052881	0.871184	-0.272968	0.085077	0.350003	0.812732	0.423295	0.444008	-0.166502	-0.117023	-0.9893	-1.27053	0.199411	0.007715	0.376454	-0.456888	0.424355	-0.255963	0.171502
umbilical	0.048903	-0.017679	-0.730738	-0.09079	0.433863	0.302074	0.3904	0.818882	-0.017849	-0.016782	-0.785042	-0.991851	-1.17281	-0.369433	-0.159644	0.312442	-0.517417	0.64116	0.550436	0.220662
esr	0.05186	-0.605965	0.002845	1.04895	-0.37132	-0.295214	0.105912	0.668865	-0.355063	0.984495	-0.169743	0.502493	-1.32685	-0.235506	0.012848	0.882678	-0.812374	0.08807	0.757104	1.00501
tap	0.59364	-0.173175	0.105956	0.304247	1.22469	-0.105862	0.505453	0.109518	-0.184573	0.560792	0.050645	-0.003307	-1.46139	-0.325776	-0.231662	-0.268893	-0.831997	-0.649863	1.38791	-0.406311
emphysema	0.672216	-0.437511	-0.44335	0.370982	0.244618	0.549875	0.675236	0.834475	0.79254	-0.20943	-0.182835	-0.907919	-0.779087	0.482238	0.203615	-0.359091	-0.498949	-0.145119	0.574008	0.180192
p16	-0.105031	0.057442	1.04533	0.654693	0.689602	-0.439358	0.033233	0.236085	-0.123833	-0.194776	0.195965	-1.52329	-1.4563	0.097351	0.078484	0.043204	-0.115175	-1.35329	-0.695197	0.44578
somewhere	-0.183961	-0.393124	0.368699	1.05311	1.20576	-0.456601	0.505734	0.054118	0.400352	-0.818603	-0.412853	0.211392	-0.241332	0.281166	0.183496	0.110245	-0.298721	0.121836	0.125414	1.1211
element	-0.14832	-0.09502	0.341146	0.326162	0.851445	0.524547	0.696752	0.59549	0.274747	0.042869	-0.728319	0.321987	-1.19522	0.034558	0.348581	-0.101054	-0.289615	0.100057	0.587646	0.396899
tend	-0.348179	0.048861	0.144382	0.568761	0.975238	-0.245286	0.891735	0.290569	-0.099104	-0.57764	-0.668257	0.361835	-0.969988	0.305492	0.317961	-0.187818	-0.330819	0.238963	0.606424	0.585088
sphincter	-0.226375	0.190632	0.234767	0.176086	0.991517	0.534759	0.542937	0.923284	0.570467	-0.682537	-0.109261	-0.5945	-1.44032	0.498945	-0.10573	1.05099	-0.20458	0.791813	0.055611	0.145781
tapering	0.527151	-0.160465	0.322385	1.25296	1.34003	-0.117276	0.799018	0.653112	-0.844386	0.288775	0.503132	0.296242	-0.621923	0.662258	0.460223	-0.509225	0.228901	0.189701	0.599089	0.068247
serial	-0.590796	-0.672601	-0.256561	0.83777	0.844179	-0.206401	0.33893	1.29598	0.535309	0.360746	-0.232873	-0.054335	-0.688865	-0.277023	0.076046	0.01512	-0.730309	-0.140667	0.563871	0.226383
research	0.296581	-0.339565	-0.038853	1.07328	0.199481	-0.711767	0.652853	-0.967505	-0.177704	-0.344886	0.274577	0.261058	-0.478996	0.228242	0.360115	-0.472701	-1.19229	0.339835	0.373498	0.407001
incidentally	-0.092672	-0.136928	-0.190719	0.468993	0.262685	-0.081704	0.073456	0.870216	0.479664	0.351315	-0.208485	-0.647158	-1.15017	-0.091489	0.601262	-0.297884	-0.755235	0.007293	0.429345	-0.090733
castrate	-1.36757	-0.711025	0.130706	0.635567	0.280189	-0.284171	1.75775	0.421523	0.598016	0.325162	-0.051038	0.504306	-0.340282	0.995325	0.676776	0.382288	-0.238059	0.032861	-0.315203	0.180963
led	-0.083107	0.231373	-0.025811	0.23752	0.716193	0.039126	0.319321	0.723137	0.585982	0.280607	-0.031994	-0.473524	-1.19243	0.28905	0.559895	-0.374165	-0.758472	0.125044	0.67173	0.047291
oedematous	0.65439	0.185585	-0.646086	0.925126	0.623914	0.099012	-0.093082	0.052471	0.372998	-0.162621	-0.917789	0.095231	-1.65881	-0.027163	0.276295	0.136964	-0.068323	0.458186	0.729012	-0.009882
wasn’t	0.000725	-0.279713	0.155369	0.383991	0.890807	-0.32641	0.617199	0.012714	0.149485	-0.323381	-0.143398	-0.014267	-1.19843	0.182149	0.164995	-0.058788	-0.350249	0.207679	1.15883	0.191336
pathologic	0.230826	-0.537576	0.047497	0.15437	0.892241	0.699723	0.580007	0.492941	0.588709	-0.095071	-0.377289	-0.233164	-0.853123	-0.222443	0.667537	0.354348	-0.410395	0.318034	-0.045642	0.096384
weighed	0.098741	-0.023479	-0.61376	1.29571	0.283843	-0.559744	0.239423	0.435752	0.076848	-0.379439	-0.090457	-0.228505	-1.19242	0.716578	-0.414709	0.045533	-0.405675	-0.206295	0.404192	0.586385
intense	-0.185632	-0.011609	0.288306	0.650376	1.1437	0.43689	0.140291	0.501892	0.278572	0.03755	-0.81911	0.404452	-1.22034	0.373807	0.43826	0.14861	-0.162428	0.582855	0.243987	0.217685
sweating	0.742336	0.327943	-0.429662	0.828493	0.344852	-0.125128	0.495244	0.453102	0.049984	0.046982	-0.660143	0.632602	-1.66119	0.814203	0.214531	-0.576321	-0.318314	0.394586	0.518109	0.453104
conservatively	0.002807	0.10075	0.232712	0.125571	0.799086	0.211368	0.481147	0.853548	0.25857	0.200304	-0.032611	-0.380667	-1.16052	-0.109578	0.411637	-0.711792	-0.631648	0.519403	0.712939	0.102952
opacity	0.147025	-0.459184	-0.42528	1.08339	1.02716	0.463219	-0.023113	0.567512	0.995155	0.686204	-0.676888	-0.165065	-1.04489	0.026318	-0.21467	-0.032929	-0.457111	-0.710148	0.866029	-0.469161
digoxin	0.842266	-0.223237	0.197023	0.562037	0.641864	0.569646	1.23239	1.17564	-0.270807	0.923136	-0.040809	-0.658534	-0.023648	0.591333	0.626736	-0.313092	0.156552	-0.078216	1.42124	0.922837
avid	-0.485911	-1.01765	-0.18671	1.40179	0.917995	0.00023	-0.370879	1.10544	1.07387	-0.002185	-0.114176	-0.94856	-0.827397	-0.064674	0.684457	0.285502	-0.181095	-0.503905	0.014899	-0.046652
hiatus	0.012925	0.118063	-0.294389	-0.076291	0.362666	0.671715	0.717972	1.56625	0.232083	0.209315	-0.612492	-1.1318	-0.936152	-0.12001	0.42525	-0.560692	-0.377115	0.419569	0.515375	0.288891
lots	0.001408	0.128532	-0.087493	0.340892	0.653997	-0.639662	0.749726	0.220765	-0.277102	-0.491736	-0.324073	-0.273693	-1.01417	0.402748	-0.099734	-0.108056	-0.219952	0.535348	0.971732	0.4124
prospect	-0.374734	-0.521842	0.729953	1.03241	0.675276	-0.155494	0.729535	-0.482094	0.806091	-0.371891	-0.477424	0.318299	-0.365947	0.211654	-0.50401	-0.779295	-0.326322	-0.136495	0.266178	0.926004
infarct	0.23488	-0.478039	-0.184894	0.505641	0.779504	1.36005	0.610011	0.593484	0.677692	0.235583	0.323575	-0.597883	-0.822877	0.069525	0.71646	-0.83519	-0.596154	0.190216	0.763297	0.765081
turned	-0.237256	0.138089	0.027146	0.41558	0.835098	-0.418043	0.132376	0.080397	0.281002	-0.059222	-0.144235	-0.391452	-1.13157	0.018899	0.420449	-0.296374	-0.587468	0.296262	0.854758	0.271813
bile	-0.087602	0.152762	-0.266089	-0.135658	1.15771	0.837016	0.293719	0.180762	-0.182595	0.3617	-0.957055	-0.601701	-1.07132	0.061397	-0.262176	-0.182252	-1.36092	-0.134577	0.754924	0.023372
areola	1.07733	0.465347	-0.876671	1.24322	0.723737	-0.122334	-0.714678	-0.216441	0.647825	-0.174955	-0.957281	-0.327874	-1.20982	0.095585	0.483358	0.395421	-0.469932	0.582017	0.25516	0.120697
1989	0.788881	0.160628	-0.387593	0.222827	0.07428	0.509545	0.309139	0.247512	1.03906	0.067969	-0.781244	-0.755526	-0.870559	-0.271747	0.979303	-0.787007	0.075745	1.05337	0.619503	1.55642
sugars	0.039444	0.14505	-0.018548	0.806883	0.654631	-0.072515	1.07551	0.844192	-0.609317	0.237136	0.30199	0.134728	-0.74157	0.344228	0.328628	-0.112919	-0.309724	0.100342	0.92708	1.05522
avastin	0.116771	-1.01412	-0.442422	0.481037	1.75148	-0.195403	0.871432	-0.105254	-0.740075	-0.657991	0.011833	-0.319609	-0.112843	-0.078719	-0.564763	-0.531917	-1.27573	-0.197097	0.635307	1.03641
dermis	-0.000249	0.562594	0.365342	0.73432	1.56487	0.132448	-0.474542	-0.432853	-0.053584	-0.241313	-1.27755	-1.10185	-1.1278	-0.536578	1.17554	0.414577	0.003678	-0.291453	-0.010445	0.364235
depressed	0.010373	0.060665	-0.363127	0.687442	0.601823	-0.372865	0.848809	-0.160796	0.144673	-0.124751	-0.256067	0.412834	-1.31523	0.463189	0.554515	-0.256544	-0.081676	0.240535	1.08513	0.595016
lately	-0.11232	0.323388	-0.317044	0.471513	0.470428	-0.355373	0.7454	0.467807	0.290922	-0.113638	-0.164526	-0.064524	-1.39315	0.72213	0.213601	-0.205646	-0.077725	0.662587	0.835476	0.084145
25gy	0.260524	-0.479206	0.884288	0.617194	1.29742	0.137913	0.562363	0.520883	0.196007	-0.785415	0.245764	-0.745186	-0.520006	0.488455	-0.536472	0.018919	0.245579	0.715885	-0.404846	0.385846
tubal	0.456294	0.668553	-0.438079	0.093355	0.231527	0.337783	0.521037	0.689244	0.056188	0.052836	-0.224926	-1.1312	-0.717898	-0.274192	1.0893	-0.618466	-0.779088	0.858028	0.635385	1.24702
firmness	0.604684	0.081976	-0.793298	1.03073	0.595488	-0.037581	-0.103391	0.166961	0.826971	-0.343524	-1.21362	0.225049	-1.36381	0.148221	-0.166475	0.483525	-0.263438	0.527553	0.328591	0.171658
problematic	0.138809	0.008457	0.124742	0.561038	0.9327	0.120059	0.949696	0.600949	0.185826	-0.087357	-0.729947	0.612035	-0.910959	0.081834	0.270407	-0.38071	-0.007878	0.557103	0.719747	-0.078762
complication	0.398073	-0.007302	0.455166	0.241661	0.922397	0.361631	0.381006	0.86187	-0.118717	-0.284514	-0.138106	-0.22635	-1.17991	-0.265535	0.241828	-0.583296	-0.736515	0.360593	0.317411	0.626303
lobulated	-0.166114	-0.163714	-0.524071	0.982713	1.20984	0.73227	-0.485581	0.165405	0.694234	0.390396	-0.685969	-0.739747	-1.18563	0.181032	-0.041781	0.691952	-0.722812	-0.122114	0.38047	-0.391707
diltiazem	0.83448	-0.05957	0.008276	0.489423	0.603382	0.622255	1.39747	1.13328	-0.555264	0.825513	-0.251553	-0.83575	0.079934	0.66112	0.726354	-0.235579	0.223458	-0.053512	1.21577	0.810961
leaving	-0.04663	-0.019842	-0.062592	1.07026	0.924904	-0.414885	0.314268	0.226837	0.04019	-0.365822	-0.030571	-0.060903	-0.752449	-0.120168	0.314197	-0.469229	-0.319708	0.582299	0.91042	0.117205
cognitive	0.542579	-0.389538	-0.049276	0.714479	0.772299	0.182898	0.986523	0.012709	0.052613	-0.190574	0.608954	0.618579	-1.25597	0.436761	0.541543	-0.66965	-0.742259	-0.057861	0.060067	0.642522
induction	0.139204	-0.419681	0.640502	1.13847	0.923903	-0.037201	0.079062	0.976643	-0.929919	-0.013861	0.459652	-0.488531	-0.835116	0.192363	0.316362	-0.664678	-0.725386	-0.66082	-0.655596	1.14697
28th	0.202191	-0.26711	0.065617	0.6542	0.550804	-0.44887	0.00857	0.534639	-0.259916	0.709211	0.331408	-0.28603	-0.818109	0.332622	0.342099	0.389983	-0.782762	0.475446	0.466913	-0.306719
arch	-0.368668	-0.680344	0.499966	1.08788	1.57085	0.657215	0.028571	0.760941	0.777811	-0.472007	-0.053861	-0.457274	-0.536968	0.32667	-0.049071	0.807053	-0.407025	0.09993	0.041615	-0.087028
talking	0.060313	-0.244732	0.033203	0.772181	0.760195	-0.261486	0.713112	-0.04293	0.276397	-0.528	0.022448	-0.01787	-1.32642	0.394661	0.040352	-0.333801	-0.185669	-0.02067	1.00225	-0.007757
fulltime	-0.037565	0.124712	-0.982391	0.974023	0.179044	-0.793852	0.820662	0.231982	0.067266	-0.651423	0.064014	-0.489717	-0.736482	0.532363	0.319397	-0.320694	-0.241913	0.699053	0.850302	0.723256
carcinomatosis	-0.046424	-0.707989	-0.297555	-0.344442	0.624273	0.361105	0.764365	-0.249636	-0.226235	0.374493	-0.878171	-0.167745	-1.51679	-0.109784	-0.236592	-0.46914	-0.890739	-0.357944	0.799205	0.077623
opening	-0.315317	0.65386	0.206503	0.573075	1.0604	-0.068767	0.394691	0.787783	-0.038803	-0.388221	-0.707773	-0.451634	-1.17867	0.446367	-0.385585	-0.018801	-0.015413	0.470523	0.741184	0.16867
sick	0.250156	0.229162	-0.300171	0.658435	0.556322	-0.712126	0.747009	0.236108	-0.294301	-0.417811	0.05085	-0.387289	-0.905039	0.305497	0.236814	-0.548472	-0.32253	0.526502	1.20382	0.353466
fdg	-0.493578	-0.774266	-0.20395	1.22691	0.972659	0.267198	-0.232607	1.12876	0.694211	0.05953	-0.563496	-0.676445	-1.22608	-0.032058	0.447096	0.296865	-0.192648	-0.666211	-0.375467	-0.190875
amenable	-0.202268	-0.789813	0.428896	0.567345	0.963159	-0.016715	0.489702	0.556852	0.628128	-0.352107	-0.156393	-0.107494	-0.804404	-0.498771	0.231761	-0.218526	-0.664949	-0.025769	0.519719	-0.178127
shingles	0.400394	-0.015789	-0.427801	0.849118	0.410779	0.02307	0.276712	1.2622	-0.473193	0.284823	-0.129686	-0.189287	-1.3177	0.003092	0.714184	-0.613726	0.032824	0.594377	0.38937	0.221921
myelosuppressive	0.715158	-0.705681	0.327491	0.985717	1.68022	0.125163	0.735415	0.236731	-0.973899	-0.836393	-0.45874	0.692067	-0.504293	0.021965	-0.609669	-0.811194	-1.50249	-0.2283	-0.097907	1.9608
humeral	0.137786	-0.863163	-0.273584	0.78199	1.05045	1.09427	0.396636	0.330754	0.624375	0.469139	-0.553529	0.424602	-0.995933	-0.150776	1.05959	0.559769	0.010907	0.803169	0.27984	-0.449596
preparation	-0.033863	0.039723	0.879057	0.795564	1.13112	-0.056465	0.218514	0.747579	0.019021	0.142895	0.204906	-0.164237	-0.36918	0.37111	0.422699	0.005159	-0.51765	0.573392	0.757159	0.557345
groins	0.318724	-0.252645	-0.317857	0.803605	0.166472	0.079225	-0.120613	0.776236	0.514474	-0.319796	-1.10237	-0.331032	-1.48498	0.074119	-0.364922	0.761535	0.192513	0.788839	0.50069	0.512824
backache	0.024432	-0.102591	-0.152914	0.178094	0.59234	0.036152	0.829296	0.614248	0.386481	0.152039	-0.261306	0.059791	-1.33535	0.595698	0.430036	-0.007125	0.23108	0.959429	0.794171	-0.055707
hydration	0.642895	-0.130575	0.223573	0.91947	0.61269	-0.218024	0.312684	0.693947	-0.755763	-0.172212	-0.039804	-0.252417	-1.23817	0.423761	-0.893069	0.030654	-0.29673	-0.026176	0.825955	0.508849
wounds	1.01882	0.349478	-0.422179	0.858174	0.506884	-0.302443	-0.181165	0.47912	0.113932	-0.577552	-0.399859	-0.59994	-1.41242	-0.457578	-0.275484	-0.051646	-0.280191	0.604194	0.718708	0.396705
abutting	-0.186285	-0.24492	-0.147344	0.854846	1.57875	0.928857	-0.145991	0.161623	0.625719	-0.015185	-0.697983	-0.911544	-1.0086	-0.09232	0.03825	0.511362	-0.330152	-0.374351	0.053099	-0.415439
comfort	0.089657	-0.43553	0.491726	0.892694	1.28331	0.039845	0.869808	0.123449	0.102135	-0.14345	-0.293018	0.196968	-0.515236	0.188761	0.024681	-0.691129	0.074379	0.1194	1.36752	-0.020854
sustained	-0.321347	-0.033349	-0.379308	0.858155	0.953493	0.585321	0.685575	0.668697	-0.001431	-0.045449	-0.002541	-0.003756	-0.807206	0.070492	0.744665	-0.523792	-0.198439	0.592735	0.557347	0.475978
antibody	0.299944	-0.595976	-0.227015	1.06649	0.931	0.003297	0.508663	0.437273	-0.731206	0.287404	0.614308	-0.123624	-0.505877	-0.341829	1.16408	-0.443409	-1.24913	-0.999184	0.119783	1.43505
aiming	0.29081	-0.454887	0.475036	1.32462	1.26785	-0.536778	0.555513	0.785232	-0.376943	-0.375552	0.41983	0.080772	-0.319858	0.405066	0.102895	-0.062584	-0.165643	-0.189776	0.059405	0.569831
mentions	-0.11644	0.442826	-0.253743	0.546423	0.673457	-0.154739	0.539889	0.532289	0.390694	-0.075383	-0.533417	0.029446	-1.29622	0.409904	0.336351	-0.322301	-0.097463	0.451801	0.601247	0.073468
pleuritic	0.410145	0.35896	-0.527124	0.49014	0.79813	0.145857	0.754887	0.621263	0.427381	0.361877	-0.364316	0.025703	-1.72827	0.18457	0.002107	-0.71114	-0.032564	-0.139401	0.991592	-0.396609
cartilage	-0.059421	0.126218	0.491951	0.580636	0.939296	0.687165	-0.142384	0.389773	0.397377	-0.276531	-0.773611	-1.3329	-0.806116	-0.139065	0.782031	0.069571	0.36138	0.184866	0.435961	0.738384
contraceptive	0.54809	0.616472	-0.808944	0.997511	0.523463	-0.602134	0.329479	0.623746	-0.604066	-0.34229	-0.168506	-0.640637	-0.251053	0.085269	1.1305	-0.542583	-0.715075	0.875663	0.496971	1.82126
gardening	-0.253519	0.270883	-1.10384	0.962747	0.501894	-0.509527	1.01354	0.079861	0.338237	-0.622236	-0.149879	-0.240059	-1.04898	0.348567	0.333297	-0.291289	0.196021	0.667649	1.13861	0.490184
dictation	0.183218	-0.503725	0.443248	0.497457	0.292029	-0.573533	0.320909	-0.093529	0.390968	-0.084202	-0.065824	-0.166333	-0.831777	-0.152504	0.24467	0.115187	-0.435923	0.437352	0.762609	0.083969
record	-0.070635	-0.250368	0.344695	0.615941	0.62936	-0.333381	0.52859	0.424367	0.009288	-0.090651	-0.038349	-0.17408	-0.590331	0.159205	0.594087	0.05048	-0.530376	0.225938	0.811348	0.102836
restriction	0.140761	0.498852	-0.516155	1.11003	0.730247	0.244202	0.379866	0.468331	0.341032	0.393451	-0.32044	0.19228	-1.28606	-0.159482	0.635618	-0.175962	0.060595	-0.247536	0.653589	0.579787
span	0.386108	-0.474863	-0.784174	0.888037	1.1154	-0.009913	0.4893	0.30148	0.145455	-0.388511	-0.828789	-0.083447	-0.477862	-0.046503	-0.560035	0.992967	-0.121619	-0.000301	0.781675	0.551035
covered	0.539532	-0.14727	0.335434	0.971208	1.16697	0.065031	-0.205952	0.33099	-0.114901	-0.564193	-0.413125	-0.379949	-0.751422	-0.005121	0.217495	-0.281298	-0.372695	0.404045	0.385435	0.048286
shoulders	0.136193	0.029	-0.525158	0.544783	0.596073	0.531372	0.792841	0.398715	0.279139	0.002734	-0.524796	0.302915	-1.49234	0.358415	0.868536	0.051039	0.395887	0.959615	0.740192	0.001479
octreotide	-0.720936	-0.458751	-0.253089	0.491236	1.25469	-0.092926	0.958743	1.12721	-0.430085	0.402298	-0.049036	-0.309716	-0.366744	0.28039	0.207744	0.163435	-0.659567	-0.423178	0.476643	-0.191845
worsen	0.108099	-0.025743	0.681449	0.863155	0.807395	-0.287661	0.863442	0.861168	-0.256898	-0.407035	-0.212363	0.714483	-1.14183	0.004079	0.07516	-0.336956	-0.342113	0.430598	0.252981	0.017018
47.5	0.814161	-0.161113	-0.11597	0.838784	0.648252	0.33317	1.2866	1.4532	-0.731024	0.858251	-0.090482	-0.863817	0.146546	0.850755	0.803602	-0.15932	0.41253	0.136067	1.05333	0.643483
reserved	-0.348459	-1.07467	0.05265	0.789661	1.35717	-0.230166	0.991256	1.22473	0.127338	-0.659558	-0.473126	0.191901	-0.340581	-0.270128	-0.519986	-0.59573	-0.562803	0.093289	0.117537	0.181285
frozen	0.082283	0.658718	0.049205	0.391863	1.12896	0.171199	-0.206556	-0.056716	0.747271	0.112432	-0.424726	-0.901335	-0.931735	-0.456958	1.13225	-0.264492	-0.534681	0.208364	0.605366	0.544193
temporarily	0.492544	0.06477	-0.09001	0.760349	1.165	-0.172687	0.730991	0.786116	-0.494867	-0.164805	-0.189961	0.447518	-0.797848	0.467726	0.191425	-0.78213	-0.558022	0.393248	0.202813	0.452526
sachets	0.186001	0.728292	0.860614	0.5369	0.875115	-0.450392	1.2092	1.05984	-0.756496	0.203811	-0.668271	0.260545	-0.436388	0.786469	0.023984	0.490414	0.211471	0.773754	0.83289	0.301842
efficacy	-0.008164	-0.70386	-0.046125	0.965737	1.42344	-0.22741	1.02125	0.213309	-0.323314	-0.636069	-0.149939	0.672529	-0.207898	0.148692	0.167507	-0.205382	-0.667865	0.133284	0.185452	0.824337
5.5	0.112217	0.121741	-0.037797	1.14861	0.837887	0.133247	-0.357225	0.498903	0.19695	0.572196	-0.33388	-0.370631	-0.526103	1.00551	-0.101818	1.26902	-0.48462	0.166528	0.08505	0.506268
clot	-0.233747	0.206075	-0.172706	0.340764	1.43429	0.443212	0.292254	1.16866	-0.332655	0.044749	0.15603	-0.521587	-1.13843	-0.162151	0.271866	-0.459294	-1.16263	0.362368	0.577306	0.115103
dentures	0.422733	-0.09358	-0.106425	1.60847	0.241162	-0.079302	-0.068126	0.854818	-0.162781	-0.600799	-0.485493	-0.670773	-1.32065	0.104516	-0.413932	-0.145795	0.546563	0.145058	0.506431	0.481203
pectoralis	0.66651	0.36882	-0.248839	0.639154	1.53943	0.230719	-0.295636	-0.2075	0.271102	-0.529435	-1.11804	-0.642056	-1.19604	-0.752215	0.590005	0.278969	0.159582	0.439399	0.092832	0.47216
hypotension	0.400583	0.150694	0.046401	0.506377	0.734918	0.413432	1.09172	1.01948	-0.465436	0.289801	0.383399	0.043948	-1.16124	0.199056	0.03756	-0.48227	-0.339642	0.031917	0.743205	0.740985
thirds	0.443063	-0.473381	0.33564	1.0046	1.54731	0.157617	0.337009	-0.120053	0.461182	-1.15093	-0.616504	0.015629	-0.554481	0.365715	-0.055188	-0.07157	-0.030355	-0.023414	-0.415728	0.814675
106	0.034043	0.343323	-0.609734	0.797525	-0.449139	-0.362428	0.604702	0.104304	0.239413	0.887379	-0.269334	-0.196408	-0.766147	0.606267	-0.403879	0.746218	-0.610059	0.132885	0.590189	0.155376
“stage	1.75855	-1.4966	0.256478	0.171227	0.922685	0.71623	0.325502	1.12308	-0.033065	0.724737	-2.74848	-0.500473	-0.313883	0.02434	-0.169904	-0.355821	-0.395291	-0.238817	0.13739	0.650685
ideally	-0.035613	-0.489174	0.676685	0.906969	1.17609	-0.622205	0.301972	0.522741	-0.080969	-0.567956	0.070241	-0.07066	-0.478693	-0.153277	0.352827	-0.040232	-0.592283	0.085157	0.367278	0.725661
capacity	-0.172497	-0.201161	0.029088	0.90662	0.758417	0.117761	1.03973	0.283129	0.609391	-0.316767	-0.098508	0.241255	-0.931933	0.669346	-0.399405	-0.61161	-0.24766	-0.16609	0.818532	0.50821
admissions	0.352468	0.115969	-0.209721	0.185175	0.584825	0.182839	0.719916	1.04851	-0.273685	0.280514	0.094023	-0.469395	-1.16813	-0.117784	0.161801	-1.07069	-0.681408	0.247721	0.559724	0.534924
contd…..2	0.775046	0.115233	-0.366699	0.148338	-0.158031	0.383922	0.972924	0.074759	0.198405	-0.23054	-0.393681	-0.674662	-0.510799	0.620479	0.632818	0.050326	-0.253148	0.797052	0.43669	0.37908
insufficient	0.582596	-0.019528	0.446157	0.481374	1.01498	-0.184946	0.357478	0.563784	0.252356	0.504752	-0.520563	0.024392	-0.747254	0.029079	0.529436	-0.211059	-0.610375	-0.901106	0.405001	0.23137
represented	-0.244539	-0.310683	-0.183714	0.673624	0.722446	-0.071534	-0.056239	0.533658	0.608186	0.17963	-0.630813	-0.243009	-1.09755	-0.2024	0.48047	-0.259003	-0.480809	-0.048666	0.435803	0.194983
ligation	0.444698	0.548439	-0.629426	0.096663	0.501978	0.448863	0.606569	0.836632	0.109583	-0.011647	-0.32269	-1.21718	-0.537106	-0.369972	0.975445	-0.762229	-0.750331	0.682826	0.612242	0.969358
undertake	0.058809	-0.268681	0.755143	0.872625	0.808504	-0.327406	0.378761	0.240876	0.511465	-0.348753	0.168011	0.113121	-0.727459	-0.058427	0.194872	-0.134724	-0.532983	0.408702	0.732981	0.394354
window	0.160517	-0.890521	-0.190787	0.9138	1.52652	0.375489	0.04023	0.18831	0.466438	-0.105047	-0.44929	-0.577014	-0.75928	-0.129032	-0.328598	0.168904	-0.431969	-0.750537	0.663797	-0.321892
beats/minute	1.3293	-0.238318	-0.524357	1.30096	0.056838	0.245747	0.486221	0.660173	0.031182	-0.011793	0.12499	-0.863529	-1.15176	0.458783	-0.716772	0.715101	0.286239	-0.225249	0.896146	1.24458
interstitial	0.557262	-0.487874	0.116781	0.714842	1.01576	0.662936	0.225081	0.985043	0.378338	0.263087	-0.404769	0.036403	-1.08818	0.218807	-0.102094	-0.505315	-0.777925	-0.550626	0.008544	0.254452
dehydrated	0.416869	-0.023064	0.010192	0.617722	0.686948	0.065453	0.43089	0.333845	-0.706472	0.211711	0.078287	-0.357376	-1.66308	0.70952	-0.690835	0.217594	-0.232695	-0.131384	1.33774	0.45216
anus	-0.029481	0.3017	0.598547	-0.056353	0.777935	-0.014009	0.18567	0.526942	-0.063407	-0.321291	-0.978896	-0.939326	-1.10269	0.485011	-0.517886	0.407652	0.047336	0.813827	0.404193	-0.011219
daughter-in-law	0.488784	-0.533613	-0.326051	0.573296	0.275548	-0.496289	0.626592	0.007619	0.064768	-0.566063	0.430247	-0.772707	-0.943146	0.697908	0.338154	-0.621505	-0.374971	0.429922	0.784075	0.017676
epilepsy	0.447691	0.066626	-0.25032	0.380688	0.273679	0.759194	0.941276	0.727801	0.264445	0.170961	0.185029	-0.888564	-0.924739	-0.024172	0.835218	-1.11488	-0.150487	0.126099	0.85845	1.23205
c7	0.087244	-0.626007	0.294342	0.682977	1.09057	1.08032	0.667364	0.629527	0.270127	0.174348	-0.026415	0.20347	-1.3193	0.186756	0.864661	0.505726	0.30926	0.596083	-0.24125	-0.636691
lovely	0.690571	-0.389568	-0.127569	0.668826	-0.499261	-1.16422	0.729147	0.22087	0.043774	-0.28646	0.348139	-0.643272	-1.00414	0.361625	1.04296	-0.390643	-0.262756	0.166091	0.318496	-0.371246
immunostaining	0.000901	-0.27638	0.417127	0.061745	0.91405	-0.25079	0.242624	-0.491596	0.345782	0.534892	-0.589393	-0.402941	-1.08638	-0.791275	0.928365	0.305378	-0.877576	-1.12647	0.834732	0.933125
others	0.057063	-0.066476	-0.477068	0.485874	1.20802	-0.292533	0.501942	0.10753	0.228001	-0.393689	-0.767088	-0.062674	-0.688412	0.009498	0.666592	0.025235	-0.54373	-0.242589	0.427697	0.383267
climb	-0.31058	-0.382537	-0.449313	0.603381	1.41391	-0.617184	0.941573	0.587554	0.727261	0.136882	0.705526	0.279045	-0.792275	0.380387	0.066746	0.807986	-0.322742	0.403183	1.33394	0.880402
occupying	-0.294344	-0.14421	0.138183	0.508332	1.05016	0.657023	0.11659	-0.00942	0.949067	0.029385	-0.603462	-0.640307	-1.02105	0.386835	0.040816	0.581566	-0.195073	-0.209628	0.290393	0.207481
counselling	0.446567	-0.127955	0.094506	0.640743	0.517597	-0.592684	0.98255	-0.306736	0.079066	-0.601577	0.207943	0.253898	-0.697263	-0.317422	1.01544	-0.567539	-0.973041	0.484793	0.896446	0.274496
spontaneous	-0.241429	0.015472	-0.644211	0.815881	0.474049	0.170793	-0.032634	1.30118	-0.124018	0.444573	-0.518057	-0.270934	-1.30219	-0.237222	0.515881	-0.914305	-0.634239	0.373393	0.190813	0.278631
vessel	0.2679	-0.231184	-0.094446	0.512286	1.24567	1.28789	0.417632	1.09227	0.444733	0.05624	-0.286238	-0.599007	-0.690083	-0.500811	0.219388	-0.525217	-0.626426	-0.058173	0.118018	0.804273
conjunction	0.300787	-0.510176	0.51804	0.71105	1.17132	-0.307743	0.649141	0.5327	-0.466947	-0.200119	0.114378	0.149336	-0.380969	0.520316	0.352622	-0.086241	-0.387147	0.219961	0.164776	0.547924
supplement	0.311947	0.112962	0.317862	0.591122	0.389922	-0.682157	0.782325	0.95998	-0.885173	-0.030161	-0.329522	-0.423975	-0.416287	0.630459	0.531007	0.1063	-0.257872	0.181496	0.86666	0.581029
mdt	-0.068311	-0.792454	0.66509	0.365544	0.80345	-0.207639	0.255739	0.429072	0.33695	-0.443239	0.533736	-0.668934	-1.04702	-0.401044	0.072312	0.065486	-1.16182	-0.191965	-0.001111	0.102553
decides	0.074241	-0.523044	0.905277	0.895915	1.18516	-1.14314	0.612845	-0.049845	-0.576223	-0.743041	0.431394	0.27074	-0.598978	-0.415666	0.384532	0.11396	-0.88634	0.610937	0.725166	0.365331
brothers	0.211183	-0.526892	-0.805041	0.478816	-0.020119	-0.074483	0.824726	0.128119	0.068499	-0.52699	-0.185606	-1.08278	-0.350564	0.386788	0.680577	-0.615583	-0.867878	0.347396	0.899736	1.33993
melbourne	-0.343579	-0.43363	0.131843	0.951823	0.561608	-0.272168	0.248478	-0.267047	0.47149	-0.113312	0.345481	-0.346837	-0.411102	0.236809	0.104493	-0.38508	-0.662134	0.670056	0.861263	0.519238
conditions	0.243084	-0.335493	0.326428	0.217928	0.226683	0.217753	0.781329	0.454958	0.34402	-0.479189	-0.124224	-0.507452	-0.777289	0.052745	0.819703	-0.555537	-0.534529	0.280481	0.54521	0.953435
stand	-0.139031	-0.091896	0.073684	0.880028	0.933726	-0.209112	0.931834	0.102164	0.454197	-0.581174	0.277009	0.073973	-1.19095	-0.014025	0.266079	0.068125	0.193426	0.214978	0.965389	0.004344
timing	-0.224015	-0.260457	0.662231	0.857544	0.993394	-0.603672	0.461558	0.31031	0.000645	-0.363957	0.26641	0.349866	-0.647022	-0.206509	0.390029	-0.049901	-0.858633	0.528292	0.267571	0.494821
warranted	0.090766	-0.475778	0.565891	0.695702	0.704621	-0.301836	0.551289	0.421738	0.522058	-0.305474	-0.217074	0.328899	-0.860931	-0.674147	0.543882	-0.129127	-0.583195	0.096561	0.528857	0.152594
sheets	1.06541	-0.083908	0.868282	0.452506	1.27525	-0.261005	0.076041	-0.28541	-1.45587	-0.381004	-0.413721	0.110744	-1.29195	0.168803	0.000302	-0.264796	-1.4467	-0.662006	0.277578	0.952014
lymphoid	-0.209201	-0.223605	0.227348	0.798216	0.357867	0.20803	-0.389172	0.175177	0.120873	0.684887	-1.03808	-0.464593	-1.5839	-0.738823	1.05043	0.114373	-0.628688	-1.0592	0.192683	0.823239
typically	-0.21428	-0.280956	-0.080176	1.01151	1.21758	-0.135121	0.688875	0.41724	0.029244	-0.559262	-0.689489	0.394971	-0.557897	0.353278	0.008017	-0.66097	-0.515722	-0.251594	0.121909	0.945456
m1a	-0.055119	-0.984842	-0.003784	0.281006	0.506323	-0.084573	1.18506	0.076622	-0.063573	0.013432	0.039269	-1.06881	-1.28253	0.641442	-0.355996	-0.07118	-0.208697	-1.34239	-0.512943	-0.735778
centred	-0.168933	-0.315603	0.115126	1.11269	1.25995	0.968769	-0.289968	0.148579	0.642584	0.047326	-0.652124	-0.443868	-0.984896	0.527892	0.082702	0.311035	0.105748	0.34691	0.220933	-0.263225
roughly	0.037952	0.146937	-0.536819	0.911558	1.10683	-0.306763	0.559406	0.694878	0.198442	-0.297693	-0.464519	-0.30367	-0.39821	0.732902	0.236768	0.169109	-0.111613	0.029113	0.637585	0.140241
gist	-0.83552	-0.564438	-0.331527	0.041998	0.540798	-0.093133	0.722037	0.402262	-0.294761	0.128082	-0.645694	-1.00267	-0.620186	-0.170628	0.26255	-0.06286	-0.942129	-0.599317	0.18138	0.056587
buscopan	0.029419	-0.161463	0.294606	0.361647	1.45455	0.175034	1.07751	0.562746	-1.35077	0.186176	-0.725046	-0.256585	-0.393515	0.620133	0.088401	0.027671	-0.014886	0.368613	1.56037	-0.026681
plane	0.100767	-0.328841	0.540392	1.14672	2.0359	0.930753	-0.061131	0.132021	0.364291	-0.365655	-0.257079	-0.341774	-0.312705	0.334346	-0.230423	0.548266	0.226806	0.904616	0.383517	0.04896
139	-0.053893	0.039969	-0.351347	0.768455	-0.582012	0.073303	0.643486	-0.066297	-0.106514	1.33204	-0.2495	-0.477382	-0.689876	0.431632	-0.477296	1.315	-1.07666	-0.102449	0.687951	-0.00698
gastritis	0.045982	-0.173841	0.170072	0.05974	0.567208	0.317195	0.673547	1.21023	-0.635581	0.231164	-0.711106	-0.374516	-1.09111	0.114571	0.348837	-0.504422	-0.425456	0.16475	0.698653	0.297537
liaise	0.086392	-0.503445	0.729683	0.947271	0.804849	-0.481723	0.654853	0.393234	-0.537294	-0.29193	0.413515	-0.026546	-0.599329	-0.247006	0.393569	-0.311957	-0.773303	0.372373	0.830759	-0.356924
underneath	0.755154	0.236123	-0.644648	1.14019	0.809935	-0.174897	-0.489333	-0.062921	0.256809	-0.480666	-1.04996	-0.209698	-1.52806	0.02879	0.162208	0.246967	-0.134375	0.567584	0.50999	-0.216772
prudent	-0.097059	-0.603128	0.550781	0.815541	1.013	-0.14047	0.350587	0.612318	0.248324	-0.040138	-0.2038	0.429698	-0.722533	-0.449072	0.410141	-0.078711	-0.780319	0.133478	0.799533	0.71074
itch	0.687558	0.385745	-0.024345	0.907031	0.51829	-0.448592	0.341977	0.543848	-0.463377	-0.000927	-1.0495	0.30904	-1.11739	0.595106	0.587956	-0.549126	0.387421	0.727033	0.503683	0.127865
oxycodone	-0.034018	-0.13432	-0.03245	0.748066	1.42496	0.150701	1.35018	0.680768	-0.807761	-0.0137	-0.355304	0.064259	-0.354448	0.656375	0.777932	-0.13394	0.354918	0.241581	0.983838	-0.123713
recur	0.051154	-0.243742	0.53352	0.669871	0.840597	-0.45069	0.624379	0.408227	0.018658	-0.605725	-0.447368	0.409664	-0.89281	-0.380246	0.360019	-0.310484	-0.489352	0.266103	0.320975	0.555855
widely	0.292093	-0.101856	0.065916	0.250457	1.00215	0.03891	0.31828	-0.030091	0.705023	-0.460372	-0.854437	-0.717748	-0.750969	-0.411979	0.730723	0.097889	-0.148353	-0.205918	0.146117	0.261358
troubling	-0.023789	0.099639	-0.061142	0.656313	0.622029	-0.342157	0.798322	0.540052	0.090962	-0.224746	-0.746892	0.329713	-1.42681	0.240365	0.237535	-0.145609	0.469913	0.58673	0.901698	-0.110995
minimally	-0.320027	-0.025805	-0.253789	0.739834	0.529607	-0.092273	0.15443	0.456579	0.750053	0.411584	-0.384552	-0.432801	-0.825784	0.068438	0.248423	0.334094	-0.271432	-0.279552	0.544113	0.615642
symmetrical	0.642644	-0.085371	-0.803873	1.02286	0.269843	0.764523	0.61035	0.234372	0.446801	0.022356	-0.013297	0.133066	-2.0988	-0.053725	0.117775	0.914679	0.146913	0.068903	0.533503	0.430189
111	-0.513457	0.143094	-0.24366	0.890991	-0.503808	-0.295982	0.427924	0.076688	-0.091921	0.904653	-0.38743	-0.449581	-0.773512	0.684383	-0.833213	0.497844	-0.80202	0.138379	0.447411	0.009916
convinced	-0.127531	-0.545086	0.153933	0.705333	0.906034	-0.143961	0.466098	0.047132	0.37545	-0.292193	-0.31066	0.441479	-1.11734	-0.164879	0.485528	-0.065131	-0.374349	0.250557	0.793457	0.413318
ctpa	0.570344	-0.213835	-0.488067	0.616438	1.07575	0.69308	0.558362	1.0878	0.215331	0.600642	0.362073	-0.302087	-1.29977	-0.308665	0.243999	-0.540658	-0.892649	-0.624681	0.501357	-0.46136
selective	-0.29705	-0.11263	0.642484	1.03502	0.971319	-0.352251	-0.279942	0.275971	0.539494	-0.283287	-0.156382	-1.3636	-0.781733	-0.507456	0.166908	-0.60222	0.398101	-0.18933	0.100335	0.869257
fev1	0.504369	-0.171652	0.067706	0.795941	0.859796	0.736853	0.903141	0.875123	0.941097	0.707588	0.761094	-0.66439	-0.573791	0.319733	-0.180627	-0.142748	-0.860109	-1.42122	0.468732	1.057
wear	-0.019681	0.708058	-0.202069	0.969245	0.935076	-0.104714	0.581589	0.485465	-0.071051	-0.655754	-0.153152	0.179338	-1.28981	0.069376	0.671884	-0.021628	-0.118142	1.09547	0.588325	-0.167677
lifestyle	-0.128968	-0.019462	-0.506142	0.994346	0.187376	-0.430632	0.979281	0.308327	0.547878	-0.640074	-0.060327	-0.050937	-0.653103	0.257091	0.267891	-0.396488	-0.217772	0.482551	0.721014	0.725839
bothered	-0.137459	0.310049	-0.054808	0.602648	0.576177	-0.374016	0.619661	0.482094	0.116724	-0.112215	-0.527766	0.151098	-1.45609	0.564115	0.113822	-0.402109	0.214574	0.650517	0.703595	0.158743
machine	0.37534	0.028821	0.714984	1.01576	1.02181	-0.034043	0.462934	-0.017687	0.328733	-0.519409	0.193008	-0.118186	-0.277438	0.28988	0.206924	-0.016592	0.018061	0.97768	0.688081	0.267134
second-line	-0.150689	-1.33204	-0.015174	0.747596	1.33107	-0.288489	1.09801	0.358732	-0.230963	-0.414351	0.086387	0.628568	-0.606925	-0.054078	0.046513	-0.317528	-0.564707	0.090411	0.341562	0.428536
odynophagia	0.020372	0.135953	0.710329	1.1418	0.757487	-0.2012	0.251529	0.960445	-0.04368	-0.143423	-0.770593	-0.212452	-1.15793	0.930648	-0.572339	-1.11126	0.55343	0.1506	0.31865	0.333966
123	-0.098434	-0.01537	0.249616	1.29576	-0.455437	-0.244416	-0.184623	0.313475	0.244411	1.16691	0.077209	-0.375131	-0.694765	0.468158	-0.069147	0.606116	-0.647753	0.371514	0.429953	0.090073
pacemaker	0.862412	0.055059	0.368795	0.294552	0.575016	0.723494	0.674645	1.06355	0.45078	-0.104102	0.330932	-0.816465	-0.756285	0.033356	0.472672	-0.452063	-0.307283	0.352173	0.400293	0.725281
unsteady	-0.18405	0.048449	-0.570453	0.961673	0.868217	0.343653	0.921252	-0.068969	-0.085731	-0.157816	0.505048	0.110426	-1.9395	0.645813	0.23765	-0.288694	0.190122	0.186182	0.872533	0.098327
equivocal	0.490146	0.162203	0.079385	0.422516	0.838456	-0.071825	0.631436	0.339017	0.460016	0.177463	0.038154	0.180157	-1.42597	-0.439957	0.981366	0.893883	-0.355961	-0.684735	-0.146542	0.229067
severity	-0.163147	0.341496	0.074579	0.626681	1.06106	0.145429	0.817708	0.596599	0.171349	-0.121026	-0.488603	0.376435	-1.15628	0.549534	0.483917	-0.431023	-0.065925	0.4257	0.489309	-0.085418
huge	-0.024592	-0.584886	-0.197021	0.533565	0.764222	0.067396	0.207658	0.026105	0.285143	-0.192432	-0.63102	-0.335934	-1.1988	0.37158	-0.270562	0.038829	-0.278742	-0.042251	1.01448	0.1115
citalopram	0.514331	0.151628	-0.257678	0.579925	0.618582	0.03066	1.41151	0.892897	-0.585654	0.477589	-0.243175	-0.274331	-0.115126	0.721767	1.36164	-0.432094	0.096298	0.244358	0.875496	0.499358
obturator	-0.157186	-0.151874	0.288088	0.397352	1.07368	0.208315	0.017026	0.844977	0.36678	-0.848326	-0.427715	-1.07784	-0.802694	-0.074617	0.511836	1.32528	-0.423793	0.500609	-0.759971	0.721321
differentiation	-0.447571	0.123333	0.517174	0.102931	0.970457	0.106851	0.28401	-0.469342	0.339828	-0.186968	-0.708504	-1.00446	-1.19731	-0.184894	0.658006	0.304424	-0.47319	-1.0248	-0.037394	0.706159
withdrawal	-0.383928	-0.027844	0.478681	0.763798	1.28045	0.124309	0.809426	0.952946	0.297889	0.1965	-0.180075	0.419805	-0.39819	0.3236	0.38577	-0.400495	-0.186649	0.543395	0.754092	0.950065
black	0.095946	0.554393	-0.178485	0.487401	0.097672	-0.129857	0.297027	-0.007454	0.219178	0.171687	-0.751681	-0.420671	-1.09893	0.344889	-0.073893	-0.046659	-0.15499	0.730561	0.825823	-0.289085
depend	0.07858	-0.674569	0.836567	0.928045	1.03731	-0.56584	0.399139	0.350009	0.118068	-0.577381	0.044238	0.35935	-0.639651	-0.365657	0.012079	0.073774	-0.806346	0.180307	0.241078	0.476619
paget’s	0.477231	-0.069512	-0.110069	0.240867	0.765049	0.52317	0.42999	0.133777	0.767434	0.086456	-0.837723	-0.028008	-0.843845	-0.151873	1.27244	0.379175	-0.3614	0.174204	0.123564	0.183042
atelectasis	0.178441	-0.690437	-0.255173	0.791688	1.1764	0.834881	0.163824	0.542593	0.543525	0.452279	-0.694779	-0.204263	-1.2832	-0.087077	-0.421819	0.071165	-0.46579	-0.679477	0.577997	-0.458865
cnx	0.626735	0.359542	-0.164844	-0.700888	-0.004647	-0.180397	1.41976	0.457622	0.226984	0.520017	-1.18245	-0.709316	-0.759252	0.407865	-0.12206	0.392302	-0.688254	-0.067368	-0.288595	0.154183
jaundiced	0.280261	-0.345577	-0.634957	0.689118	0.407061	-0.165665	0.448913	0.339997	0.001001	-0.075032	-0.436691	-0.399034	-1.25461	0.488813	-0.532065	0.271295	-0.313744	-0.088611	1.33387	0.158255
septic	0.700305	0.055436	0.273341	0.283187	0.906704	0.191312	0.46914	0.44553	-1.26071	-0.234393	-0.277199	0.185676	-1.86151	-0.094043	-0.149486	-1.12755	-1.29939	-0.120918	0.210263	1.02103
aid	0.243872	-0.042258	0.113366	0.832792	0.73421	0.270993	0.903377	0.524132	0.062649	-0.701852	0.182871	-0.353205	-0.92571	0.181933	0.24734	-0.472544	0.103338	0.429982	0.725468	0.18396
organising	0.21585	-0.619071	0.323581	0.439998	0.585125	-0.424211	0.422422	0.561075	-0.177521	-0.043207	0.126102	-0.14917	-0.890729	-0.326116	0.160116	0.267168	-0.775499	0.333608	0.75671	-0.269653
production	0.067896	0.487165	0.171127	0.728027	0.611812	-0.147922	0.526953	0.732471	0.426895	0.148925	-0.664101	0.061117	-1.40544	0.385326	-0.235112	-0.757544	-0.137424	-0.388434	0.663035	0.535477
800	-0.167147	-0.391429	-0.397086	0.618448	0.980875	-0.19818	1.32489	1.0925	-0.822411	0.598871	-0.582353	-0.043157	-0.214852	0.532709	0.104246	-0.102355	0.125864	-0.37611	0.620971	-0.073799
variant	-0.559583	-0.253967	0.373928	0.793118	-0.032754	-0.128325	-0.15696	-0.241807	0.509788	0.481212	-0.403708	-0.887186	-0.810649	0.240749	0.968295	0.157599	-0.468019	-0.479554	-0.141567	1.29746
taper	0.319883	-0.045636	0.428803	1.55394	1.42555	-0.377811	0.769478	0.507699	-0.968919	0.291717	0.520721	0.611131	-0.662134	0.484454	0.461855	-0.268391	0.328367	0.372883	0.776761	0.001649
ischium	-0.131268	-0.750874	0.039178	0.602998	0.990982	0.762736	0.763461	0.58865	0.747116	0.158509	-0.536446	0.399823	-0.831125	0.440643	0.719385	0.688227	0.378899	0.984919	0.126527	-0.277411
breslow	-0.578488	0.047715	-0.603879	1.31819	0.521704	-0.21912	-0.063267	0.205351	0.803865	0.057783	-1.19808	-1.35467	-0.739405	-0.322521	1.76598	-0.402247	0.674484	-0.047532	-0.475847	-0.552249
satisfactorily	0.151185	0.378379	0.200053	0.775037	0.695569	-0.564824	0.445277	0.732893	-0.11166	-0.228942	-0.100209	-0.061547	-1.11208	0.185841	-0.300045	-0.068494	-0.056005	0.556269	0.60029	0.199043
effectively	-0.106592	-0.263048	0.282612	0.812169	1.0372	-0.102514	0.602464	0.454484	-0.143792	-0.271304	-0.464144	0.180435	-0.915786	0.217824	0.069702	-0.41872	0.01693	-0.006971	0.567856	0.503596
manageable	0.191243	0.085034	-0.169735	0.791668	1.19043	-0.361648	0.921712	0.560728	-0.433029	-0.57119	-0.811238	0.6513	-0.871483	0.389202	-0.57845	-0.441067	-0.341922	0.214914	0.264555	0.761819
justify	-0.058639	-0.62215	0.604934	0.884946	1.11495	-0.283436	0.585391	0.132212	0.636363	-0.623826	-0.621011	0.477319	-0.488548	-0.399207	0.281267	-0.396534	-0.409757	-0.045604	0.335577	1.02279
lorazepam	0.669806	0.22308	0.041703	0.602265	1.05512	-0.245111	1.21455	0.509655	-0.979982	0.328351	-0.340904	-0.161391	-0.279394	0.598067	0.832817	-0.20833	0.222577	0.01189	1.15463	0.321751
pointed	-0.183733	-0.28296	-0.165068	0.806287	1.05447	-0.190221	0.166337	-0.010917	0.236262	-0.528815	-0.630791	0.082036	-1.03777	-0.032979	0.393956	-0.128639	-0.376337	0.30297	0.609768	0.223047
112	0.006025	0.185005	-0.394652	0.958012	-0.763634	-0.366608	0.524823	0.136492	-0.054595	0.772655	-0.219701	-0.224263	-0.907513	0.606511	-0.554672	0.770953	-0.572827	0.182422	0.248437	0.248124
bloating	-0.127117	0.241813	-0.535438	0.093646	0.506557	-0.262437	0.778086	0.866215	-0.163751	-0.032583	-0.949515	-0.057926	-1.46594	0.574747	-0.245754	-0.173564	-0.405091	0.645368	1.00396	0.144461
190	0.354454	-0.006418	-0.43115	0.8239	-0.186547	0.128884	0.902524	0.695791	-0.177745	0.764451	-0.703354	-0.514746	0.316308	0.896992	-0.105775	0.250003	-0.138929	0.631483	0.678311	0.148111
someone	-0.108557	-0.2844	0.190335	0.644729	0.691432	-0.574498	0.810971	-0.092331	0.073164	-0.684737	-0.145107	0.068442	-0.689671	-0.153761	0.526617	-0.386574	-0.617829	0.358001	0.924563	0.538506
nauseous	0.0982	0.436493	-0.008518	0.459886	1.03951	-0.690096	0.666543	0.021308	-0.809498	-0.048719	-0.259598	-0.01073	-1.56179	0.946541	-0.023634	-0.067979	0.09418	0.558717	1.28075	0.142653
29th	0.159544	-0.18419	0.136306	0.633992	0.608317	-0.445269	0.066061	0.483206	-0.259787	0.594492	0.397998	-0.335081	-0.894596	0.22199	0.041103	0.353257	-0.773685	0.347081	0.520741	-0.245046
duodenal	-0.379031	-0.122587	-0.085632	-0.183456	0.49615	0.440236	0.584706	1.05893	-0.38233	0.22689	-0.584451	-1.23781	-1.01546	-0.153751	0.120963	-0.577221	-0.694835	0.046086	0.587089	0.170401
somac	0.570984	-0.122831	0.233232	0.399584	0.868528	0.122396	1.02754	0.806303	-0.752916	0.639509	-0.868075	-0.451493	-0.128754	0.642541	0.736294	-0.164671	0.427618	0.407231	1.60593	0.517286
minimum	0.10828	0.294213	0.465179	1.1053	1.53926	-0.552729	0.134859	0.335226	-0.161135	-0.206532	-0.424446	-0.056061	-0.144614	0.127218	0.531213	-0.022128	-0.295174	-0.084162	0.321954	0.58614
groups	0.04507	-0.181335	-0.385827	0.763563	0.840876	0.293331	0.516021	-0.042014	0.09528	-0.256717	-0.040502	-0.017115	-1.79303	-0.250482	0.558473	0.690499	0.252319	-0.510676	-0.04948	0.840612
braf	-0.213597	-0.767803	-0.517203	0.933997	1.39228	-0.227621	0.79964	0.09858	0.161212	-0.619259	0.26913	-0.547928	-0.657566	-0.271872	1.44129	-0.636519	-0.633874	-1.07605	-0.433021	-0.347595
eua	-0.277507	0.101458	1.00543	0.466365	0.51666	-0.099824	-0.670164	0.688769	0.518121	-0.068786	-0.231009	-1.20137	-1.18208	0.007206	-0.010826	0.293626	-0.831534	0.619168	0.367604	0.276899
sac	-0.991747	-0.622574	0.616178	0.095484	1.03968	1.06927	0.473028	0.132094	-0.603175	0.212586	-0.423592	-0.161038	-1.8751	-0.826004	0.443372	1.65172	0.190841	0.463341	-0.091092	0.919678
restricted	-0.005302	0.228919	-0.529818	0.922254	0.753618	0.3256	0.646577	0.362125	0.710142	-0.225674	-0.324712	-0.052994	-1.24337	0.221974	0.515599	0.020309	0.325774	0.081008	0.537707	0.232912
tb	0.552811	-0.135414	-0.098891	0.245757	0.071845	0.482077	0.538623	0.689324	0.387436	0.333646	0.066603	-0.918532	-1.03766	-0.273458	0.555432	-0.78816	-0.588095	-0.094081	0.945569	0.751196
ck	0.328424	0.070016	0.058112	0.142958	0.310389	0.139501	0.680948	-0.099042	0.682251	1.23065	-0.391626	-0.436927	-0.753375	-0.915825	0.288276	0.216821	-1.06805	-1.05057	0.920898	0.553046
136	-0.133619	0.130582	-0.444563	0.809709	-0.610533	-0.236651	0.507067	0.007205	-0.174165	1.16073	-0.294626	-0.572839	-0.652146	0.430974	-0.466632	1.41855	-0.801805	0.127071	0.489627	0.230222
cxr	0.440201	-0.361466	-0.219138	1.0845	0.823317	-0.272752	0.437429	1.281	0.423298	0.515686	0.206438	-0.194766	-0.907598	-0.274059	-0.367665	0.10715	-0.462383	-0.803666	0.414258	-0.670736
osseous	-0.326893	-0.7293	0.484116	0.013711	0.612746	0.606879	1.11468	0.126776	0.42221	0.693848	-0.739954	0.034932	-0.709839	0.797325	0.578786	1.02621	0.267505	0.197459	-0.010977	-0.147558
5/5	0.407667	0.223905	-0.138268	0.655749	0.542792	0.72006	0.892985	0.001747	0.25002	-0.117444	0.364574	-0.137033	-2.1042	0.274039	0.42664	1.29401	0.844371	0.220818	-0.113989	0.539292
unrelated	0.014705	-0.379527	0.00437	0.670865	0.338416	0.062431	0.450133	0.653781	0.241227	-0.119853	-0.619599	0.276047	-1.11059	-0.08737	0.477987	-0.437091	-0.687491	0.026432	0.452717	0.652614
spindle	-0.286547	0.045742	0.329166	0.500627	0.501669	0.24836	-0.181809	-0.732108	0.330647	0.332321	-0.888855	-1.14076	-1.14905	-0.35587	0.923939	-0.243083	-0.240007	-0.60134	0.178257	0.364055
fallopian	-0.509427	-0.147637	0.067497	-0.041403	0.452408	0.042073	-0.420631	-0.180595	-0.592293	-0.39345	-1.05961	-1.62252	-1.06863	-0.333592	-0.293061	0.304184	-1.39581	0.715055	0.07381	1.37543
tachycardia	0.976711	-0.050139	-0.207803	1.02077	0.339287	0.596687	0.373155	0.892459	0.603359	0.46192	0.104672	-0.440992	-0.961096	0.065379	-0.165	-0.187625	-0.11042	-0.24767	1.02421	1.01442
representing	-0.130068	-0.592354	-0.356642	0.33311	1.19656	0.480976	0.246355	0.444076	0.510222	0.186448	-1.14887	-0.178692	-0.860071	-0.335445	-0.024952	0.089568	-0.463623	-0.054093	0.417419	0.322099
shin	0.340931	0.087814	-0.336714	0.828823	0.324181	0.30472	0.009097	0.541971	0.115048	-0.019763	-0.68298	-0.593838	-1.28363	-0.011443	0.548742	-0.266724	0.473199	0.692001	0.188504	-0.206491
keeps	-0.085558	0.046875	-0.465483	0.868631	0.418537	-0.601067	0.902648	0.378671	-0.090227	-0.470131	-0.247088	-0.145417	-0.930922	0.538167	0.295047	-0.277215	0.157271	0.52609	1.03018	0.463041
dietitian	-0.076707	0.127683	0.709478	1.19921	0.515734	-0.736787	0.480358	0.799263	-0.581915	-0.328575	-0.014801	-0.296408	-0.868351	0.489604	-0.49151	-0.549548	-0.092728	0.279414	0.678568	-0.1599
amputation	-0.102619	-0.416695	-0.100472	0.510001	0.632937	0.701811	0.322504	0.011029	0.065743	-0.370675	-0.218985	-0.989505	-1.1841	-0.605426	1.00854	-0.820282	0.314557	0.457976	0.475809	0.497094
careful	0.191155	-0.200692	0.363559	0.771238	0.709098	-0.1432	0.227711	0.63033	0.324406	-0.646492	-0.374507	-0.10762	-1.0582	0.113921	0.17372	-0.018338	-0.220683	0.521341	0.535166	0.216919
play	-0.27925	-0.229916	-0.14069	0.782746	0.714607	-0.524003	1.15297	0.043973	0.568802	-0.891922	-0.024612	0.181603	-0.761539	-0.209899	0.321534	-0.26297	-0.1287	0.30404	0.660324	0.574905
153	0.220403	-0.517872	-0.670872	0.668722	-0.256382	-0.146783	0.685073	-0.035087	0.221326	0.814317	-0.204995	0.230344	-0.858978	0.744168	-0.212385	1.12233	-0.376732	0.398681	0.699153	0.095438
u&es	0.351122	-0.256956	0.066154	0.861855	0.229327	-0.372775	0.306891	0.731402	-0.59967	0.608638	0.430276	0.145971	-1.21623	0.02172	-0.202021	1.52163	-0.986912	0.035875	0.653472	0.52281
indicative	-0.373686	-0.406259	0.181168	0.946613	0.743772	0.214572	0.37333	0.672662	1.17623	0.446149	-0.530374	0.512387	-0.825305	0.030576	0.259566	0.022803	-0.279629	-0.114204	0.546782	0.764186
ercp	-0.156237	-0.491573	0.053069	0.014973	0.908786	0.552689	0.287286	0.836602	-0.033507	0.558516	-0.298168	-0.859663	-0.977594	-0.075948	-0.521377	-0.556117	-1.42367	-0.143622	0.898506	-0.069037
primarily	-0.020422	-0.332874	0.243593	0.666022	0.988479	0.229664	0.624321	0.480379	0.450757	-0.322763	-0.474175	0.198886	-0.800628	0.128134	0.177614	-0.454165	-0.277553	0.099283	0.302818	0.222617
probability	0.090612	-0.615539	0.760187	0.953637	1.03099	0.025714	0.378613	0.273297	0.723208	-0.6116	-0.360748	0.186275	-0.48536	0.069958	0.225534	-0.246835	-0.513264	-0.21081	-0.055864	1.28576
happens	-0.252652	0.093167	0.30551	0.70228	0.810386	-0.628278	0.786523	0.509451	-0.162507	-0.408285	-0.271649	0.472543	-1.01407	-0.099338	0.256279	-0.091481	-0.46811	0.567414	0.706784	0.16368
checking	0.102422	-0.239042	0.316722	0.785691	0.461877	-0.689538	0.541751	0.663977	-0.252322	0.253517	0.141663	0.424696	-0.847647	-0.083098	0.333581	0.5089	-0.781798	0.170329	0.942956	0.752685
figures	0.336033	-0.23066	0.309789	0.915997	1.33923	-0.331524	0.328592	-0.39759	0.474281	-0.78571	-0.306958	0.04897	-0.431028	0.039571	0.449404	0.026375	-1.03656	-0.78912	-0.011697	1.58146
board	0.297808	-0.191549	0.131632	1.2192	0.887354	-0.14323	0.434193	-0.201254	0.105181	-0.905726	0.387755	-0.232411	-0.191974	0.300934	-0.173839	-0.347784	-1.06874	0.730279	0.431899	-0.052023
scenario	0.019414	-0.638532	0.552892	0.847349	0.842992	-0.021374	0.552716	0.360648	0.660963	-0.985149	-0.310208	0.239428	-0.612704	-0.016933	0.275306	-0.158846	-0.720993	0.26572	-0.041786	0.704144
extraction	-0.371879	0.385218	0.478546	1.22435	0.6685	-0.084392	-0.223668	1.32863	-0.712625	-0.186004	-0.047959	-0.769281	-0.859285	-0.177928	0.679711	-0.863727	-0.515874	0.666132	0.237015	0.729424
inclined	-0.301458	-0.550771	0.493964	0.892303	1.19332	-0.520625	0.667413	0.133554	0.323134	-0.545316	-0.160625	0.468084	-0.727561	-0.09174	0.332734	0.012018	-0.32885	0.039831	0.58742	0.575922
premenopausal	1.06095	0.039255	-0.654082	0.519312	0.313481	-0.771077	0.576926	0.096947	0.403464	-0.361132	0.252195	-0.107583	-0.594692	0.262728	1.24528	0.397157	-0.948794	0.281596	0.15492	1.16931
summarised	0.205133	-0.436333	0.068	0.495813	0.317817	-0.463991	0.123631	0.501732	0.576691	-0.284878	0.381777	-0.813168	-1.11854	0.180089	0.82021	-0.200931	-0.646145	0.193292	0.368249	-0.069502
lasted	-0.11518	0.907512	-0.550462	0.852623	1.28059	-0.144293	0.347948	0.523712	-0.437128	0.054017	-0.114774	-0.090792	-1.4296	0.768866	0.119492	-0.695675	-0.378892	0.606221	0.7415	0.200918
playing	-0.566637	0.262983	-0.92718	0.921366	0.307654	-0.403997	0.97661	0.36705	0.490557	-0.508093	-0.028564	-0.136591	-1.09904	0.327611	0.440885	-0.130566	0.19309	0.958995	0.897519	0.651143
imovane	0.696249	0.099544	0.201655	0.482701	0.827485	-0.290403	1.14646	0.5289	-0.575493	0.49408	-0.705923	-0.232685	-0.21665	0.778934	0.861021	-0.054316	0.509944	0.186603	1.42379	0.439871
partly	-0.203	0.043849	-0.332959	0.563334	1.15488	0.175877	0.436692	0.312302	0.102452	-0.118058	-0.55604	-0.159567	-1.01738	0.269518	0.34133	-0.167572	-0.381291	0.031323	0.750935	0.095408
compare	-0.165575	-0.99672	-0.144111	0.973895	0.901746	-0.355567	0.319998	0.671022	0.31825	-0.052723	0.164315	0.168605	-0.913057	-0.643129	-0.101038	0.648039	-0.800156	0.135554	0.901026	-0.340757
glasses	0.007893	0.398035	-1.04801	1.51194	0.518855	-0.328789	0.462731	0.466739	0.070778	-0.475424	-0.133551	-0.747573	-0.472378	0.766856	0.291033	-0.477412	-0.009383	0.540791	0.919708	0.934254
combivent	1.13175	0.018709	0.295817	0.448007	0.696406	0.067654	1.17465	0.791355	-0.290485	0.663982	-0.418588	-0.936495	-0.214273	0.667161	0.668011	-0.592231	0.549623	-0.292084	1.53334	0.300926
dizzy	0.044252	0.633265	-0.180339	0.654738	0.687923	-0.237858	0.778388	0.36508	-0.009234	0.312175	0.328348	0.042456	-1.6664	0.646476	0.270889	-0.256784	-0.056737	0.247733	1.14342	0.296292
hypertrophy	0.125382	-0.092862	0.089381	0.301026	0.40921	1.14683	0.89895	1.47529	0.778604	0.371353	-0.012452	-0.621725	-0.714676	0.077949	0.323968	-0.190876	-0.381436	0.2039	0.471805	1.08142
establish	-0.315017	-0.659082	0.575425	0.662686	0.922363	-0.240589	0.403417	0.414166	0.440632	0.015696	-0.147765	0.124484	-0.747539	-0.443661	0.438748	-0.059642	-0.594404	-0.045318	0.895826	0.300652
fluoxetine	0.6363	0.173511	-0.232908	0.402768	0.760078	0.00134	1.26352	0.624275	-0.459415	0.46458	-0.425537	-0.328074	-0.150865	0.657897	1.31317	-0.39896	0.142798	0.229001	1.14829	0.538508
splenectomy	-0.633156	-0.314797	-0.367154	0.247388	0.39747	0.029403	0.426746	1.03576	-0.514057	-0.156424	-0.425514	-1.15629	-1.06187	-0.466122	0.433941	-0.639754	-0.737012	-0.300961	-0.091928	0.502628
track	-0.251488	-0.298715	0.344265	0.884662	0.874512	-0.459827	0.445055	0.103766	0.071491	-0.440084	-0.177313	0.304292	-0.920831	-0.324892	0.060366	0.118889	-0.383843	0.447787	0.693607	0.281629
135	-0.091323	0.364546	-0.3422	0.72397	-0.358481	-0.104194	0.725624	0.214634	-0.347881	1.08102	-0.301035	-0.380989	-0.531413	0.734385	-0.358001	1.11074	-0.625242	0.152901	0.469212	0.134397
administer	0.111959	-0.535026	0.480236	0.814735	1.58982	-0.387951	0.628307	0.323976	-1.05859	-0.364245	0.158667	0.124321	-0.242546	0.125627	0.01858	-0.207504	-0.97477	0.192505	0.681925	0.535516
release	0.064623	0.135691	-0.099109	0.524284	0.941978	0.557535	1.12286	0.860123	-0.466928	0.099838	-0.303098	-0.307857	-0.286454	0.148899	0.998746	-0.442284	0.136806	0.630425	0.924937	0.530258
institute	-0.550839	-0.714801	0.479909	0.926526	0.477703	-0.502805	0.600434	0.139765	0.325775	-0.280834	0.020918	0.333456	-0.287524	0.032489	0.263289	0.014181	-0.692864	0.889609	0.656413	0.778342
strategy	-0.188819	-0.764183	0.501811	0.97582	1.2925	-0.313306	0.777872	0.412789	-0.084725	-0.39735	-0.292146	0.419051	-0.154368	-0.129756	0.124203	-0.45616	-0.636216	-0.124154	0.50362	0.834517
heavily	-0.135354	-0.001633	-0.553586	1.05868	0.687796	-0.060854	0.291557	0.493534	0.423917	-0.566139	-0.382623	-0.802552	-0.454256	0.436464	0.087015	-0.3482	-0.179051	0.355752	0.919276	0.697372
direction	-0.136167	-0.267178	0.059236	1.15548	0.859047	-0.368939	0.444549	0.291063	0.521893	-0.024262	-0.605247	0.284764	-0.260448	-0.317043	0.143517	-0.372817	-0.28016	0.287017	0.998894	-0.020874
retrocrural	-0.140576	-1.45352	-0.712256	0.854231	0.678513	0.100513	-0.128583	0.857365	-0.728484	0.229386	-0.826519	-0.650382	-1.709	-0.254719	-0.070093	0.749224	-0.052721	-0.412305	-0.329321	0.228301
trunk	0.227823	-0.188632	-0.621832	0.956948	0.570152	0.614162	-0.003713	0.568528	-0.076031	-0.217987	-0.891901	-0.450518	-1.52497	0.177228	0.510917	-0.28118	0.277603	0.344436	0.263671	-0.222897
lv	0.983321	0.064238	-0.299223	0.854305	0.799503	0.984695	0.838346	1.26273	0.465584	0.270621	0.790299	-0.179008	-0.864607	-0.502128	-0.070171	0.022473	-0.899071	-0.310468	-0.113708	1.13443
lies	-0.387844	0.272879	-0.253523	0.788866	1.45223	0.220545	0.340878	0.188186	0.467686	-0.469562	-0.872079	-0.1724	-1.07235	0.207329	0.160497	0.131997	0.007424	0.153621	0.636095	-0.347053
hemithorax	0.417257	-0.576052	-0.480189	0.717445	1.00293	0.339162	0.410827	0.034819	0.409849	0.231187	-0.461113	-0.197917	-1.49808	-0.018522	-0.689593	0.212894	-0.012494	-0.710121	0.524947	-0.449963
atrophy	0.441269	-0.040671	0.197618	0.922172	0.45561	1.03493	-0.013093	0.745039	0.579446	-0.579382	-0.959484	0.224385	-1.47454	0.010448	0.174809	-0.336742	-0.51554	0.864283	-0.413081	0.654406
cytopenias	-0.128936	-0.520384	-0.107942	1.23242	0.392335	-0.250673	0.630599	1.15029	-1.08656	0.388937	-0.027661	0.779687	-1.34407	0.327205	0.362115	-0.338873	-0.806972	-0.568594	-0.448163	0.826997
officer	0.081401	0.119438	-0.087408	0.872681	-0.403543	-0.373903	1.13987	-0.145436	0.126832	-0.076215	0.152219	-0.679143	-0.171169	-0.173479	0.202001	-0.549592	-0.633632	0.742661	1.23986	0.032064
tinnitus	-0.169303	0.197724	0.212952	0.872535	0.500725	0.294657	0.629822	0.758904	-0.742336	-0.526942	-0.326437	0.202131	-1.98533	0.321211	-0.244438	-0.878709	-0.113414	0.307261	-0.213174	1.0594
2.4	-0.134253	-0.001674	-0.263877	1.15416	0.780104	0.085054	-0.157471	0.566091	0.289432	0.900408	-0.284927	-0.263898	-0.612483	0.750182	-0.075114	1.1633	-0.79961	-0.374807	0.394148	0.264836
we’ll	0.105795	-0.540006	0.604224	1.10366	1.14766	-0.714596	0.480208	0.223881	-0.53901	-0.064485	-0.058705	0.542006	-0.563257	-0.345019	-0.296729	0.320047	-0.396459	0.462686	1.1199	0.260471
reflect	-0.412998	-0.410832	0.029484	0.803536	0.773115	0.258625	0.486931	0.668594	0.631687	0.193647	-0.716027	0.543527	-0.916544	-0.072484	0.350693	-0.129313	-0.42809	0.012205	0.555643	0.575565
fixation	0.52218	-0.312924	0.175959	0.358699	1.09006	0.933298	0.465936	0.511286	0.811461	-0.13167	-0.143972	-0.425017	-0.749984	-0.282516	0.949835	-0.221997	-0.032446	0.841716	0.34616	-0.142717
lived	-0.204395	-0.325889	-0.680903	0.714859	0.311441	-0.068723	0.818176	-0.039546	0.30602	-0.52199	-0.03883	-0.791223	-0.358606	0.42309	0.613517	-0.811753	-0.520739	0.643433	1.08048	0.892679
2.3	-0.056128	0.007324	-0.282173	1.19636	0.785675	0.105307	-0.267193	0.640654	0.150197	0.866334	-0.233199	-0.273135	-0.588128	0.802522	-0.016761	1.14189	-0.845626	-0.157325	0.330347	0.300304
brufen	0.376154	0.053949	0.169699	0.436665	0.907421	0.002443	1.14993	0.73759	-0.507635	0.14335	-0.633096	-0.001311	-0.591197	0.612152	0.842347	-0.018759	0.566161	0.635409	1.1521	0.120212
maximal	0.293865	0.161037	-0.147154	0.914399	1.37877	0.385595	0.131996	0.318463	0.645488	-0.208476	-0.610063	-0.3589	-0.453917	-0.063118	-0.197327	0.535376	-0.18196	-0.102189	0.297451	0.440139
pouch	-0.645979	-0.297087	-0.146329	-0.027541	1.00621	0.518516	-0.183063	0.180079	-0.005434	-0.362337	-1.25262	-1.16993	-0.937401	-0.20422	-0.678303	0.367161	-1.16282	0.841377	0.316425	0.55639
prompting	-0.04585	-0.092657	-0.00654	0.036121	0.754537	0.419607	0.456224	1.51434	1.0541	1.01537	-0.802844	-0.669994	-0.818611	0.139237	0.550681	-0.36456	-0.275757	-0.027503	1.05544	-0.093571
oil	0.763523	0.551307	-0.03542	0.267177	0.380752	-0.443037	0.858657	0.507546	-0.723953	-0.003662	-0.614691	-0.413831	-0.466114	0.47989	1.57621	0.080351	-0.265691	0.428074	0.765185	0.810221
dairy	-0.277327	0.057442	-0.754062	0.797833	-0.136194	-0.600259	0.906302	0.148561	-0.07246	-0.436589	-0.340811	-0.982069	-0.41878	0.620676	0.51317	-0.491489	-0.176489	0.492338	1.05165	0.934325
shift	-0.069474	-0.209778	-0.548039	1.47402	1.29111	0.901479	-0.099698	-0.063102	0.35276	0.272119	0.093578	-0.20447	-0.887141	0.576356	0.103794	-0.160819	-0.604066	-0.258587	0.585507	-0.080543
mucous	0.201674	0.627519	0.393631	0.247912	0.675934	0.010616	0.306055	0.795273	0.123998	-0.087094	-1.00449	-0.469293	-1.42042	0.436581	-0.88391	-0.131329	-0.162461	0.208581	0.738861	0.599819
2.8	-0.158197	-0.151775	-0.463153	1.08166	1.04415	0.250201	-0.140684	0.478169	0.198008	0.986835	-0.197038	-0.111993	-0.744224	0.816985	0.107107	1.34136	-0.712979	-0.176061	0.324737	0.274659
hoarse	0.250024	0.040392	0.06672	0.978765	0.483179	-0.3604	0.308265	0.717874	0.602722	0.012407	-0.28547	-0.2655	-1.77222	0.284873	-0.161884	-0.777088	0.56832	-0.12714	0.928146	0.002656
fresh	-0.070228	0.606459	0.040319	0.437263	0.590991	-0.447694	0.09225	0.891992	0.154799	-0.023173	-0.462894	-0.538973	-1.25616	0.33864	-0.1666	0.03314	-0.641322	0.37222	0.912988	0.165861
inside	-0.068485	0.348777	0.054067	0.853184	0.819656	-0.113803	-0.114365	0.28253	-0.131308	-0.541907	-0.753301	-0.453173	-1.55187	0.150621	0.011617	-0.138741	0.18898	0.659244	0.636979	-0.007492
ilium	-0.335227	-0.893477	-0.249144	0.562701	1.16262	1.08599	0.474779	0.204345	0.444653	0.374764	-0.74915	0.101112	-0.740543	0.166818	0.755884	0.447583	0.038739	0.668188	0.390861	-0.197315
ascitic	0.054639	0.085254	-0.293421	-0.138599	1.07141	-0.014151	0.024208	0.004988	-0.371808	0.497847	-0.370052	-0.697949	-1.38323	-0.280016	-0.406436	-0.036149	-1.67417	-0.210311	1.2317	0.303663
supplementation	0.244215	0.109775	0.185493	0.522847	0.382581	-0.536601	0.888883	1.16795	-0.635283	0.235947	-0.076301	0.028609	-0.584766	0.258933	0.611259	0.215275	-0.693022	0.021189	0.535977	0.603375
duodenum	-0.67312	-0.60851	0.026118	0.102092	0.858205	0.657505	0.030164	0.529525	-0.496185	-0.012081	-0.881194	-1.14407	-1.26296	-0.245761	-0.111201	0.033031	-0.786372	-0.177308	0.395106	0.128642
ataxia	0.136482	-0.190518	-0.343515	0.943588	0.953854	0.838393	0.760991	-0.023543	-0.006213	-0.014104	0.491095	0.321241	-1.89312	0.08234	-0.033872	-0.545637	-0.066059	-0.188767	0.309423	0.426499
placebo	0.845955	-0.996937	-0.87343	1.06479	1.79238	-0.349163	1.08083	0.291321	-0.790785	-0.863413	0.408165	-0.243177	0.148256	0.109218	0.135278	-0.265284	-0.712785	-0.68696	-0.067604	1.14637
surprised	-0.348068	-0.401466	0.157318	0.72689	0.797914	-0.553961	0.407557	-0.097484	0.14327	-0.209495	-0.227872	0.340009	-1.17467	0.056006	0.30427	-0.059832	-0.474547	0.184411	0.919505	0.443049
cimetidine	-0.126628	-0.786318	-0.243624	0.808291	0.976471	-0.259333	0.840867	0.488419	-0.761208	0.107518	-0.692668	0.044631	-0.430516	0.273898	0.802988	-0.396914	0.266461	-0.11941	0.801079	0.255007
164	0.425081	0.034093	-0.884627	1.34108	-0.697725	-0.237192	0.806842	-0.144056	0.483953	0.416907	-0.465231	-0.349934	-0.389413	0.843214	-1.21652	0.11135	-0.298282	0.213214	0.485009	0.444667
mum	-0.182477	-0.038616	-0.615003	0.810388	-0.007808	-0.449312	0.478642	0.235094	-0.404024	-0.216151	0.246521	-0.797764	-0.763859	0.313126	0.844685	-0.600305	-0.897226	0.316012	0.789473	0.890881
subclavian	0.780717	-0.460086	-0.5429	0.774449	2.14437	1.09919	-0.036523	1.13575	-0.728949	0.029429	-0.240641	-0.779063	-0.975126	-0.896961	-0.022841	-0.299899	-0.411353	0.240013	0.362437	0.026012
tremor	0.376356	0.043395	-0.303917	1.34699	0.218113	0.33486	0.374156	0.674807	0.821701	0.415171	0.135518	0.013439	-1.21541	0.336299	0.523876	-0.150455	0.536826	0.17658	0.795079	1.0359
policy	-0.590693	-0.947778	0.443951	0.671094	0.551025	-0.759544	0.587553	0.037831	0.314471	-0.525987	-0.283469	0.271165	-0.457805	-0.155613	0.265098	0.080978	-0.842209	0.436207	0.451656	0.798598
morph	0.116974	-0.116216	0.230382	0.773802	1.36415	0.215128	1.37172	0.427917	-0.843593	0.339905	-0.67903	0.027782	-0.244244	0.890781	0.608472	0.075827	0.864343	0.327374	1.29567	0.023244
overweight	0.513492	-0.141992	-1.10961	1.15726	-0.178604	-0.043143	0.349698	0.469646	0.670261	-0.355999	-0.511892	-0.548726	-1.0239	0.527143	-0.009075	0.000262	-0.12637	0.247033	0.683192	0.828603
mill	-0.349706	0.664526	0.243235	1.00939	-0.450891	-0.161002	0.603302	-0.464588	0.220477	0.275109	-0.178046	-1.27371	-0.43662	0.36737	-0.433998	-0.379501	-0.311819	0.505031	0.475632	0.186152
whatever	-0.365802	-0.632954	0.753097	0.742354	0.932331	-0.45885	0.67047	0.037689	0.163255	-0.701414	-0.15922	0.204889	-0.843796	-0.333335	0.331755	-0.175878	-0.428071	0.187237	0.716387	0.466318
impossible	-0.343106	-0.434275	0.700168	0.552643	1.18242	0.066218	0.131162	0.123065	0.577795	-0.722153	-0.569277	-0.038309	-1.02815	-0.190641	-0.047493	-0.178432	-0.698133	0.362013	0.633201	0.555083
ascertain	0.034504	-0.428003	0.517468	0.47665	0.99474	-0.250234	0.538608	0.300087	0.279017	-0.348326	-0.072124	0.082803	-0.910821	-0.309416	0.140382	0.220135	-0.834915	-0.097651	0.646198	-0.068113
pathologically	-0.278165	-0.447504	0.268975	0.377838	0.715976	0.012091	0.143015	0.313862	0.769275	-0.310202	-0.773141	-0.788437	-0.816487	0.140004	0.064468	1.06616	-0.18257	-0.163167	0.018696	0.550877
detect	0.304092	-0.482727	-0.195583	0.720619	0.277285	-0.137311	0.282027	0.483086	0.636365	-0.441456	-0.346143	0.055986	-1.60753	-0.517931	0.091945	0.539179	-0.266953	0.196052	0.624892	0.243379
ground	-0.531477	-0.100448	-0.750771	0.933992	0.944484	0.10501	0.661003	0.132611	0.649301	-0.021985	-0.467509	-0.12935	-0.959045	0.241413	-0.262494	-0.535132	-0.357169	-0.388623	0.870973	-0.417507
tibia	0.294401	-0.526691	-0.091579	0.613239	0.640947	1.21544	0.292725	0.624479	0.376582	0.0782	-0.245224	-0.203505	-1.04486	0.036778	0.836746	-0.099737	-0.06097	1.23106	0.517501	-0.254352
retroperitoneum	-0.542942	-1.21268	-0.477241	0.601311	0.709868	0.368326	0.242867	0.734467	-0.206802	-0.308366	-0.605829	-0.738017	-1.10253	-0.474588	-0.206146	0.532174	-0.424391	-0.158198	-0.17977	0.182957
durable	-0.30061	-1.05151	0.822287	1.39022	1.42193	-0.230783	0.669847	0.243197	0.439953	-0.572585	-0.394678	0.666166	-0.518456	0.005849	0.026867	-0.685105	0.189505	-0.184347	-0.00091	0.948429
129	-0.128069	0.511733	-0.374682	0.791212	-0.841806	0.092147	0.639698	0.461264	0.254952	1.26084	-0.488761	0.025845	-0.987782	0.389355	-0.343456	0.639248	-0.925931	0.303995	0.267264	0.198299
undifferentiated	-0.498792	-0.209968	0.317647	0.515091	0.153391	0.25844	0.060243	-0.226836	0.249349	0.111821	-0.280071	-1.14846	-1.28	-0.100076	0.423239	-0.270466	-0.43054	-0.458855	-0.218475	0.208076
12.5	0.372616	-0.186046	0.41968	0.679825	1.25455	0.428539	0.896736	0.926177	-0.55218	0.947238	-0.164834	-0.279172	-0.009851	1.00215	0.620018	0.393551	0.377316	0.092811	1.01342	0.329976
tia	0.175078	0.062787	-0.174064	0.374083	0.359656	0.898363	0.912735	1.05941	0.174808	0.286885	0.353162	-0.758021	-0.854486	0.18657	0.594255	-0.845051	-0.45487	0.25433	0.31797	0.662613
genetics	0.510066	-0.309267	-0.185758	0.627711	0.078736	-0.628768	0.678913	-0.271797	0.185782	-0.509788	0.154465	-0.240169	-0.349773	-0.46954	0.775232	-0.437052	-1.59866	0.422963	0.455513	0.280824
namely	0.806503	-0.45996	0.498483	0.355868	0.962737	0.005369	0.868842	0.519551	-1.28185	-0.654001	-0.209585	0.466846	-1.3434	0.933524	-0.080097	-0.266123	-0.787574	0.07814	-0.454813	0.978109
bronchiectasis	0.530788	-0.273922	-0.121533	0.440702	0.303146	0.557774	0.588488	1.13636	0.324324	0.547967	-0.303657	-0.36785	-1.12535	0.219207	0.324787	-0.718344	-0.467792	-0.437414	0.461195	0.140014
warrant	0.171077	-0.188358	0.62678	0.651292	0.670853	-0.240843	0.674801	0.650889	0.583603	-0.237933	-0.459011	0.457724	-0.979654	-0.390409	0.35012	-0.299846	-0.35102	0.097094	0.526089	0.124591
600	0.138784	-0.118559	-0.197347	0.826924	0.844893	0.000746	1.07484	0.760697	-1.00852	0.827804	-0.323754	-0.105454	-0.090741	0.974991	0.539818	0.068053	0.055082	-0.181071	0.748042	0.310676
agreeable	0.525955	-0.551709	1.08814	0.927466	0.971245	-0.356546	0.426424	0.13717	-0.049322	-0.544134	0.209458	0.271631	-0.652412	-0.108607	0.006917	-0.160418	-0.477306	0.469299	0.411739	0.388433
nights	-0.128152	0.558099	-0.469451	1.01103	0.875924	-0.423241	0.662827	0.450632	-0.031751	-0.137662	-0.34865	-0.193421	-0.643866	0.890287	0.037355	-0.483645	-0.125096	0.52278	1.14192	0.335216
cuff	0.214877	0.275726	-0.341023	0.465633	0.229761	0.855391	0.462314	0.856484	0.41471	0.186065	-0.394682	-0.472618	-1.04326	-0.248418	0.931185	-0.013723	-0.038436	0.967715	0.468126	0.274277
punch	0.615787	0.316107	-0.024307	0.641259	0.518456	-0.217809	-0.317464	0.349658	0.458541	0.282405	-0.687658	-0.405198	-1.50706	-0.417419	0.965456	-0.255449	-0.389764	-0.02675	-0.069444	-0.501536
altogether	0.011653	-0.142645	0.07381	0.883917	1.26535	-0.456859	0.787763	0.618618	-0.341389	-0.416123	-0.237744	0.335806	-0.491209	0.168436	0.21473	-0.103473	-0.223172	0.331813	0.584121	0.527272
wasting	0.16408	-0.187925	-0.817208	0.962386	0.588657	0.869987	0.764765	0.096645	-0.080106	-0.485182	-0.089429	-0.16164	-1.94111	-0.009883	0.190862	0.477292	0.590593	0.21921	0.376884	0.389252
wakes	-0.454717	0.787237	-0.163903	0.717691	1.0272	-0.480817	1.02727	0.503147	0.080179	-0.070043	-0.443082	0.199874	-1.37727	0.737846	0.509408	-0.043703	0.463564	0.520904	1.07762	-0.055189
fetoprotein	-0.553636	-0.509653	-0.326849	0.511804	0.042796	-0.729948	0.467948	0.654759	-0.260017	0.348668	0.355119	-0.627538	-1.08686	-0.870748	-0.052724	1.61703	-0.801185	-0.199066	0.473212	1.56177
reach	-0.567011	-0.034915	0.496354	0.675906	1.01992	-0.440686	0.230927	0.457506	0.439873	-0.520093	-0.419863	-0.335175	-0.527061	-0.083275	0.192327	0.755529	-0.426187	0.311784	0.50334	0.395399
attempts	-0.266752	-0.236455	0.307337	0.341121	1.17488	0.03305	0.381809	0.350876	0.263825	-0.046683	0.032953	-0.559981	-0.981382	-0.04681	0.337415	-0.504659	-0.663758	-0.379285	0.653921	0.023134
responses	-0.190985	-0.755704	-0.438363	1.07807	1.35078	-0.252006	0.998373	-0.184332	-0.4705	-0.770624	-0.328261	0.760843	-0.842129	0.160566	0.083384	-0.156118	-0.471646	-0.506274	-0.115331	1.26956
drowsy	0.123368	-0.035467	-0.087986	0.748691	1.16871	0.028763	0.895555	-0.132548	-0.382895	0.111628	0.019288	0.05203	-1.23717	0.834716	0.286041	-0.109082	0.259518	0.004054	1.47241	0.03024
caregiver	0.244032	-0.34641	-0.417723	0.758436	0.309587	-0.389851	0.806568	-0.060017	0.107805	-0.642956	0.194893	-0.798771	-0.62632	0.507152	0.450876	-0.686554	-0.145036	0.491518	1.09604	0.317908
ineffective	-0.119303	-0.565297	-0.151496	0.69717	1.57104	-0.098521	1.07945	0.51133	-0.36063	-0.054429	-0.802051	0.527123	-0.183068	0.009854	0.34467	-0.557106	-0.283741	-0.081507	0.76024	0.215279
faxed	0.281227	-0.331428	0.649572	0.786458	0.664654	-0.304784	0.332052	0.168182	-0.372069	0.295289	0.164528	0.102863	-0.320057	0.118087	0.426383	0.345379	-0.964803	0.680561	0.932352	-0.191685
clots	-0.308844	0.771485	0.011749	0.282607	0.871292	-0.087939	0.498899	0.935955	0.137173	-0.048134	-0.188108	-0.301782	-1.26067	0.435534	0.203816	-0.355379	-1.00109	0.370126	0.751634	0.375699
6.5	-0.165572	0.111708	-0.05049	0.949323	0.776148	-0.153093	0.000916	0.411195	0.603277	0.582058	-0.400336	-0.295158	-0.508326	0.967825	-0.139826	1.26824	-0.416708	-0.11605	0.210613	0.345951
older	0.175158	-0.47672	-0.696306	0.743113	0.17452	-0.142544	0.73335	-0.060247	0.304806	-0.594105	-0.103445	-0.520792	-0.492258	0.384814	0.553451	-0.483424	-0.835625	0.020195	0.677192	1.15142
adnexal	-0.168896	-0.552923	-0.720016	0.405837	0.498476	0.3185	-0.26898	0.650475	0.170944	-0.169872	-0.855202	-0.604311	-1.30024	-0.088719	0.016924	0.484835	-1.44329	0.309197	-0.142386	0.055937
relationship	-0.14554	-0.137145	-0.50775	0.682845	0.496671	-0.276581	0.678266	0.150778	0.296718	-0.655091	-0.166252	-0.255564	-0.660258	0.279263	0.588585	-0.450571	-0.677874	0.676143	0.875114	0.613424
muscularis	-0.869612	0.161751	0.55405	-0.016859	1.70939	0.581338	0.143724	0.019637	0.014968	-0.531561	-0.922355	-1.46896	-0.917763	-0.269885	0.016294	1.2264	-0.644844	-0.079898	0.132785	0.578997
1988	0.837916	0.159956	-0.141127	0.216698	-0.111842	0.4146	0.149271	0.017002	0.518235	0.076103	-0.942771	-0.810185	-0.923342	0.540834	0.569784	-0.626964	-0.16322	0.946919	-0.068061	1.02532
suddenly	-0.356165	0.103781	-0.391808	0.517169	0.760396	-0.172195	0.494432	0.178704	0.14172	0.144844	-0.073051	-0.070762	-1.39709	0.316732	0.325779	-0.438406	-0.391738	0.605603	1.32063	0.013725
utility	-0.32241	-0.882989	0.315047	0.651408	1.00355	-0.321333	0.926289	0.139196	0.481015	-0.700166	-0.331394	0.436718	-0.374637	-0.126698	0.068457	-0.008241	-0.736397	0.095131	0.360642	0.843642
furthermore	-0.125514	-0.44184	0.377062	0.790144	1.12693	0.15486	0.426605	0.415492	0.619286	-0.194655	-0.346794	0.265788	-0.77817	0.028248	0.252545	-0.339868	-0.528927	-0.180284	0.496537	0.759803
dates	-0.060383	-0.095156	0.149137	0.708214	0.445119	-0.400676	0.526137	0.650434	0.02538	-0.160812	0.271889	-0.095094	-0.881452	-0.08317	0.20324	-0.259561	-0.661888	0.590176	0.460298	-0.05859
demonstrate	-0.084318	-0.466233	0.064421	0.769703	0.73436	0.363714	0.126129	0.691126	0.662192	0.015954	-0.088825	-0.02594	-1.18958	0.039605	0.246906	0.45948	-0.813421	-0.14459	0.134987	0.044369
incidence	0.674674	-0.412244	0.304114	0.688649	1.34874	0.464117	0.809133	0.359176	-0.322511	-0.861017	-0.392695	0.522465	-0.654919	0.070443	-0.208723	-0.675719	-1.19242	-0.015282	-0.300818	1.59159
turbt	-0.852364	0.244855	0.972288	-0.000472	0.539129	0.136628	0.48944	0.97399	0.417379	-0.016921	0.137637	-0.899026	-1.35627	0.146185	0.220732	0.211491	-0.645527	0.132094	-0.227599	0.276883
stabilised	-0.165466	-0.267521	-0.318068	0.694061	0.71736	-0.26669	0.610776	0.736636	0.065677	0.105415	-0.178321	0.205792	-1.1851	0.480643	-0.149209	-0.022018	-0.053798	0.465927	0.813844	0.277805
program	0.393462	-0.35098	0.528381	0.933289	0.869963	-0.728199	0.178916	0.070479	-0.11502	-0.528382	0.184107	-0.218499	-0.567044	0.120079	0.078184	-0.220884	-0.44328	0.235828	0.434581	0.769882
ones	-0.158307	-0.222812	0.006336	0.810885	0.997026	-0.135751	0.292662	0.264314	0.126371	-0.58564	-0.594866	0.299608	-0.977513	0.23623	0.230906	0.213399	-0.555599	0.405878	0.356229	0.327036
dyspepsia	0.115132	0.186611	-0.153125	0.392329	0.541674	0.00578	0.845109	0.985005	-0.264811	0.20079	-0.92794	0.079311	-0.995834	0.476458	0.018256	-0.564157	-0.046567	0.414279	0.921964	0.587454
knowledge	-0.002784	-0.495614	0.356041	0.691026	0.621776	-0.178115	0.513674	0.230979	0.746865	-0.357277	-0.228903	0.109802	-0.552397	-0.054112	0.625235	-0.334184	-0.556022	0.307262	0.723167	0.824277
adherent	-0.567669	-0.083766	-0.113995	0.072412	1.40612	0.716971	-0.213901	0.286697	-0.039853	-0.632545	-0.795807	-1.36359	-1.24171	-0.450872	-0.173631	0.222572	-0.96655	0.420572	0.316828	0.491631
ca-125	-0.406771	-0.139767	-0.918135	0.71647	0.522539	-0.641952	0.366311	1.12575	-0.277002	-0.003566	0.185094	-0.086315	-1.0343	-0.360584	-0.205517	0.796491	-1.42904	0.326995	0.053404	0.436849
re-presented	-0.177211	-0.167956	0.009041	0.694873	0.56201	-0.027035	-0.066625	0.94214	0.605998	0.67419	-0.038447	-0.263468	-1.42703	-0.191254	0.607609	-0.415108	-0.347684	0.116316	0.243588	0.370739
consumption	-0.266804	0.192697	-0.380651	1.17372	0.56669	-0.003471	0.548444	0.948036	0.332357	-0.202522	-0.541065	-0.642175	-0.287691	0.677011	-0.139389	-0.732712	-0.079161	0.232495	0.931491	1.12294
university	-0.045571	-0.020091	-0.6167	1.36606	-0.010546	-0.346629	0.574774	-0.462537	0.65458	-0.607466	0.045808	-0.406457	-0.152901	0.230192	0.092002	-0.839195	-1.07624	0.529153	0.586367	0.652547
correct	-0.346274	-0.055996	0.442884	0.620283	0.735308	-0.075351	0.570792	0.270798	0.120459	-0.038107	-0.058269	0.092576	-0.686073	0.008814	0.523618	0.072564	-0.783362	0.21911	0.783398	0.43926
conventional	-0.012253	-0.886267	0.633512	0.901805	1.07083	-0.177044	0.53284	-0.002337	0.318862	-0.644564	0.072782	0.045382	-0.389814	0.302609	0.699792	-0.176763	-0.244052	0.052288	0.07011	0.886782
nocturnal	0.163278	0.642282	-0.450266	0.556234	0.631408	0.139968	1.31768	0.890559	0.446092	0.266754	-0.430762	0.286128	-1.32624	0.269902	-0.035939	-0.785794	-0.028891	-0.181223	0.840757	0.437078
appropriately	0.065541	-0.132206	0.263302	0.688045	0.752836	-0.351218	0.588418	0.50694	-0.071995	-0.06266	-0.080798	0.121665	-0.917789	-0.209543	0.17254	-0.228789	-0.56243	0.028872	0.863423	0.109927
targeted	0.494963	-0.637136	0.061904	1.0499	1.5331	-0.03705	0.422509	0.239504	0.338857	-0.683194	0.087553	0.066839	-0.394903	0.08976	0.638069	-0.173582	-0.693823	-0.364658	-0.149132	0.207028
bottom	0.486202	-0.385745	0.305371	0.853928	0.974226	0.461536	0.307465	0.66389	-0.130187	-0.349702	-0.218206	-0.026612	-0.941372	0.778314	0.062828	0.570846	0.442189	1.20938	0.152504	-0.416658
ct-guided	0.198751	-0.722777	0.344978	0.329818	0.771984	0.116669	0.091696	0.439307	0.644083	0.466366	0.086428	-0.744033	-1.4311	-0.355897	0.401452	-0.024719	-0.929766	-1.03545	0.399295	-0.282194
remarkable	0.322678	-0.302602	-0.262455	0.730067	0.525471	-0.411131	0.517998	0.663019	0.689383	-0.165017	-0.054561	-0.164804	-0.846396	-0.04923	-0.182477	-0.135508	-0.233705	0.108337	0.600078	0.174288
inflamed	0.308374	0.302588	0.060476	0.791856	0.692148	-0.050856	-0.472252	0.543737	-0.184943	-0.118867	-1.01892	-0.451844	-1.64139	-0.030473	0.087527	-0.139168	-0.114741	0.419296	0.74001	0.125878
successfully	0.045043	-0.025535	0.233627	0.377381	0.91278	-0.134336	0.322113	0.655377	-0.104434	-0.182761	0.037046	-0.680065	-0.859965	0.165162	-0.062823	-0.601829	-0.60138	0.252565	0.670737	0.463159
guidance	0.219064	0.34181	0.727576	0.539191	1.2273	-0.000668	-0.061842	0.423841	0.564668	0.294441	0.414268	-0.454644	-0.893639	-0.140907	0.361431	-0.141299	-1.209	0.159386	0.900547	-0.28434
epithelial	-0.076883	0.161181	0.208889	0.199652	0.708025	0.125036	-0.252266	-0.315661	0.263096	0.246417	-0.865707	-0.815039	-1.41207	-0.836737	0.665301	0.376481	-1.22697	-0.822553	0.373707	0.823687
commented	-0.272508	0.078032	-0.347798	0.547299	0.787177	-0.158327	0.338027	0.319598	0.350953	-0.140211	-0.419385	-0.102203	-1.29288	0.087743	0.282399	0.013641	-0.426713	0.216527	0.711681	-0.069163
newly	0.15171	-0.792566	0.043109	0.20869	-0.252718	-0.011646	0.701284	0.264072	0.02651	0.257098	0.039549	-0.72532	-1.12179	0.270637	0.716381	-0.214606	-0.359364	-0.308449	0.211571	0.081621
operated	-0.063308	0.017547	0.13865	-0.02805	0.374202	0.084858	0.335179	0.247066	0.481146	-0.113619	-0.115458	-0.997327	-0.976338	-0.117356	0.490696	-0.259083	-0.422626	0.700993	0.655221	0.53882
continuously	0.113596	-0.244956	-0.40944	0.562546	1.27641	-0.422176	0.828495	1.27866	-0.659494	-0.134269	-0.806152	-0.059192	-0.285805	-0.120328	-0.265406	-0.12671	-0.475767	0.183936	0.683045	-0.160364
aspects	-0.060052	-0.410183	0.168593	0.695933	0.939824	0.32399	0.391961	-0.072424	0.235802	-0.66499	-0.362185	0.020743	-1.14898	-0.080614	0.382815	0.111655	-0.263584	0.294367	0.257822	-0.147669
traumatic	-0.166626	0.109192	-0.331631	0.459632	0.751861	0.885606	0.469793	0.878307	0.320837	-0.007537	-0.073444	-0.487978	-0.990061	-0.140218	1.3504	-0.502594	-0.481254	0.691892	0.270446	0.428361
0.7	-0.29481	0.415616	0.029459	1.09719	0.704665	-0.554193	-0.107033	0.579673	0.551397	0.876851	-0.320778	0.019332	-0.660661	0.719434	0.152795	1.03218	-0.323702	0.003837	0.255064	0.873774
tunnel	0.230876	0.361148	-0.499452	0.276896	0.208402	0.73991	0.967313	1.06846	-0.116745	-0.070295	-0.082756	-0.551083	-1.20276	-0.543702	1.26653	-0.56934	-0.175438	0.873997	0.309691	0.86488
shaft	-0.12414	-0.586331	-0.002381	0.539668	0.987444	1.33817	0.422272	0.558877	0.747955	0.248386	-0.444879	0.079967	-1.07294	0.230972	0.877432	0.72784	-0.117225	0.917071	0.204505	-0.263296
ihc	1.14681	-0.081068	-0.135932	0.337466	0.636983	-0.269793	0.456784	-0.301949	0.123169	0.405472	-0.152135	-0.931691	-0.422881	-0.35513	1.02013	0.311632	-0.792745	-1.01513	0.14258	0.390348
2.6	-0.060317	0.067308	-0.155701	1.12131	0.855567	0.172475	-0.413979	0.776133	0.047965	0.740718	-0.179589	-0.401934	-0.642087	0.834585	-0.065895	1.23147	-0.972162	0.080984	0.124223	0.33375
unsuccessful	-0.072985	-0.330853	0.368903	0.372454	1.19888	0.303434	0.183211	0.797678	0.043967	0.307081	-0.07144	-0.550137	-0.828199	-0.178091	0.213735	-0.65131	-0.67346	0.091972	0.967668	0.278418
opposed	0.216856	-0.721855	0.634512	1.11353	1.67012	0.379271	0.267516	-0.024628	0.207505	-0.517573	-0.127795	0.026807	-0.342411	0.371982	0.094717	0.087878	0.206342	0.377403	0.437247	0.649097
decompression	-0.262839	-0.385657	0.58896	0.282426	0.991194	1.11962	0.621051	0.745486	0.47717	0.246843	0.610956	-0.392614	-1.16879	-0.373752	0.908513	-0.372525	-0.215344	1.00867	0.40485	0.136217
short-term	0.258237	-0.178295	0.476399	1.13312	0.947241	0.413779	0.781736	0.355659	0.079935	-0.663742	-0.036432	0.614811	-1.19405	0.608519	0.194792	-1.03619	-0.275344	0.258366	-0.206362	0.587651
attack	0.377069	-0.228887	-0.389068	0.444343	0.305179	0.435634	0.792138	0.605369	0.111678	-0.121238	0.062956	-0.51155	-0.940292	0.126226	0.367897	-0.936085	-0.53426	0.461817	1.12225	1.10908
ecx	-0.414423	-0.17965	0.323885	-0.067672	0.948545	-0.697735	1.03972	0.731026	-0.95464	-0.61692	-0.292027	-0.892843	-0.914252	0.177929	-0.691824	-0.349115	-0.60247	-0.352938	-0.399158	0.249989
138	-0.084878	0.093103	-0.586453	0.982206	-0.429814	0.057146	0.394256	0.391747	-0.103844	1.06904	-0.159861	-0.397489	-0.773865	0.707818	-0.268563	1.58743	-1.03991	0.082664	0.330086	0.217182
carrier	0.670864	-0.139702	-0.313023	0.606845	-0.124713	-0.254628	0.475824	0.741319	-0.576501	0.045952	0.30743	-0.984699	-0.768467	-0.366223	1.06519	-0.643949	-1.02662	-0.4278	-0.278142	0.977469
stairs	-0.085352	0.433699	-0.773783	0.970575	1.10467	-0.046696	1.24896	0.275317	0.759589	-0.396763	0.491377	-0.230788	-1.22058	0.085384	-0.215385	-0.201013	0.214342	-0.139758	1.15069	0.167383
161	0.480276	0.052692	-1.09661	1.49727	-0.561341	-0.019346	0.589679	-0.182497	0.537835	0.365031	-0.050112	-0.399504	-0.39551	0.632788	-0.875124	0.091913	-0.740806	0.173515	0.542149	0.539531
hand-foot	0.360689	0.104915	-0.545337	0.673786	1.12054	-0.124618	1.09912	1.37162	-1.70971	-0.46759	-0.619957	0.503611	-1.30852	0.314443	-0.472631	-0.26915	-0.420927	0.412538	-0.591746	0.437025
infiltrate	-0.32769	-0.191287	0.216958	0.552981	0.851019	0.548083	-0.154486	0.368843	-0.118754	0.562493	-1.06319	-0.563103	-1.36915	-0.597192	0.605725	0.231109	-0.395338	-0.884287	0.151549	0.570734
itching	0.856178	0.514651	-0.023639	0.84813	0.480048	-0.463092	0.138243	0.395703	-0.453477	-0.188974	-0.913757	0.185959	-1.41114	0.4389	0.355047	-0.386725	0.335355	0.951935	0.404639	0.071302
clark’s	-0.592814	0.056161	-0.41063	1.16426	0.503876	-0.182719	-0.047284	0.040553	0.725028	0.11176	-1.15897	-1.47367	-0.651634	-0.387324	1.39777	-0.336311	0.797382	-0.247489	-0.072172	-0.024824
4.2	-0.195937	-0.095804	-0.47367	0.986676	0.653163	0.156013	0.111999	0.278893	-0.018649	1.2099	-0.125699	-0.25704	-0.653853	0.801497	-0.286349	1.41305	-0.925324	-0.409631	0.574036	0.726113
toe	0.233716	0.33848	-0.738776	0.628054	0.611282	0.608189	0.599718	0.217069	-0.591346	-0.231555	0.055969	-0.385752	-1.74371	-0.302315	0.773735	-0.085267	0.165549	0.583948	0.37347	0.311794
reaching	-0.733843	-0.028829	-0.09362	0.373095	1.36436	0.174122	0.304432	0.218519	0.330475	0.023493	-0.80786	-0.530062	-0.47998	0.071352	-0.232933	0.483161	-0.226247	0.147057	0.715912	0.809976
neurologically	0.277891	-0.293406	-0.264129	1.06276	0.513737	0.578062	0.471486	0.098978	0.308191	-0.148717	0.214268	0.150947	-1.95381	-0.004557	-0.026469	0.577756	0.351254	0.228192	0.630992	0.321436
disease-free	0.388853	-0.599716	0.165504	1.2351	1.01263	-0.575226	0.415825	0.223319	0.818697	-0.723134	-0.478164	0.414128	-0.213407	-0.148283	-0.104264	-0.235901	-0.707466	-0.288978	0.048291	1.56315
chose	-0.03665	-0.505362	0.465663	0.407753	1.09471	-0.478133	0.524679	0.096771	0.352507	-0.350711	0.117223	-0.051089	-0.625797	0.08065	0.557871	-0.020761	-0.465722	0.375943	0.544251	0.671103
132	-0.094414	0.331515	-0.120226	0.868543	-0.951612	0.127712	0.574223	0.26659	-0.358219	1.09901	-0.639614	-0.091183	-1.07082	0.329669	-0.534005	0.925801	-0.607947	0.334337	0.236997	0.404576
soreness	0.492182	0.673638	-0.26899	0.674292	0.710163	-0.242934	0.261149	0.431076	-0.310442	-0.215046	-0.665022	0.098647	-1.69123	0.544374	0.18929	-0.197624	0.18033	0.88421	0.404752	0.118965
dentition	0.57009	-0.320868	-0.100561	1.64719	0.243209	-0.099639	-0.204929	0.982516	0.146752	-0.683948	-0.412509	-0.714535	-1.26824	0.010592	-0.509006	-0.290656	0.273399	-0.096973	0.28705	0.880967
laxative	0.455301	0.228796	0.461632	0.320602	0.988838	-0.157737	1.16556	0.684203	-0.794599	-0.148294	-0.436936	0.143115	-0.598364	0.607386	0.081549	0.131097	-0.090537	0.74921	1.09201	0.333828
ideal	-0.218465	-0.283702	0.713522	0.795656	1.16675	-0.362152	0.546033	0.338955	0.370886	-0.705006	0.073828	-0.024467	-0.578017	-0.087784	0.365001	-0.144523	-0.4767	0.141923	0.374786	0.807302
prolapse	0.335824	0.244069	-0.040038	0.034456	0.16707	0.748608	0.655914	1.13731	0.350644	0.018771	-0.081047	-0.870808	-0.97971	-0.168083	0.587263	-0.313716	-0.43988	0.930827	0.501987	0.686721
quick	0.067169	-0.387928	0.272218	0.476016	0.690537	-0.634131	0.613632	0.170796	-0.026872	0.09021	-0.225778	0.161685	-0.876468	0.250793	0.222946	0.032935	-0.172912	0.166779	0.718299	-0.033916
114	0.06673	0.155915	-0.30682	0.838471	-0.758068	-0.215798	0.482299	0.067576	0.036499	0.956442	-0.39696	-0.21784	-0.784466	0.6363	-0.489317	0.640005	-0.853083	0.161189	0.303343	0.228655
tid	0.810461	0.186509	0.118072	0.521393	0.94294	-0.292862	1.09749	0.720907	-1.2973	0.484848	-0.294973	-0.262075	-0.336523	0.622118	0.883889	0.108142	0.312621	0.360653	1.09212	0.206897
answered	0.78312	-0.46931	0.660053	0.947262	0.589815	-0.889213	0.547296	0.128085	-0.153597	-1.1781	0.46151	0.245084	-1.03795	0.173444	0.194759	0.109784	-0.931075	0.519376	-0.054913	-0.074437
untreated	0.065031	-0.862653	0.350651	0.813176	0.976656	0.262211	0.710975	0.424074	0.654623	-0.783764	-0.245655	0.179358	-0.429298	0.539652	0.04525	-0.352714	-0.676148	0.059102	0.007414	0.765023
limiting	0.136022	0.168825	-0.414874	0.705299	1.02191	0.192425	1.16375	0.442774	0.14264	-0.50495	-0.289923	0.377242	-1.21768	0.337709	0.047178	-0.651969	-0.073368	0.120496	0.384879	0.319031
121	0.065067	0.519941	-0.301411	0.881859	-0.62014	-0.157831	0.718875	-0.075785	-0.044554	1.01065	-0.232636	-0.081501	-0.774137	0.591355	-0.344137	0.714306	-0.892305	0.086132	0.178285	0.079578
subpleural	0.054742	-0.682522	-0.647351	0.786574	1.29962	0.402849	0.229133	0.678899	0.837091	0.098071	-0.993552	-0.630311	-0.590289	0.026188	-0.076761	0.263373	-0.510536	-0.683805	0.163414	-0.463082
fair	0.285009	-0.38979	-0.509613	1.06456	0.333405	-0.077495	0.31225	0.231824	0.635478	-0.556529	-0.69467	-0.368994	-0.981707	0.764993	-0.105616	-0.443497	-0.006374	0.057569	0.760602	0.405042
entering	0.546595	-1.11994	-0.429269	1.27518	1.07502	-0.379618	0.34665	0.082878	-0.002222	-0.422622	0.211	0.032224	-0.457377	0.12349	0.08657	-0.242627	-0.334983	-0.167139	0.29079	0.694634
specimens	-0.209529	0.343337	0.707059	0.510803	1.06682	0.099215	-0.380401	0.07818	0.718896	0.253809	-0.444288	-0.845107	-0.951532	-0.280009	0.588894	0.237593	-0.789699	-0.395811	0.666595	0.565372
pneumothorax	0.802401	0.032526	-0.04232	0.435911	1.11264	0.325876	0.202831	0.654246	0.084529	0.363739	0.230095	-0.590919	-1.28096	-0.409814	-0.137689	-0.967009	-0.793971	-0.224992	0.881247	0.010387
proved	0.013411	-0.076445	0.25098	0.347639	0.872829	0.007945	0.035412	0.260254	0.628654	0.252948	-0.346446	-0.445909	-0.943865	-0.007224	0.590146	-0.304579	-0.58037	-0.017998	0.663726	0.319427
172	0.543647	0.092998	-0.96418	1.1573	-0.575079	-0.24479	0.999443	-0.213759	0.529835	0.382275	0.463259	-0.937259	-0.43189	0.384987	-0.813132	0.656017	-0.121285	0.19454	0.712126	0.530952
couldn’t	0.158837	-0.296792	-0.00078	0.441168	0.622823	-0.376718	0.467744	0.156378	0.175063	-0.478033	-0.276122	-0.076592	-1.43217	0.018002	0.122879	0.320522	-0.262904	0.310248	1.03831	-0.001425
neural	-0.107581	-0.559589	0.76147	0.435017	1.29834	1.5618	0.595456	0.137356	-0.18988	-0.018118	-0.580965	0.037096	-1.54937	-0.244709	0.422199	0.685586	0.337544	0.198019	-0.26004	0.07476
compromised	-0.026992	-0.456295	0.517404	0.862789	1.00115	0.362138	0.523108	0.537296	0.301928	-0.538332	-0.067594	0.190045	-0.991464	-0.122119	0.003223	-0.431375	-0.412098	0.106619	0.214694	0.628864
presume	0.023035	-0.364777	0.199253	0.433979	0.689499	-0.055699	0.451071	0.462784	0.326679	0.056478	-0.355422	0.074825	-0.818884	-0.31088	0.426221	-0.030622	-0.636996	0.246285	0.784712	0.120973
waking	-0.323804	0.700521	-0.331102	0.828611	1.16228	-0.194228	0.931157	0.277299	0.028968	0.008244	-0.515083	0.257479	-1.30702	0.815716	0.409199	-0.35148	0.36274	0.281246	1.01836	0.105848
understandably	-0.119965	-0.592781	-0.078858	0.785787	0.634407	-0.459052	0.649394	-0.223243	0.290781	-0.519286	0.081868	0.318717	-1.22791	0.246122	0.171021	-0.247598	-0.622649	0.074759	0.721418	0.31577
141	-0.221843	0.221322	-0.20982	0.584333	-0.585735	0.077994	0.795103	0.052752	-0.154744	1.26304	-0.21991	-0.486228	-0.81886	0.45245	-0.482326	1.37307	-0.796311	0.071624	0.593107	0.157071
2.7	-0.02444	-0.007041	-0.373686	1.05577	1.06642	0.214927	-0.121683	0.539972	0.222422	0.993986	-0.282264	-0.24654	-0.67583	0.728493	-0.082824	0.995385	-0.781568	-0.569093	0.330716	0.355706
adls	0.118914	-0.036239	-1.13741	0.874267	0.440931	-0.224905	1.36323	0.308647	0.051033	-0.816316	0.161718	-0.722396	-0.847103	0.488653	0.192743	-0.414671	0.249173	0.190908	0.90729	0.438376
sorted	-0.140661	0.04023	0.502113	0.507382	0.888701	-0.411304	0.707136	0.299841	-0.269284	-0.316941	-0.069945	0.119758	-0.924605	-0.478126	0.097056	-0.183084	-0.548862	0.682125	1.04947	0.246363
cn3	1.35332	-0.388815	-0.224199	-0.171892	0.215452	0.014093	1.47426	-0.033405	-0.616448	0.155734	-0.061374	-0.77174	-1.32098	0.00718	-0.121981	0.428509	-0.095828	-0.940208	-0.646177	0.322708
part-time	-0.071948	0.142761	-0.959826	0.996422	0.22164	-0.805116	0.820931	0.097759	0.010034	-0.671552	0.10437	-0.66341	-0.570981	0.499923	0.391857	-0.338344	-0.255652	0.74321	0.966603	0.68518
anastomotic	-0.255327	0.319506	0.40268	-0.230501	1.29919	0.109734	0.519444	1.15021	0.340998	-0.244069	-0.454697	-1.04303	-0.967773	-0.559897	-0.611007	-0.394007	-0.902564	0.247807	0.255471	0.40282
pharyngeal	-0.059478	0.032028	0.819009	0.987869	0.775441	0.270262	-0.125892	0.474484	-0.06847	-0.22077	-0.8375	-0.615844	-1.40658	0.265178	-0.625188	-0.478777	0.56097	-0.063631	0.170611	0.344356
responds	-0.118178	-0.20392	0.308899	0.920174	1.01634	-0.458435	0.90712	0.499271	-0.311211	-0.407328	-0.290444	0.532835	-0.766208	0.151087	0.060963	-0.274511	-0.14932	0.080545	0.416185	0.491194
cd20	0.015583	-0.840097	-0.039994	0.67708	0.414139	-0.144454	0.179828	0.010977	-0.581144	0.932692	-0.712412	-0.347844	-1.60016	-0.960952	1.03102	0.223008	-0.294684	-1.63351	0.24304	1.23245
raise	-0.058925	-0.27788	0.08898	0.750993	0.435905	0.094587	0.344391	0.416926	0.525451	-0.301557	-0.20068	0.127756	-1.41308	-0.344535	0.536887	0.36147	-0.392261	0.173483	0.455905	0.197877
nail	0.966758	0.173464	-0.158341	0.553571	0.805724	0.565604	0.581569	0.542569	-0.715807	-0.423203	-0.389602	0.477652	-1.76213	0.233554	0.565932	-0.390402	-0.418659	0.477511	-0.463327	0.372989
bevacizumab	-0.141182	-0.849075	-0.571482	0.921259	1.75342	-0.163165	0.894131	0.59771	-0.664436	-1.10176	-0.238912	-0.079003	-0.115971	-0.180449	-0.413533	-0.678345	-1.5742	-0.323041	0.065228	0.665286
60s	0.414068	-0.616517	-0.943774	0.179549	-0.137818	0.103975	0.929245	0.162837	0.340202	-0.510981	-0.480113	-0.920159	-0.513961	0.292828	0.522682	-0.538215	-1.04765	0.393827	0.879398	1.27484
myalgia	0.809694	0.099148	-0.527399	0.681481	0.863	-0.316613	0.842289	0.594715	-0.937145	-0.217529	-0.737927	0.839736	-1.41124	0.475817	0.076438	-0.710806	-0.400278	0.271232	0.028519	0.685154
clavicular	0.684773	-0.367393	-0.684541	1.04127	1.16484	0.286063	0.167694	0.161199	0.276866	-0.326251	-0.520676	-0.208704	-0.833326	-0.027082	-0.15365	0.910821	0.240971	0.348761	0.460736	-0.123118
q4h	0.686552	-0.021544	0.751191	0.788925	1.38335	0.137257	1.09156	0.601299	-0.923836	0.645092	-0.639939	-0.326207	0.055006	0.832835	0.456676	-0.251241	0.713775	0.348514	1.53926	0.051972
cheerful	-0.040389	-0.328968	-0.725216	1.48359	0.06705	-0.358261	0.16802	0.248738	0.348447	-0.229645	-0.321276	-0.2779	-1.2823	0.776753	-0.163136	-0.209092	0.080854	0.125216	0.964095	0.287909
ulcerative	-0.226046	0.020014	0.055579	0.17697	0.383059	0.518686	0.329144	0.970742	0.286958	-0.205396	-0.666503	-1.19878	-0.618837	0.400729	0.241788	-0.345833	-0.459421	0.549367	0.159936	0.440079
essential	-0.079559	-0.191934	0.122571	0.718567	-0.075865	0.076242	0.870406	0.939419	-0.101295	0.496662	0.22399	-0.228481	-0.970841	0.161818	1.2048	-0.747185	-0.465813	-0.425429	-0.013178	0.636222
pre-operatively	-0.226178	-0.074109	-0.016968	0.128964	0.68619	-0.256132	0.294893	0.786959	0.036434	0.042256	-0.087575	-0.85164	-0.753476	-0.099892	-0.302629	0.73445	-0.932258	-0.036089	0.538473	1.14319
cava	0.067663	-1.0397	-0.063784	0.627938	1.43494	1.01759	0.041755	0.40574	-0.469486	-0.121441	-0.349412	-1.07831	-1.13803	0.02431	-0.114669	-0.128187	-0.38777	-0.457158	0.26351	-0.531518
sector	0.336104	0.137335	0.019071	0.432726	1.29408	-0.480355	0.374528	-0.636833	0.568746	-0.64887	-0.330575	-0.401424	-0.097815	-0.490122	0.695778	-0.148261	-1.27058	0.129952	0.169031	0.273152
ultrasound-guided	0.412775	0.180122	0.094189	0.484993	0.664035	-0.244696	-0.25692	0.142889	0.917224	0.519818	-0.2576	-0.513561	-1.26375	-0.361525	0.744705	0.20601	-1.10507	-0.464438	0.273064	-0.259093
s2	0.478069	-1.04771	0.336208	0.397789	0.771326	1.18552	0.814628	0.503158	-0.04529	-0.079161	-0.100295	-0.317554	-1.23591	-0.070649	0.029964	1.50501	0.80116	0.475413	0.308045	0.527762
dyslipidaemia	0.473437	0.191848	-0.317665	0.512027	0.286358	0.841559	1.27029	1.57864	0.123126	0.364059	0.39811	-0.950541	-0.714725	0.264905	0.859154	-0.696931	-0.177209	-0.20468	-0.044217	0.689651
progresses	-0.082191	-0.599841	0.468658	0.992245	0.864815	-0.575213	1.00894	0.522557	-0.112166	-0.592146	-0.013814	0.527832	-0.759992	-0.376056	0.130918	-0.244157	-0.250991	0.184747	0.407225	-0.07019
pedicle	-0.150482	-0.302023	0.465738	0.372894	1.49737	1.39901	0.155124	0.295405	0.366101	-0.039753	-0.661911	-0.334528	-1.33107	-0.423993	0.740513	0.770208	-0.022215	0.773285	-0.07338	-0.167047
cage	0.444167	-0.471245	-0.272655	0.485958	0.857988	0.776862	0.584418	0.385112	0.591236	0.116453	-0.606284	0.50495	-1.5005	0.478276	0.556564	0.497527	0.070301	0.707322	0.408407	-0.498923
organ	-0.3788	-0.750821	0.250093	0.560127	0.377909	0.474135	0.70399	0.793511	0.409906	-0.126945	-0.340064	0.045724	-0.935463	-0.024851	0.380287	0.266009	-0.546889	-0.372667	-0.357641	0.981792
closure	0.450924	0.553868	-0.050052	0.936254	1.09308	0.853095	0.155832	0.839787	0.652085	-0.473351	-0.197893	-1.0378	-0.975365	-1.18118	-0.587837	-0.17967	0.037715	0.200457	0.492307	0.938972
thoracolumbar	0.651127	-0.965505	0.032716	0.415227	0.979699	0.885446	0.787444	0.9548	0.259125	0.286937	-0.309601	0.482595	-1.21048	0.370779	0.457569	0.529003	0.192267	1.0169	0.163267	-0.400093
pemetrexed	-0.149738	-1.20638	-0.484189	0.91274	1.41261	-0.526106	0.843925	0.248751	-0.77349	-0.656887	0.410591	-0.169918	-0.810255	0.116971	-0.265505	-0.586455	-1.01573	-0.776199	-0.225498	-0.002822
preferable	-0.129645	-0.505985	0.910242	0.996706	1.27243	-0.171003	0.377096	0.389632	0.271063	-0.294094	-0.302894	0.299445	-0.349842	-0.248022	0.40087	-0.561067	-0.520537	0.131459	0.636579	0.938343
tenesmus	-0.33777	0.650827	0.597682	0.062676	0.712926	-0.097167	0.791449	1.00967	0.214561	-0.220396	-0.858492	-0.040341	-1.12361	0.786964	-0.388673	-0.007711	-0.311879	0.922808	0.44977	0.49902
167	0.565126	0.261145	-0.652303	1.16665	-0.701218	-0.049518	0.744344	0.046017	0.400546	0.317488	-0.368251	-0.548494	-0.532233	0.808179	-1.03887	0.157238	-0.371586	0.106703	0.472254	0.427696
mandibular	-0.110539	-0.145209	0.532037	1.20668	0.717265	0.613747	-0.283141	0.249516	0.041859	-0.557765	-0.331079	-0.704778	-1.65448	-0.178465	0.127471	-0.30052	0.671621	0.354799	-0.210455	0.560998
haemangioma	0.043575	-0.559456	-0.440649	0.41253	1.26713	0.421367	0.057396	0.661509	0.4316	0.062476	-0.443501	-0.382349	-0.853067	-0.277428	0.42508	0.31455	-1.09049	0.091385	0.085611	-0.086763
presumptive	0.040112	-0.475601	0.727382	0.819246	0.194036	0.20845	0.088231	-0.159254	1.07058	0.543471	-0.757043	-0.392102	-0.903224	0.488887	0.413658	-0.872374	0.415533	-0.084286	0.443465	0.253642
128	-0.294423	0.441207	-0.191064	0.718063	-0.450861	-0.121504	0.496466	-0.00049	0.100126	1.06354	-0.420684	-0.215303	-0.862497	0.482081	-0.615831	0.902263	-0.958959	0.06418	0.444406	0.148792
producing	-0.090361	0.376521	0.118378	0.606587	0.971275	-0.286516	0.525366	0.260988	0.232213	0.204979	-0.656256	-0.030124	-1.39074	0.340492	-0.381414	-0.720353	-0.086566	-0.521665	1.0458	0.397081
blade	0.112127	-0.504925	-0.474474	0.427372	1.0182	0.658638	0.542266	0.361628	0.343206	-0.00048	-0.887876	0.208757	-1.29601	-0.024546	0.981145	0.719084	0.383414	0.949347	0.283708	-0.621786
ulcerating	0.438773	0.151142	-0.171737	0.27667	0.756745	-0.011767	-0.123032	0.181711	0.163775	-0.154023	-0.874002	-0.861103	-1.31763	0.184615	0.404599	0.315949	-0.294915	0.029996	0.091146	-0.480372
inappropriate	-0.30585	-0.754325	0.513052	0.65306	0.999096	-0.15796	0.748361	0.197341	0.359837	-0.370827	-0.19267	0.105207	-0.629277	-0.383493	0.212726	-0.6336	-0.644282	-0.115862	0.901325	0.460729
habitus	0.901228	-0.769781	-0.297511	0.822911	0.153478	0.372434	0.016344	0.83436	0.479522	-0.568314	0.146188	-0.564501	-1.32904	0.978465	0.297296	0.695396	-0.377769	0.683324	0.028345	0.435971
50s	0.63508	-0.454041	-1.06616	0.262409	-0.121397	-0.049913	0.89955	0.23798	0.222229	-0.548707	-0.390635	-0.81671	-0.487412	0.291896	0.739425	-0.503375	-1.07943	0.536474	0.698232	1.28849
warm	0.894776	0.447438	-0.500076	1.24599	0.461972	-0.101258	0.143915	0.421475	-0.495351	-0.32662	-0.415976	-0.271591	-1.73643	0.128072	-0.095646	0.156013	0.275486	0.112069	0.74423	0.210337
held	-0.038146	-0.361088	0.187336	0.781517	0.900902	-0.358442	0.626952	0.49049	-0.111235	-0.212029	0.378368	0.066422	-0.794263	0.137192	-0.031731	-0.033376	-0.552464	0.113246	0.476629	0.324308
purposes	0.174588	-0.438531	0.531905	1.0067	1.1579	-0.169364	0.157415	0.263517	0.385112	-0.399616	0.10846	-0.071217	-0.338027	-0.116532	0.056239	0.145184	-0.722985	0.267966	0.502443	0.184413
niece	0.583225	-0.452608	-0.41986	0.366253	0.093027	-0.345445	0.706929	0.037127	0.008654	-0.503521	0.159223	-0.805261	-0.826259	0.552898	0.527401	-0.680461	-0.613101	0.40441	0.862383	0.495251
document	-0.010788	-0.90539	0.39012	0.547574	0.34739	-0.240996	0.656989	0.277356	-0.041794	-0.275228	-0.099702	-0.134839	-0.494426	-0.19626	0.291844	0.217822	-0.562976	0.112205	0.341128	0.260257
appendix	-0.536319	0.097851	-0.473327	-0.541337	0.327962	0.373235	0.858618	0.370303	0.225387	-0.255744	-0.939067	-1.47412	-0.819244	-0.319743	0.182663	-0.00796	-0.843011	0.337672	0.351704	0.326515
171	0.322341	0.221623	-0.921911	1.2979	-0.885946	-0.053873	0.583418	0.084254	0.371797	0.137345	-0.574186	-0.742071	-0.513138	0.593927	-0.766254	0.220404	-0.310782	0.446056	0.339815	0.217756
sleeps	-0.153645	0.77857	-0.491442	0.7456	0.971656	-0.333694	1.21538	0.236856	0.223256	-0.20975	-0.225179	-0.026284	-1.24958	0.702083	0.106178	-0.320963	0.388197	0.164142	1.11361	0.2459
employed	0.002494	-0.131409	-0.634977	1.08948	0.239491	-0.180427	0.601812	-0.049414	0.459168	-0.725991	0.031097	-1.09903	-0.151025	0.530136	0.603574	-0.791865	-0.342754	0.690828	0.922043	0.816643
worst	-0.139641	0.283472	0.037406	0.624338	1.26197	0.101627	0.746886	0.133192	0.211341	-0.326377	-0.701306	0.337926	-1.08999	0.376321	0.380462	-0.16186	0.280849	0.434864	0.436215	-0.021232
vaccine	0.129154	-1.24266	-0.112347	1.39487	0.662884	-0.374336	-0.087881	-0.180145	-0.168447	-0.004471	0.162955	-0.136315	-0.674493	-0.044532	1.08719	-0.852987	-0.334826	-0.05298	0.71274	0.720506
output	-0.098805	0.54635	0.000159	0.265527	1.10686	-0.045903	0.742567	0.925837	-0.478436	-0.261878	-0.314883	-0.374952	-1.28559	0.167202	-1.03565	0.052154	-0.471436	0.357347	0.815928	0.383265
acting	0.038695	-0.059619	0.305586	0.624923	1.40298	0.239649	1.34971	0.243732	-0.501793	-0.007678	-0.094652	0.198282	-0.23967	0.515358	0.44909	-0.164496	0.073364	0.416144	1.14759	0.138833
series	-0.21205	-0.488284	-0.057409	0.908687	0.956345	-0.024326	0.270912	0.190168	0.392811	-0.331737	-0.066705	0.11523	-0.755652	0.188612	0.265791	0.035947	-0.949325	-0.207689	0.136296	0.743711
168	0.564722	0.110445	-0.64042	1.24392	-0.82735	-0.4946	0.622088	0.121965	0.103857	0.207354	-0.303624	-0.720617	-0.705958	0.692677	-1.01031	0.149377	-0.104933	-0.131979	0.295488	0.692427
solids	-0.653643	0.080717	0.266865	1.00375	0.889836	-0.335072	0.356418	0.824297	-0.002285	-0.220889	-0.713265	-0.573065	-1.25212	0.802266	-0.625957	-0.903873	0.411981	0.052778	1.00806	0.175556
retirement	-0.408794	0.106138	-0.376633	0.929017	-0.286513	-0.079174	1.04663	-0.734963	0.3492	-0.162381	-0.169131	-0.731297	-0.541383	0.815614	0.400895	-0.838249	0.296779	0.860539	0.899089	0.487869
sequelae	0.030122	0.213037	0.132845	0.886646	0.192177	0.152334	0.457684	0.853266	0.663946	-0.063569	-0.565897	0.315997	-1.09784	0.160282	0.018672	-0.509182	-0.21232	0.568996	0.314941	1.28476
enquired	0.144224	-0.350603	0.097683	0.611826	0.867185	-0.469175	0.780761	0.235344	-0.080552	-0.654662	0.17501	0.23558	-0.789562	0.225352	0.408922	-0.059215	-0.862711	0.296233	0.404292	0.399094
1.9	-0.211842	0.195034	-0.359744	1.209	0.822281	-0.059103	-0.356497	0.607611	0.323966	0.929753	-0.231894	-0.241794	-0.801985	0.537906	0.013975	1.06747	-0.777305	-0.190721	0.341045	0.382802
vs	0.459078	-0.700799	-0.008482	1.03998	0.920965	0.028107	0.758894	0.230768	0.113425	-0.276318	0.301537	0.084063	-0.197576	0.005796	0.254448	-0.308401	-0.822356	-0.531992	-0.206081	0.595961
noticeable	0.349094	0.034099	-0.319669	0.819594	0.681925	-0.039199	0.437956	0.375572	0.164454	-0.144143	-0.524548	0.115364	-1.42108	0.624385	0.01572	-0.00662	0.183479	0.344242	0.761153	-0.075387
flu	0.268486	0.11847	-0.151828	0.975107	0.140968	-0.80291	0.297524	0.723293	-0.240792	0.301542	0.034639	0.158001	-1.5256	0.349678	0.368376	-0.757655	-0.352474	0.194555	0.853381	0.496483
steadily	-0.581573	-0.070918	-0.299691	0.964498	0.718442	-0.28387	0.603546	0.653513	0.387262	0.453151	-0.119311	0.438158	-0.9714	0.531072	-0.055136	0.023567	-0.063033	0.329931	0.737272	0.575877
favouring	-0.22777	-0.659038	0.1129	0.181782	0.728848	0.477309	0.335848	-0.160074	0.676961	0.605964	-0.511139	-0.299805	-1.37461	-0.157706	0.487038	0.174549	-0.800894	-0.895466	0.125892	0.164081
137	-0.094082	0.104996	-0.23255	0.78064	-0.614158	-0.068037	0.456734	0.186436	-0.179154	1.27059	-0.088315	-0.614914	-0.975106	0.570114	-0.456797	1.31567	-0.828151	-0.125872	0.665336	0.326548
speaking	-0.008656	-0.147972	0.360118	0.780367	0.609647	-0.318641	0.562249	0.049176	0.48955	-0.444985	0.068925	-0.180234	-1.1317	0.42673	-0.007411	-0.242685	-0.053732	-0.032635	0.749911	0.465391
wig	1.50248	-0.146777	0.360487	1.07208	0.763564	-0.605284	0.120109	-0.064401	-1.29884	-0.558608	0.117426	0.464314	-1.24189	0.50285	-0.194056	-0.093223	-0.997276	0.496916	0.462027	0.793161
144	-0.199732	0.128515	0.424691	1.10798	-0.928795	0.104753	0.228872	0.171105	-0.03617	1.06636	0.185005	-0.96689	-0.691189	0.29894	-0.476114	1.0532	-0.758579	0.669336	0.557983	0.085123
175	0.380026	-0.103527	-0.757266	1.32521	-0.614988	-0.224534	0.550364	-0.047167	-0.026244	0.346891	-0.649215	-0.646843	-0.251182	0.825697	-0.845065	0.348729	-0.085152	0.096604	0.338711	0.472134
134	-0.150555	-0.066245	-0.509859	1.25362	-0.531103	0.136527	0.432122	0.151776	-0.293427	0.734063	0.347551	-0.513982	-0.738382	0.674578	-0.603295	1.04352	-1.17411	0.38681	0.140149	-0.268105
drenching	-0.286977	0.363245	-0.854506	0.852745	-0.123293	-0.888164	0.60831	0.952926	0.066891	0.324078	-0.950567	0.301281	-1.87225	0.41008	0.320638	-0.533489	0.027477	0.120014	0.702319	0.291196
nortriptyline	0.465566	0.024625	-0.032073	0.697233	0.937191	0.066252	1.33605	0.60454	-0.7068	0.397606	-0.462077	-0.0501	-0.276015	0.609478	1.04221	-0.187013	0.609435	0.301928	1.1709	0.094827
weighs	0.203643	-0.090921	-0.830506	1.13456	0.061903	-0.647089	0.399627	0.449077	-0.170382	-0.146569	-0.222584	-0.430395	-1.20991	0.83761	-0.709993	0.156403	0.075464	0.086595	0.710589	0.80288
xiphisternum	-0.005861	-0.060293	-1.29035	1.29291	1.38911	-0.078755	0.32339	0.089703	-0.26326	-0.165727	-0.977662	-0.028119	-0.955559	-0.1417	-0.756074	1.61913	0.324641	0.287736	0.954058	0.088775
propria	-0.861218	0.150719	0.622471	-0.066201	1.68586	0.567472	0.107441	0.039542	0.028406	-0.475235	-0.962817	-1.41077	-1.00885	-0.374012	0.117192	1.1954	-0.643413	-0.103645	0.200645	0.619272
well-looking	0.476624	-0.399835	-1.34041	1.62028	-0.278946	-0.55405	0.20948	0.255633	0.210334	-0.733578	-0.360847	-1.21551	-0.82283	0.970391	-0.123461	-0.073213	0.023259	0.122533	0.588323	0.974604
pigmented	0.313207	-0.023284	-0.567664	1.14875	0.270543	0.031928	-0.534853	0.123933	0.705938	-0.13083	-1.02783	-0.381752	-1.39829	-0.19291	0.855786	-0.117654	-0.003172	0.549684	0.48707	0.027535
acc	-0.386547	-0.327915	-0.22735	0.946669	0.449458	0.022074	0.88887	-0.055907	0.053934	-0.65871	0.162984	-0.165604	-0.444954	-0.076057	0.598147	-0.780553	-0.855517	0.661852	0.529517	0.011335
infiltrated	-0.242559	0.125495	0.682764	0.251919	1.29391	0.689707	-0.11789	-0.060144	0.373784	0.007174	-0.965777	-1.02564	-0.987822	-0.277142	0.601753	0.779853	-0.359915	-0.407135	0.188516	0.763662
142	-0.435884	-0.221388	-0.440254	1.11151	-0.766485	0.037135	0.194053	0.226804	-0.047578	0.865591	-0.756881	-0.624722	-0.390111	0.46932	-0.524144	1.44846	-1.05195	0.531398	0.543893	0.298347
plantar	0.471366	0.512301	-0.277959	0.651018	0.931986	0.634476	0.860367	0.297799	-0.886089	-0.445139	0.128263	0.237989	-2.20218	0.016049	0.37056	0.819335	0.46174	0.549597	-0.292729	0.580866
adopted	0.207749	-0.296044	-0.828448	0.64477	0.193181	-0.375015	0.748562	0.053738	0.18228	-0.649865	-0.029555	-0.938243	-0.320343	0.281859	0.78059	-0.512894	-0.627175	0.589522	0.970037	1.14573
maintains	-0.231752	-0.099709	-0.412647	0.863074	0.475922	-0.401781	0.906805	0.507712	0.470576	-0.425714	-0.202809	-0.093675	-0.967978	0.340039	-0.176814	-0.311557	0.060658	0.048491	0.759967	0.653307
broken	0.466795	0.337951	-0.102448	0.928325	0.794456	-0.065979	-0.042209	0.342478	-0.123844	-0.408803	-0.619369	-0.240532	-1.26039	0.157464	0.455202	-0.331075	0.181193	0.886843	0.668283	0.101922
epirubicin	0.370171	-0.953303	0.099156	0.26133	1.63673	-0.309191	1.03124	0.137356	-1.56067	-0.562372	0.240351	0.194969	-0.773588	0.289042	-0.369585	0.204363	-0.603969	0.336882	0.252406	1.28605
wcc	-0.126741	-0.40928	-0.610884	1.45585	-0.178533	-0.02196	0.542264	1.14536	-0.924555	0.923274	-0.007819	0.00518	-0.805003	0.351341	-0.354174	1.10372	-0.850159	-0.567792	-0.145665	0.968306
guarantee	0.465503	-0.672068	0.708731	0.554922	1.45871	-0.547347	0.74558	-0.161964	-0.258654	-1.27238	-0.173675	0.252392	-0.82205	-0.08007	0.54237	-0.280844	-0.423151	0.028777	0.051687	1.30635
prolong	-0.356401	-1.15033	0.455162	0.984356	1.37162	-0.378968	1.36567	-0.001222	0.128122	-1.11341	-0.161034	0.494318	-0.557449	0.256954	-0.207427	-0.475294	-0.210512	-0.446296	0.220468	0.827875
antibodies	-0.086786	-0.112917	0.12445	1.30582	0.515331	0.047499	0.282875	0.952444	0.377858	0.706033	0.488888	-0.045203	-0.609204	-0.45834	1.34037	0.078619	-0.72696	-0.57071	0.54549	1.43477
actively	0.068081	-0.332323	-0.445841	0.777994	0.487354	-0.583926	0.681853	0.44803	0.458126	-0.765712	-0.452026	-0.362436	-0.61496	0.438334	0.131582	-0.498364	-0.459909	0.262287	0.83437	-0.06221
dietician	0.049636	0.064493	0.828162	1.11376	0.52372	-0.789262	0.341196	0.795979	-0.61849	-0.279594	-0.27567	-0.276057	-0.769025	0.456386	-0.471537	-0.3937	-0.093439	0.413538	0.859451	-0.00744
prominence	0.236399	-0.340938	-0.514233	1.06453	0.867566	0.626988	-0.201456	0.69313	0.67137	0.430025	-1.04016	-0.057793	-1.03194	0.072857	0.062906	0.064678	0.010966	0.21723	0.565903	0.020745
expansion	0.759162	-0.445532	-0.105714	0.996558	1.06096	1.15615	0.442525	0.230622	0.553679	-0.009892	-0.520673	-0.069599	-1.39463	0.080025	-0.484479	0.608578	0.307261	-0.337417	0.541907	0.052117
evaluated	0.122389	-0.269785	0.315422	0.372245	0.629141	-0.056511	0.249503	0.475372	0.552522	-0.09434	0.086216	-0.485814	-0.954861	-0.010484	0.198176	-0.16744	-0.779022	0.115035	0.682186	0.1355
saturation	0.737287	0.011901	0.037625	0.967009	0.632897	0.02478	0.812229	0.769098	0.449009	0.354184	0.518201	-0.374376	-1.01487	0.577625	-0.340438	0.318739	-0.267096	-1.23554	0.852701	0.945753
mornings	-0.119276	0.673339	-0.239642	0.695938	0.791501	-0.253909	0.865907	0.394114	0.089764	-0.0311	-0.480879	0.155796	-1.40462	0.639036	0.218823	-0.342219	0.249948	0.416764	0.974789	0.093863
guide	0.057201	-0.063745	0.265152	0.782494	1.26303	-0.39019	0.6451	0.317974	0.521776	-0.478297	0.268992	-0.001896	-0.269944	-0.38174	0.13666	0.300551	-1.14321	-0.01501	0.708171	0.120677
3.8	-0.261556	-0.094906	-0.274976	1.21426	0.725505	0.201222	-0.104104	0.379489	0.026058	1.06285	-0.11677	-0.331182	-0.643872	0.867764	-0.28406	1.4666	-0.828294	-0.311359	0.503998	0.380548
reconsider	-0.09189	-0.501617	0.652399	0.612087	0.856422	-0.554461	0.850821	0.452717	0.097567	-0.414766	0.024109	0.40095	-0.665573	-0.40883	0.315173	-0.064573	-0.619523	0.489182	0.633862	0.198531
verbal	0.410421	-0.425947	1.06328	0.734276	1.13726	0.019898	-0.004262	-0.202909	0.114327	-0.258363	0.668649	0.01815	-1.20996	-0.000387	0.15048	0.369837	-1.02829	0.167149	0.580716	0.170371
3.7	-0.017391	-0.366692	-0.264975	1.24834	0.712113	0.163913	-0.195313	0.709939	0.004093	1.1899	-0.249564	-0.178279	-0.482774	0.999653	-0.154068	1.19619	-0.826747	-0.238422	0.52449	0.453481
fingertips	0.057639	0.577517	-1.0387	0.916169	0.890506	-0.215828	0.862405	0.422161	-1.12486	-0.656766	-0.130684	0.459014	-2.10661	0.20334	-0.093651	-0.060744	-0.055438	0.662523	-0.251918	0.517966
gtn	0.760281	0.22963	0.052489	0.523366	0.69545	0.496711	1.34191	1.16068	-0.311767	0.50072	-0.181322	-0.651698	-0.279316	0.513503	0.546845	-0.557313	0.271077	0.18898	1.35371	0.425935
spots	0.241378	-0.065695	-0.176291	0.726498	0.569909	0.164624	0.032411	0.411526	0.317655	0.049356	-0.751939	0.410371	-1.53247	0.302646	0.685402	0.339633	-0.095459	0.960398	0.555584	-0.120566
numbers	-0.166092	-0.326828	0.409683	0.767994	0.841355	-0.740209	0.45882	0.180419	-0.001777	-0.342778	-0.368572	0.150967	-0.714069	-0.157543	0.485812	0.320478	-0.791358	-0.699853	0.274031	0.602557
die	0.055846	-0.569858	0.079461	0.585445	0.866192	-0.388307	0.875672	-0.325561	0.047469	-0.667009	-0.386468	0.105879	-0.542475	0.10632	0.367473	-0.6489	-0.709631	-0.170878	0.878794	1.07693
reconvene	-0.234751	-0.49138	0.260193	1.27161	1.30461	-0.528036	0.64081	0.725569	0.132848	-0.166765	-0.06593	0.631798	-0.173443	-0.850702	-0.118584	-0.037701	-1.09766	0.105265	0.523056	0.236175
airway	0.272227	-0.562143	0.73912	0.674129	0.93222	0.610447	0.382957	0.669297	0.259618	-0.224094	-0.213541	-0.490965	-1.37266	0.055845	-0.361577	-0.522226	-0.02574	-0.579133	0.528127	-0.089507
truly	-0.311843	-0.658171	0.135539	0.505466	0.877701	-0.382991	0.64295	0.129926	0.226238	-0.310173	-0.526784	0.361746	-0.897224	-0.381272	0.440038	0.106005	-0.596189	-0.097172	0.659838	0.593525
confluent	0.204598	-0.440575	-0.301337	1.04817	0.987275	0.490453	-0.321215	0.28245	-0.295378	0.101288	-1.22145	-0.343404	-1.36789	0.322956	-0.268085	0.243462	-0.010723	-0.260949	0.10194	-0.329413
technically	-0.313147	-0.534512	0.864414	0.402878	1.32361	-0.053438	0.287148	-0.021141	0.715793	-0.724702	-0.196537	-0.25695	-0.884663	-0.34414	0.141226	0.050731	-0.595298	-0.001114	0.3507	0.638281
forte	0.590137	0.046648	0.339369	0.523292	1.06137	-0.209285	1.28699	0.662351	-0.987313	0.556549	-0.79814	-0.205312	-0.043579	0.574185	0.390678	0.130594	0.240027	0.161261	1.6902	0.141744
165	0.377302	0.040571	-0.942029	0.988639	-0.674027	-0.023893	0.896632	0.174722	0.213445	0.106328	-0.251881	-0.850893	-0.746674	0.870379	-0.854554	0.394261	-0.153802	-0.171746	0.281116	0.636415
equivalent	0.221043	-0.263571	0.49576	1.15699	1.64362	0.001167	0.48672	0.260302	-0.155185	-0.644022	0.011929	-0.00638	-0.024474	0.641067	0.236218	0.143879	0.031734	0.297796	0.148971	1.16901
offers	-0.190673	-0.843303	0.604779	1.0159	1.55038	-0.29745	0.806757	-0.139387	0.39946	-0.867802	-0.447847	0.333458	-0.25379	0.043234	0.007672	-0.682109	-0.359789	-0.401429	0.223232	1.47223
anti-inflammatory	0.310196	0.012021	0.152327	0.255629	0.785045	0.174481	0.932641	0.688126	-0.833839	-0.082123	-0.569867	0.157353	-0.796644	0.216595	1.09111	-0.218395	-0.322948	0.680839	0.729598	0.500041
tendon	0.142973	0.517276	-0.78159	0.526346	0.510929	1.1337	0.582561	0.46116	0.2241	-0.188553	-0.024074	-0.53895	-1.65135	-0.393704	1.11516	0.379003	0.054498	0.763481	0.188651	0.532643
performing	-0.126957	-0.235927	0.409288	0.655979	0.606797	-0.189036	0.375759	0.346826	0.525071	-0.235624	0.157918	-0.041283	-0.918233	-0.073035	0.363983	0.079862	-0.622954	0.386806	0.706332	0.330902
spending	-0.391129	0.082516	-0.481026	0.879517	1.06017	-0.508027	0.971327	-0.28323	0.327552	-0.504322	0.025406	-0.099253	-0.96308	0.736405	-0.011531	-0.305369	0.094538	0.09386	1.10291	0.359299
purpose	0.141023	-0.656657	0.618676	0.861787	0.870607	-0.413252	0.473463	0.24811	0.261925	-0.465774	0.155634	0.002431	-0.572787	0.117071	0.097667	-0.18018	-0.503735	0.014354	0.523622	0.503998
ml	0.3235	0.350318	0.805548	0.334638	1.1085	-0.067839	0.884627	0.698348	0.216681	0.952078	-0.308123	-0.470885	0.021616	1.26795	-0.030997	0.693144	0.129645	-0.291196	0.749291	0.38464
cortex	-0.381719	-0.383897	0.144036	0.979019	1.54505	1.50573	-0.115254	-0.18715	0.45108	0.16962	-0.520478	-0.200951	-1.19524	0.112825	0.784636	0.429778	-0.219019	0.270098	0.06556	-0.328148
fibrous	-0.311519	-0.216757	0.285343	0.500575	0.661518	0.547843	-0.3746	-0.527062	0.475022	-0.064966	-0.886212	-1.03511	-1.02028	-0.450079	0.673352	0.217396	-0.265826	0.187369	0.472156	0.373041
uncertainty	-0.277956	-0.634698	0.403873	0.685673	0.993721	-0.179231	0.27008	-0.052903	0.523459	-0.4985	-0.352807	0.067784	-0.902541	-0.2914	0.400059	-0.087982	-0.697888	-0.15145	0.499283	0.632015
pay	-0.236333	-0.371926	-0.121444	1.1796	1.19736	-0.395409	0.587932	-0.233558	-0.211552	-0.674851	0.076008	0.313379	-0.269115	-0.059688	0.807723	-0.44482	-1.12506	0.616534	0.77871	0.37842
brisk	0.803633	0.70209	0.356031	1.22818	1.01023	0.132769	0.068257	-0.041084	-0.225553	-0.484593	-0.035466	0.370908	-1.99221	0.090531	0.429412	0.26823	0.554001	0.537998	-0.324502	0.468704
questionable	0.140841	-0.626296	-0.445267	0.417178	0.947617	0.269699	0.505904	0.562011	0.70613	-0.128157	-0.5821	-0.074463	-0.802234	-0.25318	0.667221	0.349536	-0.590966	-0.157449	0.135565	0.087791
opiates	-0.05381	-0.237975	0.193604	0.416416	1.13344	0.142037	1.17391	0.517788	-0.384385	-0.104537	-0.59016	0.350973	-0.835079	0.173441	0.291116	-0.518675	0.073938	0.348756	1.0031	0.11638
1987	0.410968	0.013388	-0.008271	-0.013201	0.047265	0.610196	0.558888	-0.088409	0.426918	-0.021024	-0.394185	-0.924931	-0.90511	0.15547	0.7416	-0.527512	-0.078432	0.881219	0.211987	1.03411
pill	0.46143	0.595483	-0.611243	0.791335	0.683669	-0.537527	0.571086	0.617828	-0.571042	-0.265829	-0.138108	-0.469793	-0.313563	0.190989	1.11952	-0.434736	-0.669103	0.612706	0.697095	1.43471
properly	-0.206577	0.290294	0.208784	0.648528	1.01204	-0.21166	0.519736	0.348323	0.026793	-0.568764	-0.13186	-0.179083	-1.31992	-0.024816	0.019005	-0.06109	-0.18552	0.418072	0.936713	0.108363
resting	0.055669	0.338895	-0.536923	0.93653	1.02551	-0.11597	1.08279	0.065043	0.254997	-0.321886	0.061035	-0.040903	-1.18679	0.572338	-0.117822	-0.127484	0.336875	-0.102201	1.1021	0.482864
session	0.39383	0.103697	0.833088	0.97065	1.0756	-0.4963	0.118576	0.456137	-0.579208	-0.577454	0.687207	-0.450633	-0.791504	0.57871	-0.16003	-0.053356	-0.527751	0.791347	0.252924	0.074814
glad	-0.109163	-0.374599	0.0642	0.768809	0.36391	-1.22436	0.547879	0.109314	-0.163138	-0.184146	-0.026992	0.272195	-1.39558	-0.205018	-0.063912	0.009937	-0.242593	0.2301	0.930471	0.084508
individual	0.069566	-0.596703	0.008855	0.620586	0.925278	-0.430242	0.312726	-0.366478	0.116646	-0.565658	-0.843275	-0.080256	-0.400353	-0.059425	0.427123	-0.108585	-0.823171	-0.3039	0.348889	0.63616
sugar	0.041723	0.159031	0.104996	0.791279	0.429242	-0.214771	0.967458	0.85837	-0.533386	0.289419	0.33364	0.110659	-0.87702	0.416708	0.36092	0.06231	-0.316715	0.051064	0.81154	0.878011
success	-0.195383	-0.243819	0.607407	0.639755	1.08881	-0.214371	0.755635	0.237372	0.208868	-0.589217	-0.487576	0.170506	-0.597715	0.227859	0.226318	-0.276945	-0.153481	0.203287	0.580571	0.721022
grafting	0.55639	0.059188	0.066831	0.860384	0.589694	0.543291	-0.056401	0.817053	0.640342	-0.368083	-0.754819	-1.03516	-0.731104	-0.635686	0.852824	-1.08629	0.269074	0.548145	0.21074	0.520715
lifting	-0.37577	0.456418	-0.747384	0.765735	0.732799	0.129779	0.708126	0.294574	0.404056	-0.36666	-0.245371	-0.068365	-1.32546	0.171636	0.754028	-0.266628	0.037359	1.01798	0.964179	0.069678
essence	0.082824	-0.56338	0.108742	0.423933	0.492157	-0.408651	0.279266	0.096036	0.577419	-0.292472	-0.01746	-0.486147	-1.03428	0.001652	0.59462	-0.361353	-0.477276	0.114139	0.657276	0.148882
124	-0.13526	0.107578	-0.323612	1.00541	-0.695234	-0.113295	0.368026	0.028707	-0.045119	0.783169	-0.44257	-0.400775	-0.799741	0.600983	-0.786391	0.917915	-0.839043	0.141554	0.297655	0.012804
participate	0.897231	-0.626648	0.226607	0.946003	0.961872	-0.759488	1.02582	-0.267847	-0.180014	-0.853374	1.04644	0.254725	-0.511047	-0.020126	0.688287	0.060862	-0.915243	-0.051064	0.141812	0.371071
mylanta	0.446683	0.146686	0.484338	0.486001	0.846999	-0.269985	0.987891	0.983817	-1.12127	0.160521	-0.793481	-0.180306	-0.669722	0.464617	0.299029	-0.180523	0.433359	0.385673	1.18726	0.229551
nervous	0.578292	-0.48576	-0.368375	1.00225	0.192912	0.703304	0.362414	-0.218912	0.157255	-0.403928	0.443726	-0.17622	-1.75554	0.006838	-0.087396	0.342335	-0.034791	0.366124	0.403456	0.661212
nz	-0.204141	-0.329259	-0.615354	1.28798	0.114862	-0.383253	0.511081	-0.164309	0.045213	-0.466555	0.156394	-0.537111	-0.036322	0.100776	0.524368	-0.482708	-0.94596	0.649286	0.584667	0.266681
peripherally	0.535822	-0.204776	-0.392413	0.929367	1.33345	0.381588	-0.032044	0.208808	0.056351	-0.123422	-0.248395	-0.346424	-1.19486	-0.001783	-0.278536	0.32319	-0.512012	-0.411848	0.509801	-0.197723
uncontrolled	0.240403	-0.503321	0.586934	0.315257	0.789333	0.384525	0.936422	0.521363	0.135046	-0.035817	-0.210507	0.104263	-0.939521	0.326761	0.180267	-0.609317	-0.137318	0.178367	0.676607	0.112963
excisional	0.341811	-0.09928	0.314463	0.659235	-0.061435	-0.509278	-0.304315	0.456626	0.258189	0.332398	-0.399235	-0.868282	-1.63501	-0.597928	0.842725	-0.067728	-0.146557	-0.523542	-0.067302	0.017652
2/3	0.476225	0.201864	0.211701	0.614659	1.3214	-0.288392	0.536998	0.272757	0.500115	-0.384464	-1.07309	-0.474043	-0.324062	0.298008	0.036083	0.329412	0.222138	-0.531067	-0.542529	0.41651
unfortunate	0.002249	-0.939896	0.280313	0.417519	0.521595	-0.418001	0.774221	-0.004202	0.55764	-0.567018	0.01498	0.109983	-1.01666	-0.107489	0.321231	-0.326528	-0.481969	0.381424	0.791535	0.209158
viable	-0.539919	-0.424822	0.301227	0.754973	1.20399	-0.444908	-0.192577	0.182252	0.333526	-0.53581	-0.497997	-0.452685	-0.912547	-0.950881	0.234623	0.047478	-0.632397	-0.185143	0.178222	1.12025
serosa	-0.608676	-0.084568	0.307244	-0.4065	1.37965	0.422149	0.3222	0.097034	-0.426802	-0.490188	-0.851827	-1.63197	-0.789919	-0.515348	0.122944	1.06193	-0.826175	0.05578	0.242259	0.753005
mineral	1.04203	-0.312428	-0.402319	0.540533	0.715376	-0.056018	0.805229	0.893718	-0.087485	0.163952	-0.1483	0.951622	-0.613952	0.171364	1.66992	0.544612	-1.14206	0.712844	0.122168	0.385341
lad	0.347649	0.174019	0.260166	0.501153	-0.207112	1.32112	1.45235	0.911592	0.268107	0.618543	-0.492764	0.035543	-0.636686	-0.199039	-0.2472	-0.882657	-0.633508	0.272216	-0.396223	0.116899
carpal	0.226592	0.379758	-0.530934	0.277932	0.177138	0.766271	0.969364	1.08025	-0.1284	-0.04262	-0.102031	-0.569315	-1.21734	-0.545401	1.29078	-0.563783	-0.187335	0.876129	0.259385	0.850839
3.2	-0.017527	0.013283	-0.272838	1.05626	0.844247	0.001433	-0.266906	0.327784	0.184124	1.04194	-0.355209	-0.303095	-0.587805	0.645084	-0.015938	1.27334	-0.693645	-0.334629	0.269798	0.50994
participation	0.912861	-0.932355	-0.319577	1.05675	1.41204	-0.707499	0.687444	-0.263942	-0.458204	-0.763836	0.863701	0.121517	-0.298451	-0.055217	0.797873	0.022108	-1.19898	-0.227443	-0.204426	0.583969
attacks	0.31534	0.216569	-0.115677	0.33665	0.591163	0.427405	1.0885	0.482563	0.070568	0.207851	-0.265803	-0.052741	-1.01093	0.164782	0.740408	-0.981598	-0.213652	0.228994	1.20838	0.738159
ileal	-0.158556	-0.162749	0.451584	-0.547502	0.575546	0.55548	0.622314	0.931219	0.114943	-0.454585	-0.473766	-1.14288	-1.52481	-0.366432	-0.530613	0.157101	-0.418184	0.792904	0.129216	0.768538
40s	0.504008	-0.318896	-1.08903	0.23528	-0.000132	-0.082724	0.807023	0.291359	0.333737	-0.247329	-0.316056	-0.603697	-0.437748	0.225043	0.840961	-0.417011	-1.17571	0.58212	0.697965	1.36023
panadeine	0.515928	0.173899	0.19858	0.336588	0.852806	-0.07774	0.988321	0.732095	-0.347581	0.037367	-0.849799	-0.106167	-0.599757	0.569902	0.667547	-0.116551	0.5012	0.652654	1.14946	0.313331
contain	0.25719	0.129738	0.259625	0.160628	1.32839	-0.157888	0.162607	0.059546	0.276367	-0.231001	-0.64657	-0.647936	-0.796561	-0.285906	0.852974	0.407516	-0.590965	-0.490643	0.307218	0.368419
adhesiolysis	-0.487869	0.369012	-0.109574	-0.344696	0.599328	0.038193	0.296734	1.10602	-0.393917	-0.158159	-0.498565	-1.49667	-1.33001	-0.397671	-0.434799	-0.227636	-1.38226	0.749575	-0.107911	0.472866
peau	1.27935	0.34709	-1.20504	1.37852	0.665445	-0.005002	-0.37899	-0.024401	0.396672	-0.305596	-1.23125	0.0126	-1.34302	0.389956	0.119892	0.44602	-0.39862	0.347149	-0.099484	-0.169417
cat	-0.135607	-0.221812	-0.381728	0.908009	0.074761	-0.099514	0.640043	0.388441	0.418732	0.091481	0.264889	-0.254849	-0.841349	-0.192022	-0.315099	-0.35619	-0.756686	0.347735	0.676597	-0.459681
ease	0.129365	0.110617	0.444337	0.69979	1.23561	-0.138013	0.847079	0.472555	-0.054641	-0.405574	-0.443283	0.287635	-0.850241	0.141825	0.179286	-0.227724	0.100933	0.45205	0.885404	-0.076564
tuberculosis	0.565098	-0.252794	-0.223377	0.18869	-0.1005	0.432339	0.836352	0.927781	0.458393	0.014252	-0.192026	-0.815571	-1.02228	-0.283215	0.57738	-0.953312	-0.542444	0.086324	0.948008	0.915727
dhc	0.419893	-0.215924	0.182648	0.362014	1.02538	0.107454	1.19096	0.421892	-0.505949	0.162676	-0.714663	0.022522	-0.622909	0.707422	0.654762	0.107506	0.820605	0.610114	1.38154	0.299466
2.1	-0.079483	0.064231	-0.437652	1.15495	0.866582	-0.045847	-0.242981	0.664254	0.242567	0.848793	-0.372602	-0.25491	-0.628105	0.765763	0.046265	1.17475	-0.797095	-0.24549	0.190313	0.250363
distortion	0.347003	0.270908	-0.505678	1.10359	0.69267	0.483306	-0.481883	0.181708	1.5017	0.121329	-0.983818	-0.117143	-1.24994	0.059444	0.342271	-0.009948	-0.646833	0.355988	0.43392	0.030806
shape	0.244986	-0.182513	-0.182989	0.927975	0.602061	-0.071979	0.047061	0.244204	0.780567	-0.486827	-0.569689	0.005264	-1.19504	0.269427	-0.153992	0.155399	-0.352595	0.300651	0.47441	0.275422
exhausted	-0.013536	-0.158801	-0.377878	0.579165	0.946588	-0.621022	1.04989	-0.100854	0.000237	-0.45357	-0.060215	0.181744	-1.13335	0.497532	0.029185	-0.400342	-0.255958	-0.00587	0.959704	0.165458
heterogeneous	-0.261834	-0.23625	-0.547244	1.04317	1.05999	0.986637	-0.417026	0.315733	0.586232	0.38752	-0.863954	-0.466657	-1.06841	0.261768	0.297834	0.644789	-0.957719	-0.196756	0.129572	-0.06448
gynaecomastia	0.424241	-0.261437	-0.368788	1.00983	0.079767	0.033751	0.692061	1.15628	0.799564	-0.142974	-0.451181	0.526628	-0.944853	0.562203	0.127696	0.491779	0.002913	0.671084	0.179667	0.82063
pills	0.364586	0.452514	-0.138951	0.414424	0.712626	-0.590455	0.932398	0.445725	-0.63457	-0.248534	-0.286257	-0.113316	-0.761714	0.525622	0.57615	-0.149992	-0.258903	0.563909	1.05643	0.859656
70s	0.312329	-0.596917	-0.822673	0.106852	-0.118461	0.176447	1.05022	0.179175	0.3163	-0.598859	-0.468567	-0.930602	-0.505344	0.351554	0.513805	-0.451726	-0.972464	0.37703	0.79472	1.25785
reduces	0.659325	-0.138914	0.510127	0.839057	1.43305	-0.20111	0.624675	0.110568	0.30553	-0.892003	-0.290713	0.221135	-0.422565	0.346545	0.513085	-0.296215	-0.416988	-0.225928	-0.09583	1.33741
enjoy	-0.621618	-0.22756	-0.25136	1.15515	0.733192	-0.926867	0.96943	0.176377	0.222701	-0.73606	-0.23323	0.295805	-0.625203	0.001908	-0.165701	-0.390567	-0.179765	0.47481	0.957775	0.629106
stones	-0.314671	-0.023644	-0.284204	-0.075764	0.366021	0.768631	0.725033	1.21223	0.282697	0.456462	-0.239868	-0.766509	-0.999919	0.127071	0.371492	-0.328727	-0.795025	0.520703	0.860508	0.530272
240	0.473275	0.230091	-0.145063	0.538994	0.598375	0.033922	0.901175	0.52919	-0.636739	1.16302	-0.780354	-0.20283	0.302131	0.7717	0.246089	0.278253	-0.21878	0.012839	0.863499	0.584142
apnoea	-0.273333	0.252579	-0.18105	0.215091	0.405001	0.636237	1.55901	1.07443	0.328326	0.328872	0.372939	-0.620718	-1.08716	0.125419	0.627924	-0.808547	-0.130278	-0.390008	0.564514	0.771097
spend	-0.213656	-0.238397	-0.063012	1.04438	1.02355	-0.618842	0.807065	-0.259049	0.003007	-0.772215	0.152169	-0.033051	-0.662866	0.248756	0.078838	-0.511358	-0.276861	0.51049	1.16169	0.21611
carina	-0.254156	-0.550348	0.177364	1.07962	1.21883	0.661055	-0.204819	0.151907	0.38196	0.03925	-0.430007	-1.08554	-1.03191	0.45394	-0.538208	0.195645	-0.33007	-0.777217	0.335155	-0.684825
pantoprazole	0.538912	0.061863	-0.013768	0.59666	0.849113	0.3008	1.33488	1.14658	-1.05573	0.589982	-0.297926	-0.598862	-0.019785	0.741271	0.820124	-0.267815	0.139868	0.335235	1.16524	0.337575
perforated	-0.369463	0.259752	0.079826	-0.459706	0.794758	0.526036	0.727562	0.640615	-0.056132	-0.104777	-0.472507	-1.38206	-1.0489	-0.2427	0.125966	-0.327412	-0.614222	0.295073	0.331225	0.101343
4.3	-0.341593	-0.082102	-0.218695	0.966442	0.461912	0.219485	0.076181	0.488053	0.134658	1.13248	-0.20887	-0.300275	-0.700515	0.860465	-0.163749	1.53778	-0.820483	-0.196429	0.423053	0.540029
diverticular	-0.26609	-0.032074	-0.155646	-0.14472	0.519942	0.760648	0.698081	1.32027	0.486285	0.159267	-0.615231	-0.95843	-0.891154	-0.100454	0.259583	-0.164821	-0.651561	0.23579	0.551576	0.37388
sickness	0.286954	0.079395	-0.46555	0.677466	0.579243	-0.543286	0.917367	0.127273	-0.379441	-0.612407	-0.145444	-0.359676	-0.574443	0.581238	0.39407	-0.620618	-0.323118	0.545664	0.966727	0.728793
notices	-0.126309	0.596756	-0.343235	0.844389	0.642224	-0.534754	0.740447	0.741472	0.0275	-0.286408	-0.458822	0.407438	-1.59257	0.165463	0.120583	-0.149356	0.059825	0.651292	0.654186	-0.126811
prove	-0.108923	-0.621876	0.490144	0.70455	1.19747	-0.119098	0.740322	0.312851	0.133829	-0.294817	-0.501406	0.484997	-0.520677	-0.442652	0.321081	-0.230082	-0.685229	-0.165772	0.68468	0.537403
polymyalgia	0.298505	0.012606	-0.160301	0.45266	0.210082	0.544428	0.944545	1.0402	0.090678	0.519269	-0.184346	-0.18691	-0.940367	0.217577	1.22166	-0.822836	-0.034866	0.144359	0.305635	0.925747
ears	0.178911	0.142217	-0.03532	1.3102	0.163356	0.196187	-0.00304	0.643941	-0.369972	-0.304797	-0.484116	-0.30574	-1.95175	0.262641	-0.128561	-0.588755	0.454638	0.532637	0.581005	0.475251
plate	-0.160207	-0.066472	0.263602	0.65408	1.08989	1.2268	0.187163	0.670493	0.431945	-0.024064	-0.257992	-0.600837	-1.08885	-0.127062	0.619729	-0.054891	0.167589	0.72801	0.306572	-0.079726
vehicle	-0.280955	-0.024997	-0.642197	0.583489	0.347245	1.02752	0.825173	0.310522	0.507402	-0.167943	0.242709	-0.721212	-0.963163	0.025753	1.26852	-0.712817	-0.141538	1.14179	0.782698	0.733273
raising	-0.222798	-0.337903	-0.272974	0.66105	0.918623	0.628232	0.356275	0.292875	0.784703	0.089364	0.026453	-0.019872	-1.2602	-0.208762	0.768904	0.312312	-0.434669	0.032682	0.481345	0.282973
inverted	1.32749	-0.277695	-0.794809	1.60467	0.417671	-7.7e-05	-0.76737	0.051005	0.547854	0.068528	-0.348204	-0.175186	-1.09025	0.010386	0.399419	0.096777	-0.125912	0.629931	0.528282	0.747988
discolouration	0.849763	0.510782	-0.714039	1.00894	0.692816	0.032944	-0.166016	0.253885	-0.034173	-0.463868	-0.920676	0.06667	-1.74051	0.212149	-0.018083	-0.147336	-0.320021	0.581142	0.148612	0.018599
nutrition	-0.296797	-0.057083	0.694106	1.0585	0.987556	-0.341339	0.573	0.805038	-0.581208	-0.5139	-0.274102	-0.290892	-0.878274	0.232956	-0.704007	-0.642335	0.016319	0.021244	0.737728	0.439935
flexible	-0.80227	0.147463	0.651679	0.352571	0.593163	0.059557	0.089646	1.19442	0.877531	-0.005689	-0.183089	-0.960564	-1.01249	-0.079367	-0.245347	0.119004	-0.838869	0.377849	0.600558	-0.127071
mother’s	0.492226	-0.570958	-0.474648	0.169349	-0.00646	-0.193453	0.785863	-0.180422	0.201797	-0.738469	-0.344906	-0.579773	-0.667171	0.014325	0.720759	-0.501851	-1.14897	0.581467	1.01427	1.18324
shrink	-0.080688	-0.653223	0.417751	0.804017	1.58275	-0.347028	0.596959	0.000454	-0.025674	-0.873579	-0.370208	0.293242	-0.930743	0.184823	-0.073325	0.007223	-0.077019	-0.072845	0.299042	0.379457
long-acting	-0.134527	-0.215439	0.16454	0.700152	1.59703	0.081748	1.29265	0.584892	-0.731899	0.066889	-0.183423	0.115208	-0.334637	0.747983	0.562982	-0.098233	0.192365	0.134711	1.03561	-0.071524
gord	0.378512	0.340292	-0.234958	0.270553	0.154865	0.83327	1.0849	1.44053	-0.126781	0.437271	-0.017299	-1.00224	-0.868495	0.363427	0.63463	-0.817293	-0.335868	-0.06269	-0.090904	0.523273
mechanical	0.084283	-0.276993	-0.394842	0.585801	1.02291	0.795914	0.877257	1.03247	0.027084	-0.38136	0.058891	-0.165792	-0.885286	-0.233413	0.635577	-0.236207	-0.34976	0.550673	0.677459	0.355701
shower	0.104592	0.512981	-0.523868	0.797742	1.02094	-0.495215	0.845597	-0.195617	0.197331	-0.498815	0.177042	-0.38998	-1.2579	0.340319	0.421879	-0.395924	0.046313	0.271114	1.40296	-0.206482
fissure	-0.280927	0.064472	-0.379739	0.775334	1.29288	0.707799	0.010472	0.775647	0.697442	0.044674	-0.894943	-0.670624	-0.956279	0.244153	-0.09236	-0.035248	-0.358944	-0.054907	0.502602	-0.480739
distinct	0.016565	-0.184552	-0.411569	0.977488	0.85593	0.137368	-0.122308	0.068344	0.852515	-0.084846	-1.15724	0.144745	-1.12882	-0.132685	-0.131742	0.300562	-0.194353	0.125145	0.605625	0.446426
hba1c	0.239202	-0.032985	-0.331854	0.659308	0.135082	0.191009	1.17347	1.34179	-0.460712	0.580915	0.815156	-0.178131	-0.793856	0.078432	0.300333	0.400441	-0.892453	-0.292078	0.277639	1.08148
hypermetabolic	-0.213258	-0.808377	-0.222553	1.19454	1.09366	0.354747	-0.322223	0.862871	0.473597	-0.084199	-0.541182	-0.990881	-1.18574	-0.0398	0.192221	0.498311	-0.382148	-0.871079	-0.298375	-0.386449
anti-nausea	0.928161	0.077298	0.442542	0.470368	0.944939	-0.638156	0.846419	0.445641	-1.33179	-0.271661	0.016669	0.221036	-1.05007	0.56777	0.016343	0.059895	-0.24836	0.478978	0.779527	0.580369
views	-0.063656	-0.377973	0.125573	0.609991	0.637722	0.313649	0.272206	-0.2326	1.20762	-0.054257	-0.473858	0.217964	-0.792562	-0.201216	0.572551	0.573917	-0.725216	0.544285	0.653413	-0.338299
noting	-0.172388	-0.300335	-0.249984	0.61165	0.863303	-0.107387	0.342352	0.70688	0.319852	0.099476	-0.166268	0.254521	-1.06006	-0.014171	0.110473	-0.042827	-0.790677	0.384216	0.621069	0.321784
cortical	-0.313322	-0.411057	0.070646	0.745461	1.26046	1.4634	0.118319	0.081989	0.445513	0.22749	-0.574045	-0.116432	-1.09236	0.107171	0.778618	0.255513	-0.465996	0.243515	-0.028621	-0.238337
dentist	-0.185792	0.069874	0.464437	1.2308	0.338381	-0.609977	-0.231877	0.732912	-0.525041	-0.379142	-0.147252	-0.358648	-1.32099	-0.088843	0.436587	-0.691636	-0.32816	0.780161	0.572664	0.188198
gaining	-0.195832	-0.187078	-0.4368	0.816233	0.618137	-0.747813	0.86488	0.429013	0.23876	-0.534257	-0.569115	0.211166	-1.14053	0.305937	-0.604237	-0.380844	-0.006737	-0.017322	0.575503	0.792974
greatest	0.055309	0.094218	-0.130298	0.799092	1.5261	-0.217406	-0.029485	-0.317321	0.38812	-0.444471	-1.09379	-0.457874	-0.432543	0.141524	0.530439	0.475997	-0.261964	-0.400055	0.218617	0.510405
opiate	-0.140088	-0.214714	0.386715	0.736501	1.30975	0.403562	1.03623	0.653038	-0.126565	0.0652	-0.59951	0.46312	-0.636472	0.307615	0.289147	-0.629458	0.141514	0.321943	1.00795	0.181549
mitomycin	0.081552	-0.52463	0.887977	0.422246	1.27493	-0.416834	0.637816	0.675515	-1.07185	-0.847491	0.283815	-0.818206	-0.61138	0.438318	-0.835467	0.13515	-0.109228	0.504049	-0.07709	0.775044
commonly	0.05072	-0.200501	-0.071987	0.654725	1.11491	-0.031247	0.783726	0.327417	-0.903857	-0.558872	-0.660769	0.660125	-1.14075	0.329442	0.391762	-0.504552	-0.813135	-0.024592	-0.085593	0.997261
diverticulitis	0.07008	0.198592	-0.189288	-0.061362	0.333359	0.325131	0.726575	1.355	0.079914	0.162217	-0.377356	-0.767026	-1.0083	-0.000757	0.388417	-0.50649	-0.673931	0.336455	0.509557	0.530711
g/l	-0.187766	-0.247042	-0.515845	1.76309	-0.040253	-0.013123	0.478191	0.784621	-0.593628	1.32999	0.349078	0.413591	-1.19662	0.668152	0.352527	0.957207	-0.379246	-0.642415	0.15221	0.981713
cetuximab	-0.457576	-0.904988	-0.402119	0.887645	1.73601	-0.313761	1.02413	0.174199	-0.401292	-1.13694	-0.074164	-0.00213	-0.184566	-0.156892	0.05062	-0.692521	-1.30961	-0.387906	-0.111285	0.498511
thighs	-0.005525	0.239309	-0.571446	0.624492	0.917506	0.543676	0.683593	0.450803	-0.138768	-0.220076	-0.530474	0.129786	-1.83669	0.349191	0.402605	0.415781	0.373958	0.724759	0.578287	-0.309055
maxilla	-0.030769	-0.415428	0.670252	0.997322	0.421821	0.132331	-0.386738	0.292188	-0.088147	0.253715	-0.648549	-0.687113	-1.62488	-0.03227	0.030571	-0.367343	0.863734	0.226634	-0.00889	0.229752
dosing	-0.040868	-0.45408	-0.287842	1.07888	1.51007	-0.292025	0.903169	0.891434	-1.04774	0.026247	0.244303	0.460774	-0.352904	0.417699	0.152567	0.053402	-0.658151	0.120257	0.344086	0.356883
adrenals	-0.12956	-1.21489	-0.61499	0.402605	0.624702	0.694511	0.369143	0.323527	0.311786	0.13485	-0.832757	-0.439645	-1.16777	-0.022416	-0.114205	0.662288	-0.82109	-0.497151	0.434981	-0.271863
4.1	-0.339171	-0.076936	-0.256715	1.05404	0.389334	0.245567	0.058807	0.510009	0.065288	1.11724	-0.007901	-0.441048	-0.72499	0.88467	-0.17587	1.41532	-0.844591	-0.229733	0.397271	0.589275
palliate	-0.052652	-1.0802	0.876675	0.533529	1.08143	-0.005802	1.01472	0.262365	0.310396	-0.714134	-0.237786	0.329477	-0.886732	-0.074307	-0.066564	-0.343401	0.044452	0.243421	0.639416	0.201233
noticing	-0.257787	0.374635	-0.31286	0.633394	0.633301	-0.36463	0.430527	0.536889	0.290316	-0.096663	-0.227372	-0.041204	-1.4944	0.587882	0.122944	-0.385759	-0.105649	0.73888	0.666152	0.166567
163	0.599288	0.06721	-0.942955	1.19682	-0.771214	-0.379327	0.685837	0.264765	0.198704	0.088874	-0.23117	-0.846832	-0.747546	0.841292	-0.756638	0.374163	-0.146286	-0.075426	0.351879	0.356756
3.3	-0.175672	0.052602	-0.265705	1.20124	0.721776	0.300168	-0.110585	0.661633	-0.007204	1.08251	-0.215755	-0.200073	-0.797291	0.705953	-0.164107	1.19067	-0.843894	-0.415627	0.322358	0.342936
molecular	0.007791	-0.588146	-0.211834	1.06358	0.997376	-0.101966	0.414427	0.806629	-0.721343	0.31057	0.221607	-0.093922	-0.739539	-0.179638	0.779004	-0.686858	-1.20478	-1.19168	0.035002	0.995518
uncommon	0.327447	-0.034554	0.249582	0.514659	0.837506	0.277646	0.482968	0.389863	-0.412025	-0.841566	-0.971451	0.626179	-1.56087	0.136671	0.272148	-0.660794	-0.863153	0.502728	-0.359657	0.771609
ended	-0.1994	0.098655	-0.043171	0.496332	1.26151	-0.211593	0.478595	0.484618	-0.223894	-0.222087	0.046464	-0.283201	-0.90559	-0.161705	-0.071726	-0.660536	-0.762199	0.494659	0.977354	0.211666
inability	-0.454593	-0.061082	0.131422	0.467731	1.08415	0.353781	0.724105	0.209804	0.051342	-0.237629	0.021295	-0.282191	-1.28893	0.442377	-0.118278	-0.523009	-0.189574	0.222732	0.798823	0.158645
angiogram	0.400624	-0.180603	-0.0919	0.577637	0.885017	1.17619	0.740784	1.43582	0.436135	0.390907	0.533492	-0.609195	-0.766183	-0.317838	0.156632	-0.6657	-0.804205	-0.075221	0.364904	0.642661
embark	-0.26979	-0.666134	0.885605	0.771382	0.999863	-0.676652	0.594669	0.254518	0.191495	-0.729436	0.161385	0.163749	-0.697058	-0.104134	0.044902	0.050284	-0.534269	0.317338	0.45131	0.659383
spasm	0.471278	0.110468	0.209891	0.030266	1.23986	0.80901	1.12982	0.942315	-0.492691	-0.414105	-0.424167	0.02045	-1.13482	0.237856	-0.21742	-0.145964	-0.415625	0.36241	0.418559	0.275167
spaces	0.535239	-0.211462	0.144939	0.372198	1.40472	0.538607	-0.073869	0.157989	0.38671	0.120751	-1.2775	-0.731548	-0.783392	-0.658915	0.259952	0.758971	-0.326039	-0.547629	0.525858	0.288897
claims	-0.420398	0.324889	-0.353105	1.06542	0.285981	-0.051633	0.722485	-0.298145	0.150598	-0.359575	-0.32421	0.070577	-0.707871	0.381073	-0.306913	-0.753115	-0.650161	0.964233	0.910656	0.067357
indefinitely	0.172524	-0.372473	0.025864	1.21789	0.770102	-0.578159	0.783585	1.02757	0.186612	0.041818	-0.066775	0.562957	-0.075773	-0.325139	0.513256	-0.24132	-0.543031	0.415281	0.793334	0.563848
crp	-0.030019	-0.157094	-0.261807	0.914695	0.024969	0.0886	0.447155	0.694563	-0.408095	1.0735	0.164806	0.237129	-1.22542	0.119809	0.150037	0.8544	-0.894971	-0.323254	0.656186	0.802075
birth	-0.052875	0.345393	-0.453007	0.984299	0.262529	-0.309839	0.24586	0.451755	-0.426492	-0.03723	0.284248	-0.506562	-0.561545	0.32456	0.964181	-0.443985	-1.18067	0.545007	0.532182	1.03157
178	0.675694	0.006324	-0.744821	1.1876	-0.767141	-0.073574	0.430502	-0.14209	0.062014	0.443393	-0.808387	-0.654516	-0.386439	0.694634	-0.840001	0.220959	-0.26991	0.454749	0.630688	0.194325
oncological	-0.02666	-0.699542	0.692246	0.467419	0.380852	-0.293943	0.612979	0.206	0.777029	-0.452871	0.067039	-0.239247	-0.601597	-0.262488	0.424506	-0.049335	-0.603742	0.372344	0.687127	0.255897
modestly	-0.429265	-0.624578	-0.838471	1.02938	1.48347	-0.11767	0.775263	0.478291	0.034141	-0.01964	-0.557319	0.690803	-0.447416	0.109143	-0.285812	0.228157	-0.986506	-0.395333	0.689562	0.678007
monoclonal	-0.175434	-1.13648	-0.467036	1.35818	0.553488	-0.012747	0.704162	0.407987	-0.401267	0.230918	0.204548	0.280065	-0.669028	0.046249	1.32747	-0.329168	-0.843416	-1.14388	-0.258703	1.0882
spironolactone	0.840552	-0.222415	-0.186333	0.590883	0.897833	0.39828	1.27523	0.89369	-0.71878	0.706982	-0.211637	-0.370385	-0.020828	0.536751	0.630419	-0.190018	0.077184	0.00531	1.4223	0.602931
alternatively	-0.154403	-0.650535	0.75489	0.727741	1.0417	-0.296147	0.606713	0.472372	0.124878	-0.405633	-0.327264	0.270476	-0.37932	-0.299945	0.407309	-0.11019	-0.5622	0.222604	0.49045	0.513269
nutritional	-0.110483	-0.124368	0.678481	0.788568	0.779472	-0.539117	0.698328	0.879669	-0.714265	-0.631658	-0.326119	-0.47433	-0.817898	0.389833	-0.262222	-0.45367	-0.158274	-0.089941	0.759736	0.364821
horner’s	1.30295	-0.622328	-0.946162	0.973371	0.199279	0.736513	0.403603	0.576296	0.282544	-0.20471	-0.294386	0.010261	-2.08878	-0.401925	0.055818	-0.252686	0.390253	0.203994	0.445989	1.09502
retching	0.106769	0.305241	-0.052163	0.397463	0.964413	-0.240895	0.743631	0.337692	-0.567367	0.06767	-0.727476	-0.046251	-1.58617	0.925004	-0.248434	-0.655088	0.098408	0.097956	1.08206	0.069875
rounded	-0.044411	-0.342409	-0.488541	1.07498	1.17412	0.659259	-0.32098	0.429213	0.591534	0.45625	-1.02414	-0.437482	-0.835203	0.099459	0.196658	0.472816	-0.554946	-0.332591	0.46986	-0.334852
sit	-0.264505	0.337642	-0.122156	0.675087	1.18435	-0.195039	0.894983	0.1277	0.3562	-0.572557	-0.139852	-0.085014	-1.17374	0.305166	0.026347	0.139214	0.13932	0.450679	1.22571	-0.044736
119	-0.04789	0.234236	-0.175081	0.869557	-0.518526	-0.45784	0.481476	-0.061402	-0.143054	1.0149	-0.110822	-0.382715	-0.79121	0.568356	-0.630692	0.791226	-0.686334	-0.087423	0.413432	0.381249
visualised	-0.200302	-0.347387	0.138544	0.46125	0.872975	0.638432	-0.192917	0.580196	0.691298	-0.145203	-0.675087	-0.679268	-1.228	-0.144963	-0.165744	0.525911	-0.722504	0.226257	0.487546	-0.080014
yellow	0.416369	0.827978	-0.170652	0.714533	0.640637	-0.502981	0.202149	0.538291	0.129089	0.36751	-0.538454	-0.275635	-1.63192	0.311452	-0.284006	-0.613851	-0.275043	-0.212618	1.17241	-0.116181
entered	0.338447	-0.698933	-0.699522	1.0635	1.3739	-0.251241	0.662986	0.260568	0.308993	-0.533623	0.543408	-0.32713	-0.1663	0.150672	0.56796	-0.326705	-0.515842	-0.195722	0.038623	0.549624
156	0.409867	0.236715	-0.999295	0.871423	-0.869167	-0.505107	0.737773	-0.252587	0.094434	0.581223	-0.979694	-0.414258	-0.609295	0.762219	-0.58014	0.425539	-0.434559	-0.014398	0.485167	0.235791
hent	0.581705	-0.578846	-0.968601	1.59002	-0.087441	0.19282	0.314257	0.560426	-0.020139	-0.594999	-0.321185	-0.20693	-1.87181	0.252691	-0.828887	-0.188462	0.065997	-0.335466	-0.055038	1.02521
diastolic	1.22318	0.108412	-0.496754	0.892262	0.852397	1.08845	0.905779	1.11834	0.461845	0.141259	0.71032	0.031362	-1.01349	-0.483847	-0.32575	0.370163	-0.871298	-0.127433	0.111076	1.03763
stands	-0.091929	0.127075	0.339612	0.491762	1.03517	-0.349866	0.923836	0.066138	0.469004	-0.712155	-0.194833	0.226405	-1.06646	0.177109	0.25591	0.077613	-0.113354	0.145307	0.490381	0.508343
haemorrhagic	-0.182623	-0.034156	-0.132488	0.574677	1.24096	0.946925	-0.181282	0.323662	-0.145463	0.138204	-0.463461	-0.546746	-1.29982	0.188333	0.163163	-0.466988	-1.12683	-0.360333	0.170113	0.57704
formed	-0.211001	0.737338	0.039305	-0.010955	1.1208	-0.045054	0.519942	0.461002	0.165386	-0.254227	-0.92148	-0.572359	-0.946613	0.288328	-0.481397	0.089301	-0.427566	0.375588	0.773692	0.606899
predict	0.216132	-0.318862	0.25337	0.90709	1.20479	-0.688595	0.81145	-0.106826	0.533703	-1.03902	-0.349931	0.359079	-0.412445	0.036366	0.503224	-0.05209	-0.668177	-0.486256	-0.007463	1.16866
muscular	-0.025694	0.108365	-0.315903	0.059335	0.951428	0.312266	0.625577	0.332089	0.256371	-0.325635	-0.813632	-0.156077	-1.3171	0.119092	0.358845	0.22692	0.007044	0.545183	0.474485	0.249572
folic	0.277652	-0.139822	-0.000141	0.566847	0.646349	-0.179506	0.825979	1.33958	-1.6356	0.71028	-0.079444	-0.690167	-0.073434	0.622323	1.06292	0.027585	-0.35936	0.348023	0.742954	1.08162
cholangiocarcinoma	-0.442617	-0.544904	-0.100958	0.003094	0.176696	0.091286	0.930877	0.172901	0.096403	0.07296	-0.395124	-0.713089	-1.05245	0.341445	-0.228694	-0.586022	-0.936561	-0.424449	0.156824	-0.451541
serology	0.540613	-0.583557	0.382781	0.703853	0.034928	-0.084412	0.248646	1.17593	-0.744256	0.806315	0.38591	-0.303886	-1.00305	-0.656345	0.50906	0.268099	-1.15198	-0.490691	0.5806	1.1417
162	0.60114	-0.049214	-0.956862	1.26997	-0.704959	-0.17246	0.55806	0.260523	0.269823	0.098941	-0.346146	-0.882496	-0.765442	0.802561	-0.785929	0.163946	-0.165309	-0.16232	0.318268	0.221456
filling	0.032381	0.22024	-0.251862	0.797998	1.3281	1.11859	0.170697	0.856073	0.286404	-0.09794	0.057283	-0.567444	-1.0808	-0.235044	-0.322974	0.172232	-0.866019	-0.017211	0.211176	0.228783
granddaughter	0.407696	-0.36279	-0.513907	0.533039	0.287214	-0.65642	0.754382	0.0106	-0.018358	-0.530675	0.39745	-0.728729	-0.989755	0.588954	0.396864	-0.610093	-0.341209	0.291914	0.826849	0.165702
oropharyngeal	0.087994	-0.277107	0.890971	0.831525	0.369487	-0.118542	-0.054045	0.351545	-0.102129	-0.429108	-0.404374	-0.814993	-1.45663	0.441787	-0.328537	-0.389977	0.37741	-0.234075	-0.115426	0.360776
stridor	0.542027	-0.431531	0.074327	0.889796	0.592781	0.247762	0.388235	0.571675	0.542936	-0.012948	-0.229299	-0.491546	-1.47276	0.245574	-0.571232	-0.480285	0.382412	-0.390828	1.00989	-0.139159
rehabilitation	-0.036781	-0.230813	0.180934	0.829787	0.633181	0.364885	0.635469	0.244444	0.293719	0.077223	0.744644	-0.414251	-0.932056	-0.019988	0.284732	-0.993415	-0.341428	0.563428	0.926445	-0.197509
childhood	0.184038	0.289606	-0.496411	0.496922	0.064011	0.377078	0.585921	0.838007	0.0855	0.032194	-0.058462	-0.942462	-0.999239	0.061807	0.976727	-0.941148	-0.417412	0.420895	0.638339	0.890859
cachectic	0.508094	-0.476055	-0.715656	0.768821	0.355331	0.129063	0.710993	0.118364	0.07993	-0.260186	-0.386895	-0.703311	-1.23928	0.72689	-0.245823	0.134984	0.375321	-0.181124	1.3067	0.179558
histologic	-0.244491	-0.526478	0.646643	0.418365	0.669346	0.133196	-0.026615	0.084404	0.687462	0.230929	-1.216	-0.667111	-0.635049	-0.34304	0.614694	-0.38966	-0.318905	-0.640958	0.476033	1.01023
accepts	0.193542	-0.495972	0.589797	1.04485	1.36523	-0.229114	0.572126	0.117443	0.022505	-0.787604	-0.209986	0.575405	-0.582775	-0.265547	-0.261774	-0.667627	-0.742758	0.251657	0.272347	0.906221
palpably	0.903273	0.024347	-0.861248	1.24199	0.178908	0.002509	-0.339432	0.153243	0.606342	-0.357547	-0.931015	-0.492438	-1.33044	-0.19614	-0.382315	0.571547	-0.146289	0.320938	0.479437	0.867059
liquids	-0.733072	0.140478	0.265151	0.936692	0.921678	-0.38645	0.433838	0.739399	-0.304479	-0.43539	-0.737423	-0.536656	-1.37958	0.596133	-0.620558	-0.660345	0.327704	0.10306	1.02729	0.208244
popliteal	0.660526	-0.315637	-0.734826	0.869245	0.715682	0.81373	0.044911	1.31303	-0.095393	-0.295631	0.05647	-1.19949	-1.23113	-0.532476	0.628452	0.010884	-0.001333	0.404753	-0.072188	-0.162592
158	0.294763	-0.067678	-0.780646	1.29728	-0.826171	-0.357288	0.290019	0.097603	0.4583	0.447381	-0.344978	-0.817313	-0.691398	0.864152	-0.7278	0.22361	-0.308985	-0.027588	0.617223	0.59924
optimistic	-0.42248	-0.503192	0.203336	1.23156	0.861256	-0.823607	0.747212	-0.009935	0.312028	-0.571633	-0.277201	0.62543	-0.742438	-0.15233	-0.123023	-0.156707	-0.159055	0.094718	0.673288	0.659638
multi	0.789982	0.194572	0.331715	0.149285	0.494217	0.323988	0.479172	-0.210161	0.493471	0.454735	-0.501428	-0.682725	-0.579361	0.155165	1.46295	0.263628	0.05433	-0.001036	0.208465	0.395314
dominant	-0.13297	-0.14394	-0.781454	1.00955	0.700068	0.464963	0.143278	0.290163	1.04892	-0.129881	-0.52426	-0.267317	-1.12811	-0.100718	0.22426	0.002792	-0.428875	-0.212075	0.267458	0.273596
niddm	0.487431	-0.573297	-0.011077	0.066407	0.132604	0.397996	0.86553	0.996554	-0.20719	0.220643	-0.073381	-1.02722	-1.01014	0.199107	0.204937	-0.719732	0.209747	0.094632	0.604697	1.09733
hyperthyroidism	0.553977	0.229684	0.052901	0.791101	-0.048832	0.281049	0.463342	1.17328	0.605553	0.755348	0.279742	-0.383864	-0.731361	0.154503	0.874409	-0.538527	-0.302561	0.207339	0.427245	1.2275
imminent	0.165954	-0.794855	0.443197	0.364641	0.938981	0.743463	0.660316	0.267892	0.656923	-0.238593	-0.356367	0.104821	-1.06547	-0.032582	0.344122	-0.18657	-0.15851	0.336341	0.488656	-0.19972
spends	-0.446231	0.249441	-0.679864	0.932912	0.898165	-0.497598	1.11808	-0.288569	0.319871	-0.572677	0.125376	-0.318064	-0.978696	0.854902	0.10549	-0.226196	0.202874	0.173727	1.22802	0.445868
koea	-0.846389	-0.907858	0.07196	0.887707	0.46287	0.286411	0.348731	-0.364897	0.568209	0.141725	-0.257103	-0.399031	-0.105249	-0.388375	-0.724381	-0.541483	-1.648	1.11889	1.11343	0.093296
inspiration	0.729064	0.143198	-0.744908	0.733025	1.31225	0.087022	0.582038	0.407068	0.097251	-0.514099	-0.643055	-0.023125	-1.32749	-0.275106	-0.291541	0.800091	0.198452	0.057502	0.804247	0.236604
vertigo	0.045016	0.399015	-0.289533	0.592731	0.493099	0.433603	0.815122	0.605272	0.041909	0.217156	-0.070128	0.020568	-1.44306	0.279222	0.585958	-0.767398	-0.145434	0.43488	0.739286	0.323285
nb	0.415587	-0.185612	0.07954	0.949923	0.640975	-0.302863	0.673759	1.22713	-0.054891	0.162728	0.292452	-0.144816	-0.437962	-0.368685	0.057981	0.019916	-0.727189	-0.115335	0.091491	-0.583116
primaries	0.399631	-0.304841	-0.064078	0.137331	0.364099	-0.286432	0.376184	-0.344084	0.713072	-0.454867	-0.846534	-0.739931	-0.763435	-0.352397	0.064221	0.300252	-0.379381	-0.025207	0.135985	0.329519
lft’s	0.013168	-0.264777	-0.200264	0.676996	0.421083	-0.186449	0.489214	0.618294	-0.380907	0.744353	-0.027487	0.373069	-0.944855	-0.008047	-0.00387	1.1132	-0.915564	0.087275	0.939837	0.649646
afford	0.128281	-0.41149	0.194818	0.942974	0.961907	-0.447493	0.617441	0.474279	0.412233	-0.990023	0.029029	0.173588	-0.183841	0.028711	0.485385	0.096605	-0.960873	0.871642	0.364909	0.200124
calcified	-0.161044	-0.612544	-0.770632	0.685336	0.894652	0.896275	-0.029954	0.791485	0.819827	0.189883	-0.894825	-0.659424	-0.999859	-0.384923	0.202771	0.184158	-0.971191	-0.304754	0.557761	-0.1025
guarding	0.675706	-0.068217	-0.104769	0.416263	0.214284	0.251976	0.36399	0.509048	-0.022181	-0.211145	-0.952808	-0.146217	-1.64751	0.157064	-0.939569	1.06428	-0.077194	0.748656	0.815314	0.297995
tracheal	0.316547	-0.697609	0.447495	0.838225	0.889368	0.717394	-0.000275	0.515773	0.50831	0.034538	-0.409966	-0.886044	-0.977926	-0.004353	-0.441276	-0.210759	0.116857	-0.562641	0.457466	0.227469
consulted	0.050129	0.003083	0.357072	0.59995	0.519571	-0.132966	0.326764	0.355926	0.64115	0.038947	-0.022657	-0.141611	-0.947062	-0.140254	0.520495	-0.480134	-0.649829	0.473083	0.839037	-0.295984
colicky	-0.303322	0.243301	-0.167947	-0.165539	0.88467	0.049345	0.824843	0.628423	-0.455328	0.071622	-0.994744	-0.230354	-1.45446	0.543703	-0.246486	-0.268149	-0.288263	0.728805	1.26579	0.045363
thrombophlebitis	0.942496	0.330961	-0.379173	0.591624	0.979034	0.443677	0.305162	0.849097	-1.00691	-0.259561	-0.374912	-0.116016	-1.27848	-0.175211	0.477464	-0.603074	-0.665648	0.409602	-0.192796	0.422682
whereas	-0.184806	-0.037738	-0.418264	0.807554	1.39447	-0.1117	0.555803	0.093987	0.206416	-0.327629	-0.433568	0.098193	-0.62844	0.364901	0.257057	0.231624	-0.440522	-0.314359	0.459547	0.553806
segments	-0.400043	-0.532204	-0.334011	0.4686	1.76574	1.02906	0.435621	0.680421	0.439734	0.262302	-0.740594	-0.700164	-0.485216	-0.095972	-0.15126	0.573186	-0.299986	-0.16912	0.230111	0.215879
compressing	-0.294256	-0.897734	0.301304	0.73157	1.31077	1.48279	0.09263	0.034815	-0.164321	0.137224	-0.366599	-0.616172	-1.44091	0.020901	-0.137612	0.13106	-0.081679	-0.205862	0.273825	-0.422217
3.9	-0.352226	-0.109357	-0.15504	1.01988	0.426161	0.193167	0.162162	0.502064	-0.022787	1.1222	0.02443	-0.336216	-0.711965	0.806816	-0.298303	1.58409	-0.796793	-0.17074	0.598841	0.608379
concluded	-0.395481	-0.610469	0.522845	0.552794	0.921933	0.043982	0.209574	0.115836	0.731538	-0.241543	-0.011521	-0.234081	-0.954248	-0.097036	0.258046	-0.009263	-0.779878	-0.09268	0.429955	0.339874
assumed	-0.196407	-0.662342	-0.110296	0.129155	0.466776	-0.014647	0.393616	0.510383	0.164378	0.202967	-0.571878	-0.355613	-1.05143	-0.057579	0.402275	-0.050035	-0.583406	-0.101452	0.691116	0.453699
irritating	0.283031	0.203988	-0.324496	0.728996	0.44692	-0.668051	0.391384	0.562705	0.170115	0.374201	-0.752743	0.298043	-1.91643	0.229025	0.034829	-0.832472	0.309951	0.046238	0.973862	0.088935
thromboembolic	0.497658	-0.178392	0.01772	0.242586	0.692037	0.455884	0.954162	0.86146	0.062778	-0.500875	-0.081438	0.105084	-0.75291	0.167401	0.845377	-0.800712	-1.40199	0.313129	0.000664	0.977246
vomited	-0.128342	0.597684	-0.152112	0.460851	1.23783	-0.587693	0.499011	0.25235	-0.942108	0.105662	-0.281705	-0.301227	-1.56594	1.02305	-0.161533	-0.28943	-0.140011	0.411467	1.3015	0.192663
arterial	0.052213	-0.689934	-0.244069	0.575605	1.2363	0.988993	0.449382	0.899049	-0.337631	-0.156209	0.090187	-0.701037	-0.607979	-0.323416	-0.127542	-0.370007	-0.817766	-0.056497	0.569311	0.782272
pursuing	-0.230303	-0.97579	0.098722	0.806633	1.19418	-0.422613	0.774701	-0.039183	0.264322	-0.925737	-0.431779	0.134811	-0.369	-0.138901	0.311448	-0.703641	-0.96044	-0.090744	0.635301	0.205471
biggest	0.001773	-0.213119	0.049311	0.471019	0.768262	-0.185987	0.704966	0.050603	-0.021275	-0.323811	-0.646367	0.136871	-1.26789	0.630972	0.197597	-0.271115	-0.0386	0.080538	0.768454	0.217985
en	-0.174354	-0.525288	0.04308	-0.042243	1.11971	0.607118	0.404905	0.413171	-0.309991	-0.684678	-0.603317	-1.76994	-0.400288	-0.697006	-0.291823	0.301675	-0.599211	0.326053	0.050047	1.04726
grow	-0.062661	-0.070508	0.015302	0.742657	1.00534	-0.539194	0.028711	0.132221	-0.193156	-0.407928	-0.458161	0.100171	-1.48843	-0.08388	0.332596	-0.521195	-0.510278	0.165716	0.498719	0.311672
enjoyed	-0.512423	-0.198596	-0.781905	1.02565	0.518267	-0.781797	0.608525	0.085639	0.308635	-0.478254	-8.7e-05	-0.200321	-0.920242	0.422619	0.012506	-0.637707	-0.229511	0.758357	1.05892	0.349149
sciatica	-0.161981	-0.077805	-0.258579	0.277245	0.360427	0.596636	0.908631	0.800055	0.376782	0.28052	-0.190153	-0.037733	-1.36103	0.116876	0.749143	-0.239246	0.188055	0.858789	0.802199	0.140631
stents	-0.205499	-0.366246	0.157559	0.026494	0.822829	0.842149	0.793986	1.23082	-0.061466	0.10315	0.284899	-0.652375	-0.895705	-0.254325	-0.118868	-0.540929	-1.07576	0.573966	0.902353	0.603254
paper	-0.373979	0.493695	-0.015184	0.482308	0.630319	-0.399587	0.66981	0.320778	0.209249	-0.578125	-0.243617	-0.251392	-0.783034	0.566122	0.079457	0.043575	-0.743477	0.492302	0.560251	0.733182
bearing	0.078784	0.082707	-0.049944	0.871628	1.18914	0.257667	0.403547	0.357147	0.462422	-0.357604	-0.417882	0.120484	-0.880312	0.249144	0.393132	0.146974	0.162962	0.582484	0.521811	0.176103
pharynx	0.179722	-0.183759	0.664054	1.2316	0.434523	0.038291	-0.395294	0.543379	-0.268193	-0.194738	-0.749166	-0.652985	-1.66068	-0.01684	-0.616155	-0.163836	0.678439	-0.060795	0.424307	0.623834
occlusion	0.356896	-0.638674	0.08994	0.74307	1.3438	1.44382	0.25915	0.959821	-0.035416	0.013722	-0.012433	-0.951065	-0.929481	-0.098504	0.005206	-0.762333	-0.493136	-0.391409	0.226671	0.033049
ca199	-0.561599	-0.61953	-0.458352	0.550566	0.835933	-0.33966	0.620775	0.386752	-0.014394	0.520929	-0.447084	0.21106	-0.442556	-0.247506	-0.511157	0.983218	-0.989582	0.029279	1.13281	0.853262
preceding	0.083143	0.349826	-0.291811	0.540508	0.841926	-0.269268	0.42045	0.709804	0.324961	0.376615	-0.377011	-0.133966	-0.947214	0.268021	0.04506	-0.44522	-0.418171	-0.003151	0.641365	0.021712
behaviour	-0.497299	-0.571828	-0.041805	0.744819	0.784657	-0.100933	0.61932	-0.102968	0.278374	-0.124018	-0.335386	0.210319	-1.0637	0.026376	0.872088	-0.745914	-0.487243	-0.495096	0.508756	0.666126
insufficiency	0.530745	-0.311965	0.114684	0.339311	0.552416	1.29476	0.662284	1.10643	0.145365	-0.02817	-0.407955	0.089469	-1.18207	0.188328	0.460641	-0.499245	-0.919348	0.4216	0.047951	0.470319
wouldn’t	-0.413931	-0.524987	0.40236	0.673682	1.1688	-0.372502	0.87409	0.028861	0.002888	-0.582212	-0.359155	0.32423	-0.736015	-0.220482	0.392791	-0.124265	-0.369504	0.143005	0.970887	0.373054
n2c	-0.286122	-0.330987	0.98026	0.801694	0.228771	-0.621846	0.217699	-0.011879	-0.274825	-0.434525	-0.145022	-1.55398	-1.5368	0.540768	-0.045006	-0.098299	0.936704	-0.415067	-0.793794	0.186202
unexplained	0.123523	-0.163955	-0.398627	0.535067	0.040114	-0.102476	0.57666	1.13366	0.160507	0.530948	-0.421816	0.236457	-1.35067	0.061222	0.190942	-0.462933	-0.657914	-0.103855	0.366912	0.360609
interpreted	-0.203027	-0.587455	-0.222969	0.764826	1.24269	0.173526	0.061963	0.686064	0.466991	0.497586	-0.941351	-0.00802	-0.72299	-0.789629	0.229602	-0.263962	-0.668363	-0.502643	0.461243	0.611291
ranitidine	0.566453	0.003162	-0.075552	0.641855	0.764149	0.025452	1.07881	1.07089	-1.0265	0.610123	-0.354564	-0.39615	-0.233404	0.646502	0.851191	-0.346899	0.08049	0.061293	1.07529	0.527314
blurred	0.100053	0.264966	-0.260246	1.07282	0.521211	0.340212	0.638369	0.359435	0.053189	0.261135	0.160222	0.268354	-1.94106	0.533342	0.566472	-0.986247	0.31395	0.270807	0.625436	0.324093
climbing	-0.617683	-0.309062	-0.688241	0.589423	0.94823	-0.303213	1.12798	0.618039	0.723077	0.257705	0.200644	0.48223	-0.927763	0.237503	-0.008607	0.404365	-0.2592	0.454438	1.09447	0.520117
grew	0.184608	0.620342	-0.114482	0.731383	0.812628	-0.388273	-0.481345	0.519516	-0.22524	0.620509	-0.183889	-0.85248	-1.49373	-0.078122	0.49346	-0.854623	-0.676294	-0.066173	1.14372	-0.079116
ranging	0.202544	0.231912	-0.625654	0.832518	1.18523	-0.107916	0.39589	0.188802	0.371236	-0.499685	-0.4386	-0.431759	-0.156751	0.624032	0.411671	0.081126	-0.74162	-0.219725	-0.015471	1.00238
samples	0.019985	0.101852	0.307491	0.575606	0.953732	-0.441101	0.04652	0.438692	-0.217881	0.210157	0.20622	-0.418393	-0.847745	-0.23977	0.692698	0.33414	-1.37109	-0.560956	0.752806	0.643845
emesis	0.734835	-0.08941	0.203923	0.33226	1.56314	0.014724	0.85916	0.588223	-1.45433	-0.390849	-0.648984	0.144798	-1.1006	0.388136	-0.675189	-0.953342	-0.637285	-0.252678	-0.165347	0.872975
dark	-0.200593	0.708257	-0.222402	0.373465	0.533022	-0.276216	0.18703	0.578093	0.059726	0.16521	-0.752727	-0.40718	-1.59647	0.616855	-0.081391	-0.129831	-0.53019	0.263583	1.03339	0.057565
meal	-0.554782	0.485502	-0.182717	0.535342	1.06432	-0.296929	0.676816	0.758609	-0.419015	-0.109586	-0.636887	-0.543865	-0.91831	0.652753	-0.16331	-0.195824	-0.217666	0.26069	1.27793	0.108468
discussion/management	0.15117	-0.619861	0.153999	0.616111	0.03196	-0.221843	0.135403	-0.238563	1.00745	-0.811157	-0.248365	-0.668467	-1.33444	0.56174	0.088264	0.61391	-0.329126	-0.050196	0.168512	0.514067
platinum	-0.111517	-1.32706	0.255613	0.611364	1.21252	-0.118059	0.679651	-0.122966	-0.97155	-0.692888	0.013856	-0.01489	-0.757239	0.303955	-0.419136	-0.354342	-0.643583	-0.150289	0.074648	1.56093
life-threatening	0.452454	-0.641445	0.831486	0.452098	0.595634	0.001222	0.95318	0.77163	-1.65183	-0.629893	0.272514	0.568071	-2.01471	0.176423	0.014888	-0.465689	-1.05821	-0.126515	-0.670418	0.802001
4.4	-0.201927	0.002953	-0.370215	1.04198	0.483775	0.243658	0.078427	0.547338	-0.018397	1.09033	-0.148256	-0.321858	-0.724507	0.718785	-0.19117	1.45337	-0.943239	-0.325628	0.328693	0.48441
3.4	-0.278037	0.055691	-0.424125	1.08387	0.739077	0.233062	-0.0159	0.608015	0.169243	1.02547	-0.091357	-0.408322	-0.61808	0.786662	-0.077728	1.21269	-0.887489	-0.372522	0.250033	0.388766
points	-0.030813	-0.154973	0.114019	0.631177	0.849685	-0.017154	0.390734	0.079147	0.510501	-0.450896	-0.485752	0.058667	-0.83357	0.157971	0.281125	0.198349	-0.44135	0.214197	0.452137	0.367991
symptomatology	-0.027199	-0.337245	0.078003	0.64018	0.330922	-0.069951	0.740144	0.665455	0.423825	-0.01753	-0.343624	0.273773	-1.09076	0.029454	0.101563	-0.364122	-0.173838	0.241942	0.707399	0.367458
worrying	-0.07169	-0.145954	-0.078764	0.532963	0.561721	-0.381601	0.704299	0.310817	0.262395	-0.176983	-0.54836	0.3611	-1.27495	-0.105452	0.334517	0.020156	-0.257942	0.082634	0.839234	0.230867
plantars	0.302508	0.129702	-0.15341	0.820389	0.637502	0.93371	0.855536	-0.076299	0.068197	-0.105808	0.692589	0.130932	-2.41747	0.025301	0.684232	1.38286	0.336895	0.220033	0.167996	0.429348
premature	0.233129	-0.0432	0.346807	0.974784	0.4883	0.136641	0.246005	0.601564	0.405724	-0.16562	-0.429915	0.235566	-0.617201	0.096644	-0.020598	-0.41898	-0.760585	0.304423	0.369447	1.35711
herbal	0.459283	-0.19939	0.138096	-0.011322	0.094741	-0.41276	0.955147	0.544703	-1.21408	0.15271	-0.718685	-0.081231	-0.937013	0.414421	1.34856	0.054546	-0.135271	0.422853	0.794553	1.23429
hypertensive	0.557774	-0.121022	-0.055206	0.265954	0.311551	0.596484	0.907466	0.971229	0.316138	0.090534	0.137526	-0.570599	-0.688956	0.100084	0.579412	-0.378138	-0.370395	0.386896	0.856231	1.03228
hemiparesis	0.103576	-0.084409	-0.318814	0.679413	0.798531	0.894357	0.667144	0.217641	0.318338	0.06826	0.608033	-0.743278	-1.36561	0.226019	0.406756	-1.06475	0.121767	0.023811	0.564655	0.568204
purulent	0.377899	0.664716	0.199863	0.824164	0.934682	-0.123127	-0.145003	0.693422	0.156173	0.323301	-0.750182	-0.439678	-1.64106	-0.003645	-0.638174	-0.954058	-0.091266	-0.009906	1.24879	0.137903
tobacco	-0.104683	0.252506	-0.925149	1.29629	0.670636	-0.269372	0.759951	0.570052	0.138663	-0.646477	-0.115554	-1.0904	0.007838	0.688645	0.050065	-0.576991	-0.112794	0.480773	0.995868	1.12907
interfere	-0.003417	0.128291	-0.054296	0.828063	0.852466	-0.158842	0.953262	0.535402	-0.131177	-0.668925	-0.208132	0.502355	-1.0664	-0.031356	0.316641	-0.199705	-0.188334	0.613139	0.3774	0.472892
unsteadiness	-0.126268	-0.171847	-0.57974	0.860451	0.749696	0.51307	0.845066	0.278191	-0.137152	0.157937	0.344927	0.257902	-1.82658	0.36166	0.212813	-0.684906	-0.025741	0.191933	0.603647	-0.055032
regardless	-0.069953	-0.522085	0.641269	0.784451	0.990643	-0.345165	0.47179	0.288601	0.116187	-0.446958	-0.070387	0.240259	-0.830278	-0.334213	0.496557	-0.083564	-0.562688	-0.050021	0.404035	0.539642
purely	-0.056021	-1.10562	0.357975	0.756382	1.06946	-0.133287	0.901526	0.093796	0.301242	-0.572714	-0.435922	0.431091	-0.579855	-0.453289	0.067774	-0.493062	-0.368401	0.060716	0.81031	0.245203
immunotherapy	0.055783	-1.22819	-0.216222	1.20858	1.27981	-0.232976	0.78896	0.416107	-0.442541	-0.586014	0.363401	-0.047234	-0.289206	0.218791	0.66364	-0.567361	-0.655352	-0.721112	-0.098546	0.402913
psoas	-0.505333	-0.510296	-0.004487	0.049849	1.25452	1.01709	0.348028	0.338705	-0.098916	-0.061353	-0.921555	-0.65008	-1.22261	-0.431116	0.039975	0.50762	-0.21661	0.42647	0.00387	0.09457
products	-0.124669	0.297438	-0.253198	0.615355	0.625567	-0.307904	0.456047	0.518702	-0.485278	-0.414205	-0.45229	-0.6222	-0.607037	0.292751	0.617134	-0.241839	-0.73869	0.088095	0.714869	0.907138
expectation	0.033583	-0.553494	0.773806	1.10534	1.02448	-0.241856	0.344958	0.377131	0.51868	-0.497129	-0.253716	0.461158	-0.532605	0.247499	-0.055572	-0.28674	-0.353373	0.476087	0.348166	0.703267
stump	-0.268254	0.12262	0.303291	0.051474	0.880157	0.308195	-0.022247	0.846379	0.518425	-0.343744	-0.944653	-1.00834	-1.27637	-0.291759	-0.428702	-0.204213	-0.206844	0.896538	0.532277	0.203237
exception	0.016533	-0.135434	-0.361969	0.658217	0.6889	-0.134194	0.491989	0.495278	0.102169	-0.217962	-0.510617	0.165779	-1.03037	0.317439	-0.214016	0.133837	-0.361586	0.205988	0.343535	0.677323
ischaemia	0.611532	-0.503412	-0.083937	0.397782	1.254	1.23617	0.717954	0.935254	0.028621	-0.036943	-0.155487	-0.04971	-0.775391	-0.327401	-0.288591	-0.779891	-1.17434	-0.175809	0.239462	0.976942
receives	0.337209	-0.160624	-0.038936	0.917369	1.14735	-0.548645	0.723706	0.486629	-0.334813	-0.497926	0.291641	-0.092133	-0.269104	0.411189	0.279995	-0.261153	-0.448836	0.324147	0.536588	0.483166
dementia	0.019683	-0.672277	-0.016767	0.503972	0.124116	0.495928	1.05659	0.236737	0.371976	-0.16822	0.203272	-0.432019	-0.949258	0.507832	0.826639	-0.900874	-0.107446	0.115058	0.753886	0.538012
thoroughly	-0.077712	-0.376982	0.010303	0.546118	0.265593	-0.591754	0.35845	0.287569	0.424184	-0.447267	0.216294	-0.651332	-1.15808	0.12813	0.51146	-0.360789	-0.343013	0.515308	0.968798	0.017137
eox	-0.363603	-0.448433	0.023236	0.221877	1.24574	-0.341113	0.965151	0.926848	-0.929159	-0.582838	0.077013	-0.893207	-0.872118	0.221051	-0.543937	-0.179513	-0.689531	-0.525903	-0.467738	-0.120557
identifying	-0.168811	-0.373713	0.140135	0.392097	1.14453	0.233001	0.01429	0.90851	1.24146	0.554695	-0.684077	-0.830108	-0.419759	-0.093512	0.459455	-0.133223	-0.55048	-0.26727	0.873339	0.350959
shorter	0.0083	-0.28785	0.457046	1.09109	1.5249	-0.473355	0.602409	0.045483	0.183216	-0.987811	-0.248938	0.32696	-0.435186	0.384902	0.041312	-0.387307	-0.272674	0.24314	0.136351	0.75291
metronidazole	0.791687	0.530033	0.510543	0.481726	1.01384	-0.396537	0.194091	0.820706	-1.17021	0.513532	-0.639042	-0.448988	-0.880738	0.167053	0.308201	-0.494714	-0.201114	0.306847	1.29697	0.022935
indwelling	-0.185415	0.291688	0.791579	0.045537	1.23571	0.617772	0.837136	0.894907	0.136504	-0.120259	0.318266	-0.510426	-1.09401	0.22931	-0.232043	-0.220726	-0.645304	0.529924	0.855379	0.180066
gliclazide	0.674002	0.024091	-0.222204	0.436431	0.525499	0.443557	1.55603	1.19339	-0.744181	0.658558	-0.115046	-0.779463	-0.030636	0.805114	0.768167	-0.207013	0.165288	0.126993	0.880061	0.840662
foramen	-0.395052	-0.65994	0.778627	1.07111	1.67411	1.72579	0.04535	0.13642	-0.161288	-0.208902	-0.26073	-0.345533	-1.49508	-0.396339	0.54944	0.587551	0.510965	0.465198	-0.140781	-0.062673
122	0.160255	0.349124	-0.202496	0.812207	-0.677939	-0.115675	0.480922	0.043201	-0.312076	0.91804	-0.313157	-0.301661	-0.90108	0.649984	-0.556216	0.674663	-0.896989	0.275448	0.11546	0.0334
percutaneous	-0.207651	-0.368928	0.446785	0.141333	1.48979	0.604537	0.166532	1.14584	-0.048475	0.411757	-0.021545	-0.72882	-1.1649	-0.443772	-0.545512	-0.718349	-1.20811	0.170559	0.826737	0.08095
4.6	-0.293612	-0.136551	-0.260276	1.04608	0.660252	0.297991	0.05773	0.543891	0.029544	0.968238	-0.128783	-0.352663	-0.63515	0.779731	-0.245917	1.49826	-0.803297	-0.262922	0.404252	0.461355
lipitor	0.70242	-0.027329	-0.122727	0.171496	0.438257	0.345916	1.2348	0.990272	-0.291333	0.524618	-0.548327	-0.965387	0.07811	0.696283	1.01552	-0.216587	0.120634	0.295956	1.10156	0.866661
interesting	-0.231428	-0.374273	-0.010548	0.559531	0.52639	-0.330793	0.614912	0.237933	0.211383	-0.191198	-0.131363	-0.061927	-0.891131	-0.117086	0.657265	-0.004012	-0.45648	0.044234	0.755684	0.266475
120/80	1.12498	-0.174256	-0.937853	1.38255	-0.003614	0.148889	0.410296	0.76521	0.051624	0.044674	-0.250081	-0.751893	-1.08401	0.542216	-1.05583	0.525361	0.106033	-0.107857	0.749423	0.887553
migraine	0.215062	0.528533	-0.286713	0.360701	0.482061	0.46486	0.735921	0.708122	-0.159562	0.322834	-0.284317	-0.272678	-1.05524	0.283739	1.22397	-0.874437	-0.370074	0.509337	0.642569	0.670722
drinker	0.06569	-0.093486	-1.02674	0.973451	0.197798	-0.117162	0.792694	0.273597	0.295059	-0.628902	-0.041919	-1.26457	-0.383594	0.581641	0.292106	-0.306233	-0.02844	0.46624	1.06789	1.08163
wind	-0.396985	0.464567	-0.150132	-0.005656	0.795921	-0.267512	0.978667	0.527441	-0.402145	-0.250546	-1.01739	-0.157336	-1.35593	0.402175	-0.340181	-0.042415	-0.190814	0.77864	1.32531	0.198076
choose	0.048404	-0.421702	0.569652	0.8171	1.21894	-0.630513	0.79452	-0.164845	-0.048597	-0.917001	-0.02842	0.373513	-0.356191	-0.235118	0.591094	-0.125516	-0.64537	0.562571	0.468667	0.6191
cumulative	0.357804	-0.176657	-0.179162	1.27377	1.43423	-0.042442	0.32337	0.335371	-1.17552	-0.286616	-0.662142	0.754807	-0.743614	0.250221	-0.311736	-0.438853	-0.613431	0.061953	-0.42619	1.38738
gallop	1.27974	-0.548129	-0.688781	0.772721	0.192795	0.545543	0.542954	0.634658	0.165759	-0.453114	-0.735206	-0.17029	-1.49465	-0.737464	-0.829897	0.733496	-0.365204	-0.017824	0.467563	1.12734
description	-0.334532	0.186929	0.256641	0.561765	1.01612	0.067602	-0.007545	-0.020566	0.630943	-0.139269	-0.629895	-0.618351	-0.771298	0.063624	0.609968	0.071764	-0.377494	-0.068332	0.719952	0.432966
bisphosphonates	0.470886	-0.631044	0.100701	0.560951	0.970011	-0.097449	1.19756	0.612913	-0.242661	0.013763	0.180019	0.812574	-0.637924	-0.039282	1.29905	0.007231	-0.520942	0.424207	0.274669	0.001695
characterise	-0.320572	-0.723447	-0.388006	0.56029	1.20975	0.22518	0.194186	0.269393	0.500135	-0.075498	-0.831157	-0.217333	-0.895079	-0.205555	0.177437	0.46953	-0.954332	-0.478581	0.471658	-0.338499
t4a	0.067016	0.406385	0.846081	0.320991	0.421066	0.139854	0.776947	-0.075338	0.145276	-0.118793	-0.879565	-1.30787	-0.998504	0.245005	-0.35917	0.046529	0.741241	-0.297629	-0.748515	-0.072085
intercostal	1.19929	-0.106398	-0.237335	0.736922	1.62263	0.932523	0.189094	-0.05073	0.115189	-0.101732	-0.231606	-0.414198	-1.12359	-0.474844	-0.254158	0.589086	0.152149	-0.038522	0.749069	0.229997
broad	-0.257223	-0.058321	0.51195	0.410226	0.930179	0.198304	0.213663	-0.146773	0.060859	0.084812	-0.240865	-0.628655	-0.960075	-0.119973	0.10048	0.008615	-0.752368	-0.682336	0.420953	0.274112
imaged	-0.270284	-0.574439	-0.057462	0.641567	1.50466	0.499239	0.363654	0.829638	0.935117	0.063533	-0.155772	-0.121321	-0.556656	-0.279798	-0.041076	0.699923	-0.666514	0.18834	0.789723	-0.073926
rebound	0.681828	-0.352972	0.164646	0.441547	0.129374	0.141855	0.201198	0.745156	-0.551648	-0.029092	-1.12614	0.083807	-1.84789	0.179797	-0.895936	1.0108	0.085242	0.778176	0.760781	0.55643
distances	-0.080532	0.286159	-0.576723	0.866362	0.97806	0.00782	1.40986	0.008416	0.492086	-0.686988	0.288094	-0.186994	-1.21692	0.259241	-0.059467	-0.418428	0.405005	0.279329	1.11983	0.022575
smears	0.549687	0.006147	0.337166	0.592788	-0.011234	-0.397711	-0.328253	1.12004	0.644866	0.145861	-0.14842	-0.656499	-0.644283	-0.213313	0.517869	0.220988	-1.21568	0.753324	0.687418	0.708216
prosthesis	0.563201	0.276543	-0.002066	0.795978	0.507888	0.216023	0.189134	0.451172	0.688608	-0.372927	-0.006026	-0.287278	-1.1277	-0.600774	0.432225	-0.21629	-0.007121	0.926832	0.506074	0.466349
importantly	0.046626	-0.376099	0.380085	0.593861	0.890025	0.228639	0.583267	0.308654	-0.153548	-0.449823	-0.48319	0.52469	-1.38972	0.424857	0.060355	-0.256102	-0.614008	-0.045084	0.028379	0.625628
pci	0.901637	-0.897327	0.346396	0.946169	0.698241	0.547903	0.90849	1.37975	0.015582	-0.264498	0.837436	-0.491647	-0.820907	-0.016632	-0.059644	-0.857281	-0.00349	-0.172399	-0.503144	0.416094
expedite	0.02327	-0.561845	0.734328	0.757007	0.795024	-0.462894	0.408774	0.336268	-0.09352	-0.207566	0.078009	0.094795	-0.762923	-0.637458	0.284843	-0.124514	-0.967333	0.301681	0.897498	-0.168174
aids	-0.047827	-0.116605	-0.146747	0.881209	0.286075	0.474785	0.94795	0.807291	0.078108	-0.772074	0.179721	-0.583042	-1.20857	0.023246	0.27543	-0.725209	0.15984	0.469456	0.514905	0.480467
aortocaval	-0.332288	-1.05389	-0.693379	0.849577	0.702902	0.217423	0.042083	1.01796	-0.139976	-0.237103	-0.859813	-0.672545	-1.1054	-0.134295	-0.200429	0.803134	-0.545706	-0.295986	-0.41822	-0.219391
bringing	0.294517	0.497035	0.146656	0.800579	0.875284	-0.861484	0.628614	0.391087	0.391248	-0.121401	-0.125967	0.046177	-1.24287	0.271983	-0.174006	-0.716098	-0.182808	-0.284833	0.875434	0.007768
division	-0.505921	-0.134975	0.126962	0.694067	0.909867	1.06967	-0.249003	-0.06702	-0.060847	-0.626957	-0.118512	-1.12531	-1.66762	-0.727349	-0.175398	-0.388865	-0.065405	0.947074	0.014645	0.844946
cabg	0.299906	-0.146926	-0.273045	0.550156	0.384172	1.05562	0.985398	1.43413	0.584496	0.230811	0.401442	-0.894113	-0.631942	-0.056556	0.436237	-0.707779	-0.217941	0.191755	0.290889	1.15264
enalapril	0.821678	-0.071614	-0.030817	0.375524	0.544658	0.36163	1.26584	1.04398	-0.468022	0.727667	-0.357857	-0.888856	0.082719	0.796839	0.89167	-0.204965	0.228377	0.153751	1.07874	0.594991
preservation	0.49276	0.369655	0.644377	0.46042	1.09209	0.311098	0.460717	0.149542	0.595132	-0.85007	0.26435	-0.687789	-0.999995	-0.651356	0.267058	0.261947	-0.289057	-0.179272	-0.199298	1.30499
eats	-0.652862	0.494134	-0.287457	0.499157	0.5032	-0.613705	0.916648	0.60017	-0.283807	-0.412405	-0.831613	-0.224298	-1.38848	0.611043	-0.197706	-0.114528	0.066679	0.422939	1.02109	0.623071
flight	0.180508	0.481099	-0.593954	1.06549	1.01398	0.267269	0.998001	0.170469	0.26531	-0.242317	0.763145	-0.111719	-0.823757	-0.013071	0.282339	-0.448348	-0.47916	0.181636	0.834314	-0.095706
proliferation	-0.437084	0.006464	0.269655	0.884727	0.890792	0.35093	-0.160536	-0.228372	0.274698	0.36399	-0.196214	-0.708863	-1.435	-0.519439	0.811485	-0.168664	-0.908452	-1.49791	-0.156125	1.26249
169	0.696398	0.082976	-0.457869	1.46933	-0.861881	-0.260846	0.430764	0.073113	0.409586	0.35751	-0.379863	-0.697381	-0.45491	0.703484	-1.00098	0.113648	-0.142385	0.209871	0.616542	0.477034
183	0.446372	0.396107	-0.091936	1.4122	-0.592713	-0.132249	0.781524	-0.009395	-0.099877	0.395651	-0.303444	-0.583311	-0.619052	0.576844	-1.4244	0.047589	-0.426648	-0.122947	0.253942	-0.326082
virtue	-0.131063	-0.969759	0.920719	0.351431	0.472961	-0.207279	0.790127	0.402103	1.05509	-0.223277	-0.12958	-0.312465	-0.604938	0.691759	0.284422	0.830739	-0.296897	-0.558893	-0.231067	1.10305
ischial	-0.186888	-0.359612	-0.258316	0.519526	1.09212	0.853695	0.637137	0.409569	0.928757	-0.052709	-0.563273	0.236383	-1.07992	0.306376	0.734013	0.785542	0.216289	1.0762	0.513709	-0.277883
eighteen	-0.142077	-0.048104	0.044064	0.681793	0.481666	-0.700469	0.40468	0.761654	0.797736	-0.317953	-0.358787	-0.386653	-0.326454	0.226901	0.159555	-0.324282	-0.338389	0.566792	0.455388	0.858003
favoured	-0.207965	-0.751349	0.120622	0.662563	1.11572	-0.030451	0.290035	0.164431	0.279036	-0.192373	-0.446852	-0.112363	-0.714843	-0.389362	0.270715	-0.264976	-1.09792	-0.872676	0.010056	0.665996
tracheostomy	0.233961	0.059988	0.705954	0.949214	0.746073	0.215644	-0.174981	0.760537	0.165395	-0.337702	-0.092378	-1.26663	-1.20268	-0.189605	-0.44124	-0.911435	0.378014	0.131684	0.862127	0.609324
necessarily	-0.357979	-0.459131	0.078438	0.718239	1.16386	-0.105525	0.84102	0.194729	0.302576	-0.440304	-0.513897	0.640221	-0.831862	-0.366385	0.397458	-0.140228	-0.563588	-0.033314	0.58523	0.573493
af	0.784334	-0.114166	-0.048214	0.622604	0.485377	0.842702	0.923292	1.44371	0.213745	0.471972	0.501595	-0.589856	-0.880438	-0.002818	0.064605	-0.601376	-0.403338	-0.359294	0.573881	0.786134
ferrogradumet	0.61889	0.139349	0.113232	0.134208	0.44112	-0.161211	1.18294	0.986127	-0.874182	0.760404	-0.324663	-0.683195	-0.196826	0.706875	0.677861	0.071356	-0.126117	0.211583	1.23049	0.428597
roots	-0.45625	-0.720431	0.871219	0.227195	1.48846	1.32892	0.56779	0.529026	0.136371	-0.471949	-0.599298	-0.051004	-1.70403	-0.467744	0.705841	0.425716	0.388678	0.831072	0.21541	0.165061
cd10	0.035285	-0.624339	0.021329	0.586034	0.289599	-0.037649	0.389653	-0.01264	-0.223862	0.968006	-0.621885	-0.373227	-1.54872	-0.939445	1.30582	0.373852	-0.456417	-1.78859	0.212615	1.07987
prone	0.601142	0.27072	0.52964	0.684216	1.05636	0.312478	0.565145	0.282304	-1.0121	-0.555105	-0.328211	0.589383	-1.63573	0.513037	0.01885	-0.493046	-0.616335	0.378709	-0.333997	0.600792
174	0.264355	0.005199	-0.640906	1.07957	-1.04498	-0.248118	0.529679	-0.035163	0.100849	0.321426	-0.555671	-0.914601	-0.808382	0.813866	-0.610838	0.335913	0.041657	0.143457	0.418097	0.530185
phos	-0.10188	-0.298936	-0.596566	0.680067	0.311662	0.020755	0.911103	0.196495	-0.527862	1.29726	-0.07454	0.009694	-0.530011	0.644557	-0.152857	1.53918	-0.698322	-0.229646	1.28602	0.795875
notably	0.213934	-0.00396	-0.158759	0.795676	0.713506	0.360334	0.212672	0.472711	0.538657	-0.045233	-0.636824	0.043467	-1.12184	0.642527	-0.028764	-0.13227	-0.109661	0.246729	0.339787	0.509096
incisional	0.14141	-0.028052	-0.185939	0.113368	0.308269	0.151531	0.112976	1.06201	0.338249	-0.170223	-0.545057	-1.16749	-1.3701	-0.474224	-0.05759	0.297165	-0.197338	0.524851	0.758689	0.359186
housework	-0.089575	0.170285	-1.00962	0.886875	0.728365	-0.691464	1.34462	-0.066287	0.002053	-0.770909	0.060636	-0.360621	-1.07026	0.309468	0.257765	-0.346544	0.320615	0.161227	1.28261	0.469281
glaucoma	0.173768	0.205842	-0.061491	0.346053	0.154159	0.764587	0.893156	1.17315	-0.038445	0.238716	-0.20464	-0.946351	-0.827406	0.087959	1.07208	-0.77291	0.063219	0.418382	0.533933	0.856422
full-time	-0.099939	0.049351	-0.975759	0.959174	0.082052	-0.835799	0.831718	0.376294	0.028411	-0.659795	0.070026	-0.480828	-0.853711	0.3666	0.354327	-0.357719	-0.24554	0.6435	0.774696	0.554293
4.7	-0.450217	-0.127329	-0.095331	0.977634	0.380531	0.20447	0.158622	0.61631	0.344667	1.10803	-0.302412	-0.373742	-0.540693	0.837764	-0.205614	1.34233	-0.717914	-0.330266	0.194933	0.506484
resistance	-0.693401	-0.779899	0.188431	0.758879	1.06503	-0.069336	1.21984	0.738631	0.367323	-0.040124	-0.090662	0.872139	-0.388233	0.502341	0.718398	0.187253	-0.489182	0.248947	0.059325	0.911117
odds	0.187654	-0.594103	0.177225	0.798605	1.24899	-0.889972	0.872032	-0.12864	-0.070194	-0.950378	-0.690753	0.446371	-0.329274	-0.181746	0.139031	-0.075041	-0.482002	-0.3641	0.317253	1.84745
pulses	1.02856	-0.111306	-0.802402	1.1564	0.667657	0.976487	0.596488	0.67097	-0.342248	-0.479804	-0.097324	-0.593797	-1.51965	-0.410805	-0.279407	0.944614	0.462704	0.047436	0.297533	0.75589
filled	0.308989	0.060898	0.419946	0.726382	0.892391	-0.098888	0.045667	0.425977	0.020063	-0.161425	-0.296553	-0.191936	-0.531823	0.113287	0.194265	0.393687	-0.713178	0.596003	0.807674	0.098282
shop	-0.48711	0.443532	-0.882112	1.04833	-0.076785	-0.736133	0.943667	-0.285157	0.37632	-0.150899	0.056718	-1.07226	-0.088682	0.670542	0.369724	-0.079224	-0.042784	0.81518	1.10665	-0.003636
nearby	0.058012	-0.4368	-0.999885	0.791852	0.708053	-0.290256	0.643271	-0.098981	0.329228	-0.918997	-0.151851	-1.35526	-0.395758	0.284815	0.475999	-0.549823	-0.05693	0.189079	1.1027	0.343191
radiates	-0.307654	0.339167	-0.494147	0.470494	1.17324	0.46153	0.932805	0.399115	0.270601	-0.282531	-0.64592	-0.020716	-1.65502	0.42087	0.474823	0.116668	0.748136	0.918164	0.85911	-0.522791
possibilities	0.112892	-0.649435	0.721629	0.500675	0.716569	0.38251	0.396505	0.193892	0.171529	-0.313551	-0.42126	0.335712	-1.12461	-0.237071	0.300534	-0.409781	-0.884764	0.077021	0.299108	0.724127
explore	-0.165817	-0.851615	0.126724	0.715192	1.21355	-0.251635	1.06453	0.066719	-0.003676	-0.887011	0.123887	0.316098	-0.528863	-0.325852	0.47045	-0.535752	-0.940776	0.202652	0.480594	0.25912
limitation	0.349418	0.290461	-0.641922	0.92803	0.807915	0.453792	0.820245	0.343253	0.917481	-0.346451	-0.174024	0.109824	-1.21174	0.061823	0.324046	-0.392977	0.339911	0.418111	0.565268	0.464922
166	0.443989	0.118788	-1.10989	1.25873	-0.621815	-0.230174	0.720867	0.163469	0.359218	0.100316	-0.379056	-0.661852	-0.627594	0.856739	-1.00734	0.242836	-0.291636	-0.032118	0.434085	0.545968
sufficiently	-0.165526	-0.026319	0.46387	0.925082	1.14651	-0.430329	0.510511	0.278346	0.097294	-0.197601	-0.212473	0.396668	-0.736051	-0.11063	-0.006141	-0.240829	-0.355473	0.184211	0.756816	0.659525
d’orange	1.25739	0.256329	-1.11809	1.40081	0.689878	-0.024007	-0.49491	-0.005919	0.409578	-0.294071	-1.20365	0.026905	-1.34866	0.361967	0.16292	0.494866	-0.438824	0.395929	0.000157	-0.091879
148	0.448235	0.32322	-0.127794	0.960535	-0.626555	0.105656	0.824066	-0.432368	-0.151991	0.821583	-0.141167	-0.588812	-0.569996	0.434744	-0.783838	0.540225	-0.710918	0.086577	0.50512	-0.056598
porta	-0.310644	-0.985518	-0.521015	0.40708	1.3063	0.890455	0.149116	0.643851	-0.290351	0.032134	-0.994279	-0.84314	-0.868202	-0.293175	-0.238669	0.358598	-0.859629	-0.426959	0.421399	-0.032297
dorsal	0.649427	0.428986	-0.079912	0.569682	1.09584	0.629366	0.031127	0.254268	-0.073614	-0.189639	-0.02573	-0.683765	-1.5691	0.358097	0.020902	0.375578	0.120769	0.752824	0.498837	-0.49116
capsules	0.25146	0.243904	0.273524	0.918979	0.860619	-0.373243	0.81258	0.949395	-1.21355	0.281463	-0.478206	-0.162246	-0.197641	0.771659	0.869941	-0.059081	0.139082	0.155441	0.666984	0.686946
elements	-0.763763	-0.452668	0.390801	0.201256	0.941274	0.694385	0.265177	-0.119814	-0.076653	0.018686	-0.514757	-0.163156	-1.72624	-0.505849	0.919726	1.03637	0.034449	0.288551	0.03349	0.558478
melaena	-0.384686	0.204677	-0.116945	0.172867	0.245197	-0.047583	0.594457	1.26791	-0.230062	0.260817	-0.496753	-0.514203	-1.61046	0.583882	-0.240981	-0.299799	-0.580231	0.175269	0.925161	0.239836
segmental	0.164608	0.221849	-0.273988	0.398169	1.25996	0.970269	0.261813	0.749875	-0.064296	0.479513	-0.238769	-1.49154	-0.796875	-0.010382	-0.08484	-0.280744	-0.642498	-0.585662	0.14075	-0.176038
separated	-0.148704	0.010407	-0.720105	0.733984	1.02789	-0.080455	0.183902	-0.068809	0.447967	-0.704019	-0.25576	-1.39718	-0.059852	0.410929	0.796819	-0.187759	-0.404085	0.526593	0.922652	0.670858
plendil	0.956008	0.011585	0.010118	0.158804	0.545413	0.211001	1.0679	0.834291	-0.177602	0.62428	-0.570376	-0.945569	0.004654	0.757987	1.11162	-0.173106	0.257028	0.222479	1.18682	0.747342
turns	-0.180412	0.025339	0.057962	0.499731	0.884169	-0.521322	0.603589	0.15867	-0.027537	-0.195008	-0.153007	-0.047127	-0.932653	0.01061	0.5013	-0.212508	-0.446032	0.248675	0.988802	0.230737
define	-0.204937	-0.64597	-0.011904	0.970107	1.23417	-0.065244	0.081738	0.123433	0.658188	-0.468646	-0.882351	0.117751	-0.803823	-0.356145	-0.044541	0.43352	-0.318457	-0.0193	0.715436	0.154962
orthopnoea	0.519948	0.606621	-0.743419	0.627622	0.552335	0.1828	1.43377	0.805015	0.640652	0.095019	-0.171235	0.143414	-1.63021	0.049688	-0.242987	-0.716744	0.080121	-0.319953	0.947179	0.17502
posterolateral	-0.408031	0.374579	0.362814	0.479174	1.051	0.643012	0.2147	0.4667	0.962016	-0.047542	-0.672881	-0.685634	-1.09689	0.220156	0.235835	0.717672	0.194606	0.286507	-0.101117	-0.032468
cushingoid	0.530125	-0.444177	-0.645772	1.36416	0.592821	0.352378	0.548286	0.13844	-0.112762	0.047057	-0.183983	0.200922	-1.34022	0.55652	0.183821	-0.26154	0.467112	-0.104664	0.929717	0.373909
2.9	-0.308965	-0.019834	-0.300289	1.25042	0.802513	0.127224	-0.196695	0.430371	0.255444	1.0182	-0.096024	-0.215709	-0.645504	0.900529	0.009936	0.961043	-0.634205	-0.227582	0.323249	0.449924
barely	-0.031542	-0.054076	-0.574343	0.929874	0.909849	-0.186068	0.574581	0.26619	0.46897	-0.336191	-0.386238	-0.106466	-1.12345	0.22605	-0.111945	0.034835	0.226683	0.064084	0.893042	-0.084826
fibroids	0.318068	0.298522	-0.534875	0.020039	0.314447	0.528954	0.276739	0.915005	0.190522	0.095763	-0.491654	-0.985115	-0.750467	0.001426	1.06749	-0.168855	-1.03333	0.831436	0.329309	0.941986
enter	0.096233	-0.963261	0.040149	1.05224	1.29194	-0.706203	0.359735	0.100181	-0.221308	-0.559411	0.296068	0.087241	-0.379801	-0.362414	-0.045991	-0.022563	-1.01559	-0.068373	0.542025	0.830408
intrahepatic	-0.205371	-0.584527	-0.356201	0.282223	1.52706	0.856654	0.314167	0.466842	-0.294248	0.311008	-0.755424	-0.572662	-0.531352	-0.145688	-0.484268	-0.127982	-1.24973	-0.239079	0.561738	0.199041
expense	-0.054719	-0.570938	-0.206464	1.20245	1.7842	-0.097029	0.901598	-0.1955	0.046682	-1.18205	-0.509907	0.591463	-0.075249	-0.099072	0.078155	-0.695243	-0.977437	0.078674	0.08206	0.688152
arteries	0.597894	-0.627765	-0.353665	0.835164	1.14874	1.58701	0.390702	0.97959	0.12956	-0.285691	0.010846	-0.925101	-1.01552	-0.260677	-0.261866	-0.025454	-0.401056	-0.345002	0.167413	0.309577
closed	-0.004978	0.561948	0.075178	0.817808	1.21508	0.022719	-0.205141	0.199143	0.217179	-0.60841	-0.134584	-1.08932	-1.00716	-0.468221	0.361184	-0.336616	-0.196027	0.352796	0.523012	0.274871
4.8	-0.336945	0.057965	-0.167317	1.04332	0.711832	0.224283	-0.102461	0.496621	0.329659	1.01213	-0.218178	-0.505237	-0.758623	0.750676	-0.074355	1.31614	-0.653916	-0.491191	0.303191	0.523885
chest/abdomen/pelvis	0.023965	-0.721363	-0.262155	0.359435	0.713613	-0.053345	0.497493	1.09505	0.133205	0.049355	-0.253446	-0.49749	-0.851936	-0.277173	-0.141453	0.758943	-0.933457	-0.349575	0.049558	-0.453187
hypoechoic	0.21942	0.484974	-0.992543	1.24651	1.01767	0.308971	-0.810672	0.155161	1.16406	0.761725	-0.841491	-0.54277	-0.91172	0.297855	0.685866	0.630034	-1.32759	0.109676	0.533001	-0.373523
tegretol	0.243427	-0.040349	-0.022479	0.781402	0.894468	0.377565	0.970862	0.471797	-0.373687	0.731325	-0.111588	-0.125994	-0.46416	0.615291	1.17609	-0.599797	0.363689	0.201216	1.31818	0.546166
produce	-0.078465	-0.172949	0.293275	0.819423	1.24645	-0.091456	0.707195	0.335465	0.111982	-0.205776	-0.644242	0.532313	-0.800218	0.248745	0.169478	-0.711687	-0.344451	-0.27015	0.515303	0.766384
retrosternal	0.070057	-0.02038	-0.410797	0.385598	0.827955	0.233666	0.525537	0.764738	0.34413	0.274445	-0.900202	-0.371379	-1.14245	0.308224	-0.046247	-0.444023	0.159407	-0.019902	0.851252	-0.137938
asbestos	-0.2106	-0.7547	-1.01222	0.910439	0.507069	0.636111	0.672134	0.61941	0.535578	-0.487354	-0.150928	-1.14987	-0.3362	0.419031	0.532804	-0.952117	-0.373419	0.229481	0.704807	0.494873
uss	0.086202	0.050443	-0.554955	0.642178	0.540899	0.145228	0.075464	1.3685	0.19412	0.509273	-0.134895	-0.67671	-1.06745	-0.172228	0.4684	0.301005	-1.08438	-0.230955	-0.208609	-0.486247
recheck	0.11345	-0.391059	0.150298	1.00491	0.716437	-0.657694	0.58894	0.86495	-0.595371	0.33319	0.47292	0.414179	-0.706951	-0.064631	0.106743	0.723138	-0.76337	0.116922	0.798584	0.508077
financial	-0.188397	-0.327847	-0.164302	0.984223	0.847634	-0.433201	0.968825	-0.118552	0.127249	-1.07019	0.169456	-0.070775	-0.335289	0.006274	0.581762	-0.54655	-0.836382	0.466615	0.70134	0.439055
candesartan	0.76879	0.15688	-0.309066	0.642508	0.592742	0.492215	1.24212	1.24922	-0.582495	0.698121	-0.163808	-0.775387	0.085424	0.8357	1.13094	-0.295576	-0.01954	0.279634	0.79669	0.655254
implying	-0.035393	-1.13276	-0.453351	0.168536	1.19223	0.123175	0.705079	-0.017645	-0.13853	0.184077	-0.40756	0.53092	-1.6191	-0.281105	0.280685	0.319325	-0.436675	-0.230888	1.05892	1.05941
truck	-0.505299	-0.176326	-0.815129	0.884086	0.295707	-0.013813	0.934269	0.344935	0.144606	-0.684814	0.147369	-1.20804	-0.432019	0.710404	0.478353	-0.529302	-0.083484	0.829559	1.02603	0.65984
shopping	-0.379511	0.545647	-1.01404	1.26564	0.41809	-0.374142	1.35003	-0.524616	-0.03479	-0.532023	0.551114	-0.412866	-0.952318	0.236149	-0.250365	-0.4389	0.276737	0.808699	1.03352	-0.37668
leak	-0.108003	0.668364	0.513199	-0.164979	1.47383	0.34996	0.45979	1.06526	-0.130802	-0.206083	-0.147933	-1.1075	-1.18752	-0.570725	-0.580517	-0.479496	-0.827102	0.151185	0.518941	0.519853
joined	0.265832	-0.328067	-0.029626	0.781077	0.494658	-0.724115	0.584334	0.146593	-0.002334	-0.646134	0.799598	-0.367131	-1.04465	0.239899	0.18337	-0.282168	-0.951033	-0.037968	0.215808	-0.079597
talc	0.582163	-0.494068	-0.314976	0.259614	1.45575	-0.136318	0.777219	-0.169523	0.182327	0.713269	0.361208	-0.303445	-1.35135	-0.613509	-0.067992	-0.632647	-0.4846	-0.788132	1.2095	-0.247677
3.1	-0.285971	-0.097735	-0.203482	1.21842	0.619588	0.096919	-0.212276	0.666981	0.027024	1.00726	-0.280943	-0.338299	-0.739317	0.629642	-0.244503	1.24115	-0.693784	-0.387278	0.407035	0.651689
signet	-0.869623	0.083553	0.5252	-0.576911	0.838824	0.009653	0.537884	-0.1813	-0.996893	0.208187	-0.977335	-1.59635	-1.24671	-0.413115	0.116083	0.51651	-0.978337	-0.731412	0.234002	0.060291
education	0.68607	0.048059	0.00698	1.0756	0.688312	-0.631846	0.533154	0.257282	-0.612541	-0.794822	0.628838	-0.287215	-0.56211	0.460097	0.379333	-0.286696	-0.881859	0.660022	0.451191	0.108188
neoplastic	-0.262031	-0.251445	0.317692	0.472378	0.869543	0.664275	-0.087901	0.153563	0.628979	0.342683	-0.982739	-0.38199	-1.12986	-0.533799	0.641236	0.069527	-0.65353	-0.550007	0.445511	0.668934
resolves	0.0255	0.621496	-0.351485	0.913299	1.09268	-0.110011	0.828288	0.705339	-0.35175	-0.326098	-0.512549	0.524652	-1.33888	0.144821	-0.065257	-0.454347	-0.114834	0.469962	0.438234	0.126469
appreciates	-0.29372	-0.841735	0.216449	0.967648	1.08703	-0.473761	1.02781	0.489129	0.131397	-0.781364	0.006824	0.321472	-0.712364	0.091842	-0.045792	-0.405552	-0.498979	-0.486349	0.21617	0.432861
alter	-0.009456	-0.628018	0.521026	0.775785	0.849945	-0.213438	0.74733	0.354828	0.071263	-0.365161	-0.200593	0.342806	-0.714334	-0.007982	0.335791	-0.040544	-0.419685	-0.063457	0.687702	0.448157
stranding	-0.657749	-0.421135	-0.435529	0.40044	1.21713	0.680781	0.100753	0.754344	0.339117	-0.325947	-1.28901	-0.531761	-1.1761	-0.22356	-0.387515	0.864572	-0.882298	0.104361	-0.02295	-0.02699
psoriasis	0.662587	0.05489	-0.390672	0.466156	-0.010645	0.461227	0.565167	0.964734	-0.028091	0.072673	-0.394504	-0.701944	-0.895964	0.115692	0.834802	-0.628966	-0.059203	0.517518	0.154598	0.611127
replacements	-0.006161	0.070544	-0.142202	0.287696	0.44798	1.07123	0.999413	1.21581	0.358209	-0.008335	0.172232	-0.730791	-0.899493	0.111815	1.15182	-0.331974	0.066536	1.06972	0.457804	0.994186
1Ѕ	0.408815	0.025509	-0.510635	0.795715	0.874676	-0.368375	0.302264	0.642342	0.173599	0.038519	-0.520862	-0.512194	-0.443385	0.700044	0.122653	0.075886	0.258701	0.350858	0.919482	0.396583
pupils	0.475205	-0.1099	-0.55892	1.87673	0.185335	0.481747	0.113433	0.084917	-0.341755	-0.246064	0.041767	-0.325985	-2.2742	-0.205551	-0.019857	0.077621	0.759341	-0.398621	0.432023	0.705217
macular	0.53709	0.006503	-0.681034	0.839196	0.34931	0.891724	0.332377	0.927262	-0.471527	0.030136	-0.558511	-0.502034	-1.3156	0.017422	0.828896	-0.876078	0.133547	0.560121	0.223354	0.366705
qds	0.62928	0.370359	0.471284	0.775935	1.0554	-0.105923	0.989372	1.03975	-1.39753	0.679403	-0.379633	-0.854517	-0.058983	0.77545	0.727017	-0.104858	0.449108	0.438976	1.33158	-0.007049
obstructed	-0.538225	-0.395776	0.379206	0.050627	1.0607	0.541299	0.226044	0.769723	-0.185584	0.114595	-0.206236	-0.803837	-1.39753	-0.09459	-0.618285	0.256506	-0.87933	-0.097851	0.767073	0.361546
youngest	0.128482	-0.164087	-1.08201	0.958525	0.129823	-0.734636	0.644963	-0.101677	-0.127241	-0.544693	0.265561	-1.14354	-0.293857	0.392016	0.896619	-0.545901	-0.570253	0.621796	0.939397	1.04564
estate	-0.485739	-0.164406	-0.698061	0.551686	-0.092073	-0.306056	0.904164	-0.53936	0.048408	-0.698247	-1.09664	-1.0457	0.05046	0.666958	0.067802	-0.451792	-0.26487	1.29369	0.545435	0.415327
155	0.257917	0.190918	-0.769736	0.948394	-0.644869	-0.030986	0.711366	0.111107	0.443796	0.314602	-0.328818	-0.749237	-0.505884	0.79778	-0.885717	0.55434	-0.452989	0.168026	0.398599	0.412983
provisional	0.237432	-0.302881	0.552062	0.609598	0.758687	-0.393484	0.146233	0.517963	-0.045515	0.025131	0.308496	-0.210509	-1.0004	-0.191684	0.406332	0.11756	-0.991214	-0.131391	0.147992	-0.251423
atrophic	0.075985	-0.008906	-0.040475	0.533584	0.110127	0.352471	-0.331013	0.732832	0.408418	-0.316964	-1.08555	-0.392104	-1.6222	-0.325327	-0.035903	0.634786	-0.556839	0.789074	0.242521	0.87281
former	0.009255	-0.557442	-0.399166	0.635365	0.789574	-0.158164	0.619856	0.15374	0.120614	-0.519736	-0.348612	-0.472785	-0.3444	0.382852	0.393426	-0.507683	-0.44374	0.007274	0.651315	0.686765
157	0.343254	0.127389	-1.02828	1.20716	-0.793253	-0.248358	0.547267	0.12613	0.336753	0.269286	-0.147053	-0.744595	-0.744748	0.544442	-0.771937	0.39786	-0.452741	0.061006	0.292184	0.489251
odd	-0.227264	0.265014	-0.657777	0.677577	0.566263	-0.298059	0.769931	0.341608	0.077607	-0.219419	-0.508921	-0.05591	-1.02262	0.444065	0.411896	-0.16498	0.018206	0.684212	1.11617	0.38779
organs	-0.038243	-0.718312	0.050893	0.326837	0.886605	0.48352	0.275421	0.393978	0.282274	-0.60857	-0.792544	-0.120939	-1.13473	-0.117038	-0.142531	0.462913	-0.944141	0.03501	0.231565	0.419288
twenty	0.212691	-0.047851	-0.295835	0.77964	0.970612	-0.190521	0.447882	0.500107	0.115038	-0.481422	-0.287455	-0.683156	0.091339	0.425146	0.114107	-0.684414	-0.466397	0.556664	0.657855	1.22186
underway	0.279722	-0.341631	0.715581	1.24224	1.32877	-0.446653	0.479701	0.28354	-0.475509	-0.641811	0.362173	0.322019	-0.580047	-0.427951	-0.100791	-0.2071	-0.812153	0.212757	0.163851	0.066433
lasts	-0.30416	0.834172	-0.636588	0.92971	1.4726	-0.32727	0.893625	0.45761	-0.439227	-0.551879	-0.525169	0.302106	-1.07927	0.512942	0.050939	-0.325008	-0.075657	0.543374	0.427975	0.21228
brushings	0.107096	-0.479467	0.553439	0.326247	0.923866	0.53832	-0.287295	0.126598	0.674335	0.787333	0.048238	-1.11537	-1.8292	0.067475	-0.016781	0.018704	-1.08163	-1.18365	0.825457	-0.015169
126	0.098906	0.342031	-0.55337	1.03293	-0.410245	-0.279421	0.393834	0.154884	-0.234816	0.956114	-0.145127	-0.064082	-0.936987	0.498898	-0.400049	0.875486	-0.846106	-0.035799	0.261593	0.44153
ran	-0.087929	0.469837	-0.225639	0.623149	1.01689	-0.190991	0.781433	0.381317	-0.348413	-0.259497	-0.136101	-0.193107	-0.698839	0.589032	0.302792	-0.649783	-0.437788	0.430621	0.536469	0.218433
knowing	-0.070914	-0.632449	0.536173	0.58327	0.92042	-0.286919	0.744391	-0.106285	0.165847	-0.759338	-0.16262	0.390486	-1.01629	-0.119589	0.255052	-0.109165	-0.592996	0.212444	0.62757	0.668402
cardiorespiratory	0.535025	-0.110382	-0.881814	1.05176	-0.160368	-0.138261	0.174861	0.958825	0.037408	-0.021237	-0.13479	-0.342328	-1.79384	0.137117	-0.372913	0.714962	-0.360677	0.192078	0.56235	0.294116
feature	-0.240475	0.065797	-0.126866	0.577449	0.704591	-0.047075	0.581071	0.296649	0.40926	-0.172518	-0.670095	0.127677	-1.13167	-0.143587	0.417238	-0.136064	-0.362274	-0.300172	0.36255	0.367435
unstable	0.353461	-0.051674	0.110138	0.348886	0.614738	0.889559	0.736242	0.651195	0.588807	0.255891	0.020099	-0.318939	-1.06323	-0.129137	0.60722	-0.773131	-0.096767	0.281273	0.700217	0.501247
fossae	0.934937	-0.794213	-0.594043	1.12308	0.413333	-0.005392	-0.126418	0.376301	0.279288	-0.518099	-0.741216	-0.184232	-1.56457	-0.398403	-0.137859	0.393055	0.226549	0.218833	0.496573	0.330103
parenchyma	-0.06904	-0.490292	-0.312775	0.586134	1.08953	0.718854	-0.061498	0.121078	0.683476	0.030624	-0.79615	-0.345357	-1.11578	-0.269842	0.245297	0.343805	-0.992034	-0.374968	0.313171	0.048838
wears	-0.08814	0.75124	-0.239631	0.86789	0.573421	0.105056	0.622359	0.844821	0.224936	-0.594236	-0.161279	-0.28352	-1.33224	0.352309	0.513254	-0.219939	0.090562	0.912965	0.476985	0.233349
fitness	-0.276061	-0.101055	-0.254702	1.10487	0.540995	-0.499541	0.805079	0.298446	0.569357	-0.352756	0.128003	0.146978	-0.767737	0.199527	-0.038042	-0.575522	-0.339932	0.058524	0.558368	0.542712
unexpected	-0.177925	-0.058766	0.284629	0.651829	0.682455	-0.34761	0.329929	0.516836	0.28018	-0.238722	-0.327983	0.139253	-1.10738	-0.096944	0.246738	-0.180113	-0.632701	0.134066	0.313452	0.194059
zoledronic	0.139187	-0.481517	-0.358132	0.59194	1.49047	-0.109282	1.10462	1.62786	-0.994255	-0.097701	-0.106892	0.370953	-0.256124	0.171623	0.882668	0.156223	-0.760003	0.594535	-0.039022	-0.029987
wake	-0.500044	0.825677	0.029466	0.701381	0.622561	-0.265422	1.15985	0.310963	0.229037	-0.020173	-0.591862	0.30285	-1.39651	0.644001	0.227752	-0.254352	0.433752	0.511208	0.993558	-0.089346
tapered	0.221115	-0.010234	0.152969	1.25971	1.3673	-0.110786	0.694737	0.631262	-0.53099	0.419609	0.394355	0.249473	-0.652107	0.596575	0.436702	-0.505333	0.212312	0.212658	0.825101	-0.08925
remote	0.17416	-0.573135	0.341192	0.302909	0.557571	0.376006	0.49802	0.246997	0.46092	-0.569152	-0.631878	-0.105823	-0.804606	-0.216312	0.279991	-0.571602	-0.73191	0.265772	0.032162	0.93722
folfirinox	-0.339124	-0.553225	-0.520299	0.478386	1.29451	-0.280559	1.03472	0.602584	-0.775083	-0.344916	0.346893	-0.479254	-0.696678	0.350873	-0.486188	-0.231436	-1.17039	-0.660446	-0.21134	0.060851
whose	0.236053	-0.758999	-0.162328	0.628006	0.18995	-0.458546	0.565751	-0.038592	0.533273	-0.473662	-0.025834	-0.621097	-0.54181	0.427294	0.389967	-0.084824	-0.48726	-0.210159	0.757723	0.597201
pn2b	0.121074	0.29234	0.690539	0.336846	0.530612	-0.343418	0.597744	-0.012237	-0.129213	-0.442683	-0.888506	-1.99662	-0.735409	0.005554	-0.126826	-0.100157	0.780575	-0.580567	-0.54276	0.394155
anti-emetic	0.736837	-0.19981	0.492773	0.639202	1.21883	-0.428161	0.83639	0.360036	-1.54996	-0.130771	-0.274042	0.400861	-0.891296	0.557524	-0.110285	-0.236344	-0.241964	0.149668	0.790074	0.739495
spreading	-0.346018	0.201884	-0.262838	0.788402	0.855047	-0.062245	-0.103489	0.20121	0.386151	-0.428446	-0.852923	-1.04415	-1.25574	-0.205962	1.18483	-0.306697	0.477392	0.230762	0.140434	-0.233754
trace	0.655559	-0.115043	-0.629412	0.603719	0.612349	0.688949	0.45161	0.686404	0.253348	0.119773	-0.510272	-0.163505	-1.3451	-0.198743	-0.158613	0.758502	-0.530733	-0.297267	0.424911	0.239831
zones	0.696358	-0.293275	-0.146332	0.794082	0.767417	0.513698	0.483764	0.487213	0.869378	0.06921	-0.483976	-0.236646	-1.46372	0.47147	-0.59871	0.849761	0.128328	-0.572288	0.422867	-0.212435
177	0.55571	-0.082438	-0.842045	1.17786	-0.8841	-0.317632	0.583269	-0.089422	0.243771	0.326991	-0.596963	-0.791533	-0.422798	0.470785	-0.57208	0.346881	-0.062079	0.086529	0.548056	0.382166
eased	-0.020505	0.401625	-0.284785	0.531212	1.064	-0.105052	0.745917	0.477376	0.100362	0.048916	-0.681019	0.340983	-1.29051	0.497844	0.238861	-0.246918	0.141163	0.68412	0.988344	-0.087603
erosion	0.111906	-0.582726	0.306126	0.520037	1.39421	1.07867	-0.037854	0.366277	0.156468	0.076464	-0.843864	-0.366909	-1.32039	-0.071826	0.297495	0.213702	-0.057349	0.18188	0.39331	-0.361448
cardiopulmonary	0.44359	0.639333	-1.04331	0.542843	-0.023175	-0.330163	0.924181	0.74757	0.461657	-0.233636	-0.196086	-0.149357	-1.23028	0.240083	0.089667	-0.214134	-0.555059	0.530682	0.657655	0.945217
actinic	0.193061	-0.457118	-0.584465	1.40909	-0.041729	0.263879	-0.155522	0.832128	0.048123	-0.584578	-1.16402	-0.778097	-1.18662	0.423919	0.324767	-0.658132	0.344693	0.257334	0.08712	0.506496
expiratory	1.14981	-0.414412	-0.235677	0.985303	0.635433	0.424527	0.636638	0.555353	0.362111	-0.07422	-0.341684	-0.141578	-1.71598	0.277022	-0.736604	0.440307	0.379476	-0.692282	0.658088	0.16878
iv”	1.67609	-1.19822	0.066528	0.06195	0.983958	0.608761	0.4433	1.32712	-0.054533	0.808881	-2.54403	-0.730957	-0.258315	0.040033	-0.407416	-0.378016	-0.563776	-0.27538	0.316294	0.727656
infrequently	0.447311	0.143006	-0.573286	0.701503	0.308508	0.061355	0.990737	0.653105	-0.032083	-0.703798	-0.555103	-0.298516	-0.53844	0.749286	0.322117	-0.47014	-0.178011	0.936695	0.624076	0.736894
infrequent	0.133795	0.500129	-0.393334	0.571731	0.495535	0.025858	0.826187	0.850351	0.317721	-0.154098	-0.585696	-0.075403	-0.795639	0.455611	0.218933	-0.590544	-0.330284	0.486475	0.685958	0.779413
firstly	-0.250667	-0.649516	0.497805	0.463741	0.752504	-0.217761	0.50797	0.070145	0.337452	-0.571343	-0.13096	-0.031047	-1.09157	0.418711	0.460152	0.176554	-0.388631	0.200695	0.486228	0.324722
metres	-0.087111	0.477529	-0.870166	1.15239	1.19604	0.129364	1.39308	0.291376	0.451267	-0.125799	0.321479	-0.297682	-0.950688	0.512277	-0.073091	-0.480562	0.481959	-0.424179	1.18668	0.291746
recurring	0.378039	-0.289274	0.105011	0.508949	1.02242	0.004037	0.68511	0.478644	0.222542	-0.436911	-0.480075	0.149495	-1.11233	-0.272551	0.114061	-0.682465	-0.406372	-0.286441	0.407857	0.236752
encasing	-0.463599	-0.884554	-0.23857	0.847649	1.39192	1.38577	0.045066	0.324644	-0.103524	0.014075	-0.551785	-0.953482	-1.3386	-0.029082	-0.47092	0.447181	-0.376504	-0.49561	0.056176	-0.34952
supplementary	-0.187891	0.171198	0.640331	0.550016	0.933676	-0.291083	-0.10938	-0.153694	0.379065	0.388567	-0.322898	-0.702657	-0.784791	-0.473532	0.903096	0.378777	-0.717467	-0.752163	0.703322	0.375676
thinning	0.692619	-0.128522	-0.002826	0.623479	0.813779	0.332427	0.243303	0.438311	-0.687518	-0.436446	-0.864236	0.737498	-1.6376	0.696968	0.040385	-0.108057	-0.806853	0.610854	-0.335161	0.742241
tolerability	-0.139294	-0.686883	0.341313	0.747408	0.967509	-0.807932	1.00703	0.500549	-0.751404	-0.346117	-0.016968	0.648665	-0.483127	-0.079402	-0.364667	0.287214	-0.635041	0.430321	0.436048	1.01066
bundle	-0.223928	-0.363129	0.33698	0.550235	1.08759	1.25309	0.63356	0.77641	1.11613	-0.472491	-0.245555	-0.689196	-0.775789	-0.423798	0.428635	0.943896	-0.070532	-0.111204	-0.054644	0.989222
subcapsular	0.334349	-0.291198	-0.38585	0.653696	1.70717	0.139821	-0.090548	0.423669	0.396445	0.380233	-0.631057	-0.532235	-0.415893	-0.197363	0.476253	0.4967	-0.593565	-0.429369	0.329215	0.62609
attributable	0.011844	-0.277786	-0.352016	0.648982	0.418976	-0.097109	0.730869	0.701014	0.363284	-0.003739	-0.627957	0.392257	-1.20031	0.164478	0.007898	-0.367333	-0.15568	0.177534	0.585587	0.478489
realistic	-0.403101	-0.958008	0.506531	0.841102	1.00358	-0.320861	0.916564	-0.205653	0.349124	-1.00857	-0.225398	0.257359	-0.797574	-0.179882	0.127227	-0.421019	-0.289801	0.013558	0.653254	0.671647
nuclei	0.472109	0.51596	0.288009	0.462096	1.28424	0.341535	0.180941	-0.600537	0.142647	0.545096	-0.912538	-0.398559	-1.14433	-0.649648	0.736431	0.420521	-0.884469	-1.59909	0.337851	1.10119
passage	-0.511964	0.697744	0.378714	0.255985	0.796469	0.047563	0.385716	0.929743	0.268867	-0.109782	-0.993498	-0.177744	-1.3397	0.516684	-0.395145	-0.079084	-0.546553	0.668971	0.73853	0.352915
retrieved	0.323974	-0.017023	0.142336	0.321425	1.18805	-0.467486	-0.300286	0.458736	0.384037	-0.01096	-1.12094	-0.968925	-0.546514	-0.93911	0.326632	0.02415	-0.850143	-0.472591	0.611559	0.832233
showering	0.133722	0.213262	-0.555994	0.871903	1.0008	-0.369306	1.01059	-0.05892	0.224695	-0.694845	-0.055001	-0.567216	-1.013	0.189547	0.362861	-0.676824	0.279246	0.167311	1.47803	-0.296238
discontinuing	0.322531	-0.448078	-0.59189	0.788908	1.13275	-0.251825	0.823145	0.851234	-0.14022	0.182352	-0.49843	0.481744	-0.232246	-0.09999	0.264544	-0.664846	-0.421758	0.529699	0.813944	0.84456
additionally	0.365432	-0.099656	-0.091764	0.453005	1.11335	0.105285	0.607189	0.52043	-0.001505	0.018382	-0.213155	0.173346	-0.780985	0.132975	0.498988	0.115282	-0.803482	-0.105019	0.543551	0.041154
branch	-0.038738	0.00265	0.074	0.863181	0.83444	1.33004	0.310593	0.282957	0.352109	-0.13484	0.283309	-1.02018	-0.965407	-0.61523	0.232259	-0.266237	0.08725	0.108959	0.294112	0.825869
gentle	0.220327	-0.374027	0.152997	0.822127	1.14118	-0.201451	0.619512	0.29476	-0.105847	-0.683554	-0.473627	0.229453	-0.777732	-0.058525	0.129441	-0.27895	-0.149617	0.14487	0.573139	0.522835
paraaortic	-0.371478	-0.978804	-0.411878	0.381626	0.648293	0.20322	0.187255	0.835315	0.171636	-0.3342	-0.549405	-0.802125	-1.08682	-0.011007	0.03214	0.897305	-0.667252	0.00678	-0.35396	0.089977
diverticulosis	-0.28216	0.042709	-0.224926	0.035442	0.305798	0.724431	0.698568	1.54079	0.354678	0.23212	-0.458496	-0.972358	-0.800117	0.060206	0.421641	-0.152634	-0.644841	0.372545	0.431651	0.450587
anymore	0.13912	-0.010838	-0.170451	0.676366	0.655668	-0.593668	0.824022	0.479205	0.003508	-0.537202	-0.245968	0.053291	-1.04372	0.211263	0.146415	-0.008189	-0.075744	0.515224	0.905858	-0.051598
walked	0.071611	-0.043409	-0.65058	0.972318	0.647204	-0.169632	0.762389	-0.006874	0.285814	-0.488252	0.47443	-0.516711	-1.30742	0.586259	-0.084959	0.025216	0.220136	0.266947	1.11365	0.058082
blue	0.620149	0.290845	-0.621161	0.866075	0.174628	0.142781	-0.1208	-0.341453	0.500278	-0.202373	-0.910504	-0.678799	-1.02495	-0.220459	0.199339	-0.175648	-0.328275	0.209961	0.692541	0.033449
fusion	0.170357	-0.491658	0.203579	0.422297	0.638549	1.3358	0.641243	0.913283	0.534131	0.192901	0.346973	-0.550455	-0.898784	-0.036857	1.32215	-0.067044	-0.059284	0.855136	0.422481	0.291719
rim	-0.425344	-0.163041	-0.063725	1.37774	1.25048	1.02508	-0.545235	0.084258	0.580109	0.009809	-0.799818	-0.498168	-1.16451	0.025943	0.150025	-0.009607	-0.120374	0.129057	0.003458	0.059374
ebus	0.220464	-0.780266	0.227211	0.676342	0.947243	0.150637	0.081117	0.628066	0.561403	0.482292	0.061213	-0.998564	-1.33175	-0.232521	0.192772	0.061355	-0.760206	-1.52693	0.175336	-0.524077
inconclusive	-0.074146	-0.230059	0.285424	0.659101	0.645673	-0.062664	-0.151515	0.479169	0.880471	0.472817	0.143494	-0.517177	-1.32212	-0.333758	0.724625	-0.092561	-0.821965	-0.508861	0.473363	-0.002581
salbutamol	0.948306	0.341255	-0.074736	0.668287	0.619299	0.095874	1.3375	1.19066	-0.391965	0.558102	-0.049009	-0.966415	-0.15119	0.67872	0.867462	-0.608661	0.174043	-0.354343	1.07868	0.209357
erythromycin	1.2216	0.351161	0.018397	0.39439	0.491236	-0.260254	0.344614	0.762192	-0.946126	0.437685	-0.456067	-0.624802	-1.04	0.39977	0.732969	-0.9321	-0.241652	0.187445	1.03223	0.256059
corresponding	0.297791	-0.0986	-0.429412	1.03513	0.986219	0.496028	-0.0531	0.314298	1.0966	0.089896	-0.60813	0.15664	-0.926712	0.308443	0.385734	0.462964	-0.543587	0.14329	0.258551	-0.060101
reversed	-0.318865	0.091191	0.293659	0.164513	0.975974	-0.317662	0.592164	1.07882	-0.071143	-0.444681	-0.016915	-0.678884	-0.912832	-0.595564	-0.634041	-0.396792	-0.603536	0.768369	0.871354	0.726986
enhanced	0.116953	-0.591015	0.252218	0.895363	1.54477	0.350262	0.488712	0.26278	0.681727	-0.378379	-0.659303	0.339646	-0.364522	0.097493	-0.274831	-0.30448	-0.551407	-0.328991	-0.023317	0.801459
exophytic	-0.424436	0.060919	0.215497	0.806132	0.826232	0.456111	-0.647023	0.542359	0.384074	-0.146583	-0.957863	-1.26009	-1.2447	0.407747	-0.180153	0.50422	-0.315868	0.222881	0.213101	-0.072563
plaque	-0.283906	-0.438825	-0.429343	0.659355	0.900097	0.66061	-0.456331	0.290952	0.068591	-0.27541	-0.890194	-0.816631	-1.16674	-0.242301	-0.09884	-0.072026	-0.633413	0.528056	0.436887	0.405365
alleviate	0.320882	-0.368239	0.783988	0.570387	1.17495	0.157486	1.0034	0.484753	-0.11814	-0.359933	-0.324055	0.446161	-0.890094	0.287762	0.212641	-0.241921	0.19027	0.467614	0.69701	-0.064481
brisbane	-0.069012	-0.589367	-0.218088	1.07862	0.468929	-0.304311	0.25056	-0.234887	0.305923	-0.253606	0.42535	-0.522379	-0.370944	0.178547	0.653538	-0.545457	-0.516541	0.552664	0.648683	0.3922
x3	0.78268	0.086758	-0.016518	1.0197	0.381435	0.063445	0.509083	1.29429	-0.152357	0.018014	0.115049	-0.116546	-0.753549	0.692279	0.244062	0.297769	-0.021975	0.085716	-0.895316	0.984553
rheumatica	0.321019	-0.015831	-0.078228	0.436058	0.136109	0.684741	0.973657	1.09442	0.098161	0.582574	-0.176744	-0.231895	-0.921316	0.259688	1.19496	-0.867005	-0.002646	0.228697	0.343825	1.01352
143	-0.201751	0.146748	-0.299256	0.806156	-0.541671	0.069113	0.570338	0.378566	-0.074963	0.996956	-0.181263	-0.461826	-0.83309	0.421905	-0.526471	1.56585	-0.885973	0.094365	0.478086	0.368698
converted	0.204125	0.740145	0.187088	-0.089166	1.61501	0.157152	0.903429	0.37776	-0.069502	-0.037798	-0.041576	-0.84633	-0.364862	0.148286	0.345999	-0.107376	-0.607227	-0.224388	0.354807	0.268379
disturbances	0.281003	0.28066	-0.001416	0.606266	0.306954	0.536478	0.811861	0.604841	0.028004	-0.23565	0.070068	0.250115	-2.02478	0.645885	0.041858	-0.453847	-0.22597	0.517711	0.233137	0.474048
gastroesophageal	-0.217725	0.067585	-0.142273	-0.078386	0.368009	0.699832	0.972195	0.983486	-0.053899	0.212634	-0.165771	-1.23274	-0.86607	0.097794	0.402825	-0.436603	-0.235405	0.049095	0.333691	0.297312
proper	0.003161	-0.072162	0.722782	0.649187	0.848288	-0.312095	0.254552	0.381711	0.127883	-0.412088	-0.198705	-0.117618	-1.00762	-0.125386	0.072164	-0.064758	-0.495926	0.355624	0.777892	0.201373
inspiratory	1.20383	-0.258643	-0.226388	0.949139	0.754557	0.472922	0.519826	0.542962	0.408776	-0.03335	-0.486935	-0.251563	-1.59623	0.184496	-0.854731	0.519029	0.370702	-0.485444	0.789916	0.104255
carer	0.187226	-0.176262	-0.454323	0.795291	0.411255	-0.320079	1.01212	-0.025645	-0.008462	-0.695575	0.293642	-0.648985	-0.682999	0.603492	0.578155	-0.56849	-0.121114	0.503674	1.02927	0.120927
regarded	-0.053578	-0.846903	0.130019	0.61191	1.04876	0.703495	0.232817	0.157827	0.918432	0.108927	-0.676292	0.310927	-0.820983	-0.290524	1.02116	0.728342	-0.555385	0.253754	0.096986	0.078931
comparing	0.176488	-1.08471	-0.475748	1.22448	1.48815	-0.114267	0.355402	-0.090918	0.083257	-0.423531	0.35355	0.291409	-0.492331	0.34022	0.287707	0.363422	-0.832072	-0.331686	0.209465	0.698163
multinodular	0.040983	-0.057956	-0.276349	1.03576	0.326124	0.519693	-0.275044	0.926556	1.08285	0.64148	-0.15419	-1.2156	-0.769605	0.040893	0.814459	-0.41297	-0.342851	-0.343211	0.483871	0.715064
pt4a	-0.045986	0.242181	0.7459	-0.02894	0.466447	-0.221552	0.639638	0.130385	-0.062837	-0.300082	-0.598499	-1.91792	-0.655123	-0.234284	-0.045459	0.056299	-0.070227	-0.448725	-0.484124	0.501781
c20	-0.370396	0.014174	0.746489	-0.458769	0.443343	-0.236602	1.27077	0.435977	0.431028	-0.578894	0.045205	-1.70123	-0.672222	1.00221	0.35656	0.019135	-0.341881	0.400813	-0.200809	-0.485769
reflection	-0.616118	-0.144254	0.376931	0.227884	1.35222	0.144838	0.268877	0.283718	0.405195	-0.436434	-0.761163	-0.379449	-0.633639	0.037629	-0.046444	0.52628	-0.819703	0.188244	0.436231	0.46766
145	0.022476	0.658774	-0.294073	0.862142	-0.640076	0.109922	0.584667	0.108992	0.262777	0.852308	0.019772	-0.448637	-0.800109	0.574909	-0.478479	0.732889	-1.06287	0.323724	0.350723	0.189598
149	-0.016381	0.080536	-0.264356	1.01944	-0.763156	-0.363223	0.555103	-0.286172	0.029994	0.761302	-0.325768	-0.618635	-0.496938	0.36507	-0.748127	0.510703	-1.06344	-0.183511	0.324765	0.294836
marriage	-0.267323	-0.320647	-0.94713	1.14153	0.303913	-0.478012	0.441007	0.107044	0.003827	-0.632005	0.099322	-1.12601	-0.305851	0.637154	0.627179	-0.684265	-0.450654	0.841893	1.01009	0.869441
preliminary	0.199133	-0.471303	0.555925	0.647474	1.06784	-0.088478	0.139787	0.086894	0.175525	-0.054497	0.370974	-0.001215	-0.904743	-0.174773	0.085419	0.111611	-1.15205	-0.205222	0.348476	0.537589
raises	-0.458485	-0.627591	0.020314	0.472328	0.78966	0.345525	0.37298	0.204237	0.689536	-0.084768	-0.627159	0.160783	-1.14679	-0.269105	0.612591	-0.048432	-0.862111	-0.27343	0.467103	0.460304
irregularity	-0.062074	-0.068356	-0.137876	0.610804	0.598771	0.529108	-0.084503	0.618745	0.959624	-0.172882	-1.04797	-0.330296	-1.22193	0.095659	-0.087217	0.516835	-0.430506	0.475085	0.458442	0.140358
extractions	-0.272413	0.364365	0.542952	1.31145	0.56503	-0.364725	-0.288289	1.27766	-0.526403	-0.441614	-0.120188	-0.733723	-0.975749	-0.259716	0.650793	-0.693046	-0.430817	0.468716	0.097201	0.704034
159	0.354875	-0.023662	-0.979387	1.17173	-0.736537	-0.347363	0.50708	0.351337	0.156411	0.179068	-0.451219	-0.831394	-0.758644	0.842337	-0.872301	0.371943	-0.359291	-0.120888	0.389319	0.43415
diazepam	0.471014	0.204217	-0.001647	0.535932	1.01497	0.062719	1.26815	0.567628	-0.68482	0.464355	-0.544292	-0.340542	-0.160638	0.685006	1.02585	-0.29609	0.372948	0.18392	1.3098	0.198326
emptying	-0.780729	0.845714	0.457552	0.106459	0.93639	-0.17857	1.11875	1.0802	0.222921	-0.200348	-0.501511	-0.239349	-1.18797	0.487061	-0.201917	0.248766	-0.094323	0.401793	0.719461	0.554251
151	-0.174951	0.035911	-0.808175	1.06164	-0.964938	-0.122927	0.469954	0.099803	0.311941	0.703435	-0.611734	-0.408454	-0.92722	0.6201	-0.558878	0.62894	-0.698571	0.096736	0.448765	0.19437
chest/abdo/pelvis	-0.065174	-0.616094	-0.391131	0.426164	0.676273	0.005856	0.382067	1.17358	0.355365	0.073733	-0.305538	-0.507382	-0.887956	-0.350121	0.109613	0.724303	-0.912943	-0.264312	0.087242	-0.371676
146	-0.262193	0.434262	-0.224306	0.80843	-0.752711	0.167399	0.317867	0.27565	0.16731	1.01988	-0.643474	-0.311711	-1.18775	0.481124	-0.472135	0.82099	-0.854213	0.313489	0.367605	-0.342386
immunostains	0.037236	-0.298894	0.350894	0.095966	0.929835	0.141085	0.341621	-0.391618	0.321339	0.512938	-0.322681	-0.624252	-1.36404	-0.917529	0.910755	0.414065	-0.902827	-1.46233	0.521428	0.748647
assessing	0.078933	-0.676403	0.342362	0.784918	0.706492	-0.500971	0.609276	0.197407	0.195044	-0.284076	0.121728	0.196583	-0.696026	-0.309016	0.286421	0.163051	-0.445695	-0.001025	0.584693	0.466066
stains	0.128195	-0.253288	0.468869	0.126764	0.795943	-0.05446	0.037547	-0.282628	0.253333	0.45044	-0.420838	-0.698948	-1.36025	-0.74577	0.964672	0.371465	-0.94578	-1.18815	0.903732	0.623587
preclude	-0.096451	-0.543105	0.563282	0.597782	0.984353	0.004095	0.572603	0.455213	0.377463	-0.648152	-0.082102	-0.004897	-0.807983	-0.197373	0.022199	-0.38358	-0.720997	0.004359	0.375575	0.770237
england	0.022076	-0.299512	-0.372066	0.872592	0.235237	-0.286167	0.437095	0.023912	0.28928	-0.627283	0.178876	-0.768279	-0.19734	0.156188	0.718327	-0.327473	-0.573059	0.94268	0.711559	0.730247
grounds	-0.207522	-0.659742	0.0516	0.695505	0.59626	-0.312274	0.745518	0.166031	0.719575	-0.297535	0.082698	-0.073305	-0.637271	-0.20644	0.462916	-0.271743	-0.474502	-0.209012	0.478874	0.388417
nurofen	0.353224	0.26621	-0.058469	0.285664	0.830478	-0.074222	1.05158	0.620164	-0.462527	-0.090904	-0.674702	-0.202454	-0.828859	0.601669	0.865313	-0.136077	0.406412	0.578523	0.974783	0.180701
lengthy	0.086304	-0.683852	0.66326	0.428498	0.577156	-0.237396	0.539612	-0.198781	0.590319	-0.688132	0.079271	-0.257926	-0.959298	0.369675	0.287062	-0.135938	-0.496358	0.032068	0.524433	0.708846
crampy	-0.217887	0.453266	-0.372095	-0.080533	0.833723	-0.118883	0.744785	0.760295	-0.504195	-0.059805	-0.815123	-0.226799	-1.68888	0.629123	-0.337821	-0.155178	-0.33793	0.874251	1.02117	0.052342
degeneration	-0.051408	-0.283154	-0.272668	0.582566	0.48468	1.33428	0.671754	0.858616	0.412975	0.295201	-0.460038	-0.283565	-0.951389	-0.125778	1.15638	-0.543738	0.00755	0.437855	0.400719	0.52849
fibroid	-0.02867	-0.178079	-0.163566	0.032756	0.480613	0.567113	-0.238415	0.850496	0.276434	0.239023	-0.989607	-0.931456	-0.646465	-0.073558	0.758031	0.099056	-1.40079	0.695934	0.464282	0.639568
outlet	-1.02697	-0.351384	0.495711	-0.196607	0.748722	0.62311	0.658796	1.08876	-0.036604	-0.07869	-0.524507	-0.850146	-1.10691	0.270832	0.073224	-0.218803	-0.815395	0.269715	0.47502	0.159224
globulin	-0.218552	-0.323288	-0.536036	1.47496	0.159911	0.43554	0.433102	0.457633	-0.349643	1.28617	0.440596	0.380189	-0.870749	0.405417	0.338756	1.09545	-0.9285	-0.224608	0.431956	1.5367
ligament	-0.436233	-0.402369	-0.937036	0.381244	0.959665	0.735847	-0.073033	0.730458	0.049675	-0.374197	-0.99257	-0.971572	-1.06476	-0.562859	0.532763	0.552098	-0.759375	0.568506	0.361274	0.294858
lumen	-0.13833	-0.138135	0.344187	0.380103	1.18074	0.713128	-0.389052	0.783217	0.286588	-0.43622	-0.545028	-1.31426	-1.01529	0.334802	-0.487384	0.849562	-1.02657	0.416746	0.408155	0.064526
eleven	0.472706	-0.437744	-0.390848	0.225324	0.844501	-0.955804	0.198791	0.414949	0.317182	-0.330683	-0.835579	-0.740092	-0.157363	0.879178	0.636618	-0.366521	-1.19983	0.056444	0.179112	-0.111907
aspirated	0.494756	0.406185	-0.343762	0.447828	1.20672	0.166318	-0.29223	0.086023	0.339269	0.678513	-0.199597	-0.573104	-1.37008	-0.30077	0.289785	-0.557549	-1.03489	-0.103421	1.36627	0.089731
endobronchial	0.106776	-0.385619	0.370935	0.552286	1.09399	0.521936	-0.063076	0.376235	0.529206	0.513055	-0.053666	-0.876118	-1.53777	0.035745	-0.033791	-0.105105	-0.765399	-0.996329	0.501018	-0.746242
185	0.10361	0.20289	-0.192992	1.38184	-0.423883	-0.230685	0.629602	-0.749673	0.021189	0.944847	-0.195175	-0.574699	-0.476977	0.275095	-0.91055	0.266343	-0.335627	-0.042103	1.01805	-0.015723
father’s	0.47351	-0.555653	-0.562408	0.082566	-0.085215	-0.13736	0.889365	-0.081804	0.206813	-0.780487	-0.436972	-0.676439	-0.674088	0.043961	0.753798	-0.463071	-1.087	0.589836	0.886868	1.25134
1986	0.245754	-0.140837	-0.13244	0.224373	0.076466	0.776462	0.326523	0.15955	0.315039	0.113578	-0.142583	-1.07244	-0.850608	0.092477	0.981195	-0.464321	-0.191348	0.943132	0.299216	1.22876
fast	0.256366	0.021081	0.170672	0.539494	0.866874	0.169751	0.709817	0.655607	0.280908	0.279337	0.342996	-0.328335	-1.12014	-0.098606	0.121897	-0.451893	-0.329385	-0.565226	1.04027	0.567299
presacral	-0.239448	-0.136537	0.258247	0.301543	1.58832	0.456683	0.043299	0.961419	0.584666	-0.413137	-0.681419	-0.88847	-0.939627	-0.224688	-0.46352	0.7216	-0.637766	0.29298	-0.098782	-0.03239
hoped	-0.078987	-0.28992	0.363187	0.925263	1.28168	-0.279913	0.5336	-0.039279	0.121528	-0.288791	-0.167346	0.462043	-0.667896	0.015614	0.154259	-0.35948	-0.432583	0.276501	0.729371	0.367121
5.4	0.37625	-0.007207	0.148736	1.06797	1.00965	0.0033	-0.257676	0.533549	0.165392	0.914531	-0.233042	-0.253131	-0.436953	0.845286	-0.388126	1.35101	-0.438681	-0.135324	0.153547	0.941458
preventing	0.121026	-0.461465	0.657026	0.649848	1.3483	0.252405	0.840714	0.327643	0.144252	-0.744213	-0.287926	0.272722	-0.879729	0.125359	0.231685	-0.50163	-0.086425	0.11339	0.324086	0.475545
character	0.515879	0.086554	-0.555055	0.709771	0.900738	0.703348	0.848934	0.701659	0.637598	-0.16988	-0.644879	-0.083642	-0.974795	-0.226969	-0.403962	0.337293	0.233263	0.148092	0.961021	0.54257
melena	-0.252084	0.223442	-0.002061	-0.011437	0.15917	-0.027401	0.649568	1.14298	-0.132483	0.319489	-0.50917	-0.578718	-1.65121	0.594768	-0.3317	-0.288333	-0.568384	0.107893	0.95747	0.378361
stroma	-0.32011	0.061773	0.538697	0.131081	1.01306	0.545623	-0.455671	-0.112133	-0.484186	-0.125562	-1.08262	-1.11282	-1.26295	-0.156148	0.600337	0.905404	-1.14204	-0.186944	-0.363496	1.01421
diffusely	-0.070293	-0.068791	-0.15751	0.341749	0.833125	0.927988	0.107062	0.028347	0.566528	0.308752	-0.955992	-0.3878	-1.32625	0.038677	0.3947	0.761516	-0.425818	-0.23866	0.400351	0.344039
cerebellum	-0.092039	-0.838016	-0.186091	1.09358	1.36047	0.835484	0.0093	-0.460526	0.464416	0.297027	0.133444	-0.299908	-1.08313	0.563021	0.387792	-0.350301	-0.325	-0.277451	0.338548	-0.404937
peptic	-0.069314	-0.195033	-0.011691	0.028708	0.175364	0.642317	0.643155	1.21452	-0.321246	0.119433	-0.879798	-0.819701	-1.12686	-0.187049	0.647005	-0.988414	-0.255669	0.500322	0.886095	0.955873
cleaning	0.026618	0.277592	-0.837755	0.962759	0.619436	-0.382703	0.925162	-0.003299	-0.086881	-0.962551	-0.018799	-0.893513	-0.790783	0.182947	0.286275	-0.513883	0.13364	0.71938	1.31453	0.251519
anti-androgen	-0.605145	-0.670156	0.636598	0.859758	1.1136	-0.335589	1.25053	0.863611	0.248008	-0.079386	0.323608	0.645713	-0.16083	0.702616	0.928515	0.508634	-0.133413	0.585978	-0.035433	0.818998
coarse	0.983994	-0.132004	-0.175521	0.874291	0.714253	0.424	0.457865	0.361206	0.334903	0.122795	-0.669618	-0.258639	-1.77266	0.15784	-0.549688	0.421889	0.270183	-0.886928	0.926915	0.055621
surgeries	0.045164	0.191148	-0.322477	0.524825	0.393962	0.276578	0.259978	0.837337	0.342366	-0.327595	-0.062988	-0.863886	-0.995061	-0.239986	0.851909	-0.520812	-0.476382	0.543762	0.209151	0.622402
tubes	-0.030523	0.093576	0.235604	-0.246076	0.885752	0.337989	-0.313815	0.41602	-0.514184	-0.12157	-0.551749	-1.33697	-1.1715	-0.17878	0.294398	0.478367	-1.39403	0.474673	0.423358	0.989195
flights	0.30926	0.231957	-0.555797	1.19472	1.08355	-0.052115	0.977761	0.548813	0.534492	-0.605243	0.811058	-0.298052	-1.05132	-0.142988	0.034782	-0.286116	-0.214493	-0.288413	0.86166	0.067916
downgoing	0.245774	0.093249	-0.153975	0.816711	0.528407	0.867674	0.826932	0.034827	0.152742	-0.055327	0.624602	0.211136	-2.41255	0.045603	0.600371	1.37853	0.295306	0.269154	0.119082	0.424798
albeit	-0.201476	-0.024933	-0.194813	1.00589	1.0307	-0.144669	0.572271	0.33748	0.426786	-0.280501	-0.33022	0.290073	-0.819493	0.242806	0.128637	-0.259493	-0.221802	-0.015888	0.501557	0.695482
prompted	-0.430057	-0.003013	-0.014997	0.501987	0.462855	-0.004361	0.112364	0.814234	0.850228	0.637097	-0.120091	-0.213925	-1.26512	0.393585	0.482442	-0.38193	-0.831523	0.191496	0.702154	-0.025491
176	0.13033	-0.137053	-0.90579	1.34128	-0.858843	0.009191	0.639663	0.209807	0.026378	0.314419	-0.466522	-0.711299	-0.68903	0.779874	-0.823911	0.449765	0.060014	0.185952	0.49148	0.411838
aunts	0.60179	-0.473135	-0.858194	0.185583	-0.060172	-0.044037	0.758903	-0.004387	0.177731	-0.589575	-0.592846	-0.941306	-0.4709	0.105491	0.907732	-0.620479	-1.09692	0.464956	0.849456	1.40343
fist	0.7015	-0.728008	-0.32297	0.460786	0.413881	0.756451	0.568856	0.099369	0.504565	-0.161246	-0.653333	0.15226	-1.6151	-0.504442	-0.502417	1.17737	-0.185839	0.51393	0.938582	0.249785
rhonchi	1.09564	-0.658788	-0.195612	0.744913	0.555933	0.377889	0.552896	0.615714	0.30255	-0.242262	-0.574983	-0.331062	-1.73933	0.157633	-0.452901	0.401456	0.346044	-0.538192	0.860632	-0.032215
macroscopically	-0.232231	0.38351	-0.0203	0.597097	1.40676	0.122888	-0.483925	-0.309092	0.335852	-0.195752	-1.07934	-1.34747	-0.598004	-0.321437	0.432994	0.401047	-0.495302	-0.147169	0.513498	0.921831
leads	0.194798	0.079571	-0.517953	0.857164	0.730061	0.439852	0.765585	0.500613	0.368214	-0.14602	0.040413	-0.212287	-0.592275	0.128595	0.136998	-0.390874	-0.55498	-0.027472	0.795799	0.888963
ruptured	-0.568112	0.257553	-0.762612	0.082733	0.757092	0.683622	0.105481	0.459737	0.042217	0.146838	-0.18993	-1.29754	-1.0314	-0.313977	0.499108	-0.461814	-1.17105	0.913119	0.567052	1.22069
lipoma	0.369633	-0.118957	-0.641799	0.649793	0.276887	0.231299	-0.077244	0.783527	0.607419	0.10096	-0.580465	-0.740085	-1.1511	-0.200164	0.672285	0.098361	-0.135434	0.471948	0.740142	-0.022177
tentatively	0.317128	-0.388899	0.759992	1.16611	1.13889	-0.82942	0.193315	0.669145	-0.573766	-0.274984	0.760361	0.010312	-0.762108	-0.180032	-0.051782	0.114157	-0.857504	0.310745	0.472201	-0.004105
pus	0.471935	0.674756	0.084476	0.532061	1.06635	-0.07547	-0.513236	0.474543	-0.309288	-0.031274	-0.711137	-0.792776	-1.64288	-0.408619	-0.265102	-0.330201	-0.470359	0.462987	1.00686	-0.095634
villin	-0.111841	-0.267047	0.054087	-0.383747	1.40858	0.360281	0.9313	-0.391552	0.243767	0.925082	-0.018412	-0.718036	-1.06846	-0.731565	0.829964	0.492893	-1.29984	-1.54847	1.00615	1.08343
anaphylaxis	0.904081	-0.208885	-0.471862	0.122949	0.704374	-0.103469	0.774949	1.10627	-1.04069	-0.063606	-0.52244	-0.778476	-0.466278	0.374966	0.660065	-1.05847	-0.744441	0.133818	0.348965	0.451139
lymphatics	0.577296	-0.195143	0.090872	0.66783	1.66152	-0.113419	-0.179647	-0.575003	-0.240398	-0.740356	-1.21429	-0.6219	-0.984131	-0.644426	1.00591	0.984748	0.214669	-0.169576	-0.383388	1.11687
angioplasty	0.490294	-0.3563	-0.147846	0.376551	1.02839	1.30315	0.811979	1.28048	0.531277	0.159014	-0.010386	-0.834138	-0.528696	-0.432579	0.244241	-1.05406	-0.1442	0.513326	0.690041	1.14511
crutches	0.089566	-0.078642	-0.544555	0.800834	0.907689	0.304822	0.987285	0.264506	0.372622	-0.545659	0.267706	-0.32682	-1.15896	0.362468	0.491885	-0.081703	0.615558	0.826717	1.01305	-0.024189
140/80	1.31266	-0.248918	-0.820245	1.40094	-0.002548	0.106185	0.448255	0.836863	-0.037817	-0.184321	0.073728	-0.738473	-1.11125	0.629198	-0.747999	0.701361	0.146137	0.072866	0.623646	0.904051
awake	-0.024218	0.328464	-0.209622	0.765368	0.936966	-0.107216	0.869022	0.265203	0.00568	-0.118627	-0.312827	0.020098	-1.3775	0.729261	0.34465	-0.332569	0.339521	0.154841	1.09496	-0.022716
testes	-0.277722	-0.403752	-0.283712	0.436525	-0.117136	0.20868	0.263848	0.413069	0.440568	-0.220217	-0.488489	-0.517527	-1.5473	-0.633003	-0.196137	1.25396	-0.209848	0.523934	0.594691	1.05838
engineer	-0.323492	-0.388959	-0.806701	0.897139	0.083675	0.051016	0.960842	0.375813	0.271862	-0.710175	0.06053	-1.37329	-0.27365	0.659005	0.503724	-0.461487	-0.060146	0.785977	1.0376	0.771174
wedding	-0.104657	-0.35522	-0.515778	1.28961	0.962361	-0.964858	0.299034	0.073506	-0.399333	-0.481647	0.5354	-0.100648	-0.675245	-0.130127	-0.057982	-0.48269	-0.762361	0.92772	1.18806	0.366539
computer	-0.080656	-0.196969	-0.258627	0.860102	0.614563	-0.238925	0.489483	-0.022289	0.517964	-0.532085	0.304753	-0.307991	-0.545827	0.33681	0.496666	0.211824	-0.653566	0.635961	0.993114	0.452174
seconds	-0.293599	1.25065	-0.611088	1.15333	1.15592	0.227935	0.626372	0.610682	-0.014088	0.176874	-0.167127	0.132581	-1.14273	0.279376	0.117582	-0.240397	-0.237193	0.143241	0.639331	0.541325
displaced	0.725606	-0.399584	-0.218929	1.08662	1.28753	1.6645	0.332052	0.515422	0.280012	-0.237213	-0.445306	-0.703427	-0.908177	-0.189777	-0.54958	0.851996	0.175906	-0.024185	0.685797	0.515268
delaying	-0.197403	-0.687501	0.818635	1.03317	1.44127	-0.045881	0.607227	0.181124	0.24685	-0.596565	0.043581	0.431761	-0.850408	-0.120155	0.058408	-0.671133	-0.213948	0.102633	0.277895	0.566978
flushing	0.35253	0.418157	-0.347546	0.659058	0.729777	-0.228988	0.584425	0.836548	-0.170623	0.005439	-0.36128	0.199385	-1.05303	0.44829	0.001425	-0.466642	-0.510262	0.499046	0.642373	0.437233
steps	0.001358	0.029093	-0.171029	0.931373	1.0018	-0.107314	1.01484	0.274884	0.453402	-0.497233	0.476034	-0.017095	-1.10378	0.059389	0.204829	-0.139974	0.043784	0.166589	1.01334	-0.182048
deformity	0.342848	-0.253106	-0.47798	0.931761	0.530127	1.02506	0.222373	0.289269	0.604037	-0.434096	-0.558394	0.033838	-1.55046	-0.121315	0.477435	0.134174	0.113063	0.779939	0.133694	0.328025
154	0.092587	0.064769	-0.814494	0.993161	-0.569085	-0.130715	0.73988	-0.199609	0.275266	0.437863	-0.058232	-0.769973	-0.565112	0.71335	-0.839783	0.683534	-0.587275	-0.008611	0.540825	0.121554
migraines	0.348775	0.643526	-0.449475	0.310137	0.376882	0.187131	0.895537	0.767694	-0.152989	0.152945	-0.210627	-0.35484	-1.04832	0.205604	1.06042	-0.818375	-0.31439	0.468073	0.518644	0.744667
tachypnoea	0.896188	-0.239927	-1.11813	1.48754	0.253053	0.267732	0.501701	0.231604	0.960481	-0.140812	-0.448798	-0.50093	-1.27099	0.376528	-0.409348	-0.424859	0.473914	-0.445141	1.01659	0.430282
cholecalciferol	1.04341	-0.085562	-0.234203	0.779584	0.569985	-0.14758	1.20899	1.47865	-0.811042	0.517696	0.006015	-0.196	0.194118	0.6553	1.49268	0.1063	-0.388467	0.49021	0.645514	0.494702
ruled	-0.130796	-0.265915	0.16031	0.282526	0.927958	0.310354	0.428408	0.662914	0.424033	0.036163	0.091529	-0.201358	-1.40868	-0.409516	0.591955	-0.265371	-0.844516	-0.094746	0.534769	0.018506
cousins	0.642838	-0.370555	-0.790525	0.216845	-0.063721	-0.194008	0.766416	0.008682	0.202031	-0.614047	-0.469275	-0.84201	-0.473091	0.145089	0.839459	-0.582378	-1.18534	0.376369	0.675525	1.11455
collapsed	-0.111157	-0.463083	-0.020165	0.475274	1.08125	0.782241	0.414052	0.236616	0.528792	0.184872	-0.013573	-0.388729	-1.41783	0.257585	0.079969	-0.160449	-0.226592	-0.038181	0.988754	-0.416937
gall	-0.334804	-0.017201	-0.197713	-0.045572	0.267123	0.702775	0.638673	0.538566	0.414408	0.235306	-0.531268	-0.890468	-0.624943	0.01866	-0.019656	0.130831	-1.02944	0.335458	0.581513	-0.002857
ct-pet	-0.21051	-0.77042	0.315634	0.880316	0.756462	-0.271462	0.173706	1.00375	0.656636	-0.164694	0.069269	-0.884016	-1.02626	-0.268465	-0.095162	0.154095	-0.37754	-0.810327	-0.626289	-0.116847
rotator	0.02819	0.271205	-0.437718	0.388001	0.385248	1.10584	0.702641	0.923588	0.386947	0.253455	-0.438428	-0.201305	-1.22788	-0.452458	1.32172	-0.348433	-0.017571	1.13867	0.589565	0.456109
proximity	-0.10308	-0.514109	0.430327	0.84276	1.36414	0.546399	0.028105	0.345761	0.333027	-1.01044	-0.350715	-0.52788	-0.958412	-0.245005	0.292255	-0.175862	-0.370728	0.105569	-0.248186	0.450863
published	-0.1119	-0.933948	0.122864	1.15869	1.08517	-0.317734	0.503724	-0.298079	0.172005	-0.983173	0.250366	0.036446	-0.090493	0.384557	0.413982	0.008892	-1.11138	-0.144362	-0.252347	1.62315
sounded	0.815944	-0.121136	-0.366736	0.537874	0.538521	0.136385	0.39849	0.602821	-0.029756	-0.340967	-0.091262	-0.578566	-1.59469	0.046534	-0.451463	0.471086	-0.103011	0.219194	0.970923	0.24287
colic	-0.31716	-0.048593	0.051352	-0.220748	0.95919	0.453532	0.667183	0.901472	-0.544151	0.06777	-0.805365	-0.593038	-0.95227	0.108674	0.030336	-0.149095	-0.73287	0.439595	1.04098	0.290081
values	-0.220133	-0.452787	-0.267913	0.865509	0.492002	-0.376837	0.591382	0.415016	0.329791	0.186742	0.057364	0.487603	-0.831496	0.315139	0.127835	1.20114	-0.708763	0.045695	0.552192	0.910183
duride	0.615116	-0.142694	-0.075616	0.411157	0.782954	0.650942	1.42906	1.19799	-0.504368	0.631051	-0.342084	-0.844635	0.184827	0.64935	0.667094	-0.27852	0.290657	0.289113	1.18025	0.849233
shotty	0.369155	-0.678898	-0.975511	1.03485	0.52506	-0.375012	-0.216796	0.584411	-0.050428	-0.248411	-1.18393	-0.484758	-1.43298	0.009336	-0.07215	0.634169	0.325811	-0.134158	0.468159	0.547018
hepatis	-0.15213	-1.05124	-0.488808	0.288372	1.24787	0.815467	0.237322	0.703998	-0.336592	0.034036	-0.976049	-0.720405	-0.87327	-0.286234	-0.297579	0.34032	-0.863352	-0.342561	0.450894	0.071159
selenium	0.523457	-0.282545	0.452077	0.532254	0.70933	-0.47661	1.0115	0.499693	-1.06351	-0.532707	0.129323	-0.634442	-0.154763	0.458703	0.901536	0.128791	-0.071484	-0.229156	0.237741	1.2639
parts	-0.227027	-0.26476	-0.192079	0.598551	0.89023	0.192207	0.253945	0.373911	0.130012	-0.751337	-0.698189	-0.46303	-0.99234	0.360608	0.553357	-0.01558	-0.217891	0.434072	0.28741	0.108832
occupational	0.144383	-0.289033	-0.210081	1.04415	0.244347	0.146375	0.86305	0.323066	0.144271	-0.47483	0.247781	-0.436492	-0.635716	0.104467	0.668435	-0.892733	-0.204906	0.674498	1.02775	0.027493
participating	1.01527	-0.450903	-0.441495	0.942034	1.41402	-0.77133	0.723676	-0.194995	-0.253817	-0.911267	0.812683	-0.205907	-0.34648	0.223992	0.578964	0.190205	-0.971049	-0.450699	-0.253984	0.510767
dissemination	-0.196178	-0.904919	0.414895	0.296686	0.944203	0.33748	0.454022	0.269915	0.688605	-0.658841	-0.48364	-0.385535	-0.683896	-0.353521	0.364821	0.115945	-0.763345	-0.214442	-0.029616	0.935547
principal	0.008562	-1.11358	0.248076	0.675676	0.064393	-0.172687	0.885857	0.34844	-0.303794	-0.767319	-0.218989	-0.454373	-0.382609	0.368912	0.209082	-0.531596	-0.49389	-0.043767	0.314651	0.991992
seriously	-0.109109	-0.186194	0.020593	0.419048	0.932621	-0.304933	0.909371	0.168988	-0.139319	-0.301701	-0.026471	0.361437	-1.07229	0.192867	0.173329	-0.274296	-0.80172	0.131734	0.798241	0.606467
circumscribed	-0.145983	0.227464	-0.62229	1.16211	0.943759	0.352957	-0.702598	-0.199036	0.669931	0.112848	-0.930003	-0.853787	-1.1605	0.033871	0.522448	0.637318	-0.46395	-0.138676	0.549613	0.269528
ducts	-0.037025	0.878348	-0.087859	0.262623	1.54893	0.537216	0.054594	-0.115224	0.336267	0.065388	-1.20918	-0.663417	-0.741413	-0.416931	0.466444	0.531629	-0.998073	-0.339187	0.227894	0.399765
mitotic	-0.453067	0.335497	0.107941	0.962444	1.15278	0.385483	-0.167185	-0.597359	0.215865	-0.115406	-0.837091	-0.929839	-1.02415	-0.342369	0.570487	0.258369	-0.543589	-1.27556	-0.085852	1.47109
cigarette	0.046583	0.149986	-0.673721	0.995105	0.515649	0.01745	0.79866	0.681571	0.546425	-0.33265	-0.158478	-0.743631	-0.268431	0.543063	0.283325	-0.951689	-0.17917	0.349211	0.926347	0.977871
suboptimal	0.106604	-0.333711	-0.322726	0.657668	0.653236	0.166926	0.077193	0.833477	0.097261	-0.024809	-0.007881	-0.37244	-0.986677	0.207303	0.101059	0.001592	-0.985806	-0.005105	-0.023634	0.629623
proportion	-0.15935	-0.381988	0.078333	0.674673	1.25603	-0.247716	0.78736	-0.0159	-0.357684	-0.722811	-0.860471	0.568411	-0.970154	0.095702	0.199736	-0.364189	-0.664959	-0.560858	-0.05006	1.29762
figure	0.294393	-0.145755	0.023161	1.13889	1.76187	-0.328847	0.757908	0.020119	0.248601	-1.02513	-0.504125	0.355541	0.048089	-0.029861	-0.052314	-0.211878	-0.96778	-0.559533	-0.210284	1.70305
pericolic	-0.622057	0.103272	-0.012175	-0.112407	1.65185	0.619698	0.197877	0.43137	-0.175657	-0.28905	-1.31184	-1.58513	-0.720034	-0.540706	-0.303262	0.800146	-0.543196	0.015396	0.400279	0.583724
limitations	-0.00618	-0.284372	-0.044192	0.998778	0.862584	0.046813	0.728312	0.264966	0.765631	-0.632356	-0.077907	0.148639	-0.777835	0.132146	0.117947	-0.500275	-0.153934	0.169547	0.551941	0.73511
listed	0.296413	-0.309878	0.169459	0.620152	0.235722	-0.067343	0.651131	0.51932	-0.262416	-0.158272	-0.016427	-0.177763	-0.621349	0.367759	0.515488	-0.186184	-0.761064	0.342802	0.467699	-0.013485
conduit	0.014938	0.021388	0.508142	-0.607852	0.700517	0.493266	0.739227	0.771686	0.235614	-0.667151	-0.127819	-1.32105	-1.54623	-0.17857	-0.498185	0.370654	-0.223799	0.838801	0.156629	0.936181
ambulance	0.142783	-0.130518	0.02853	0.635688	0.711848	0.082589	0.535854	0.109213	0.097022	-0.076311	0.663459	-0.691901	-1.14728	0.444977	0.191861	-0.752857	-0.423409	0.454856	1.38661	-0.267116
shifting	0.50055	-0.233039	-0.788131	0.467637	0.565722	0.187976	0.453434	0.119265	0.2808	-0.20822	-0.663689	-0.149274	-1.55692	-0.136838	-0.561674	0.81161	-0.441671	0.293108	1.17424	-0.119019
hayfever	0.753199	0.535744	-0.438547	0.177588	-0.041527	0.108632	0.828061	0.942028	-0.283612	0.135003	-0.330124	-0.988599	-0.893234	0.057737	1.02982	-0.656325	-0.121789	0.333562	0.423833	0.673086
enhance	0.166181	-0.715305	0.538268	0.882194	1.46965	0.02688	0.643615	0.261798	0.302697	-0.9799	-0.35728	0.061894	-0.479683	0.184574	0.054829	-0.134	-0.300213	-0.45942	-0.100443	1.0018
grandson	0.180773	-0.265924	-0.719374	0.722781	0.212789	-0.654313	0.735113	0.097789	0.083552	-0.489201	0.458126	-0.899309	-0.825358	0.513695	0.572782	-0.67997	-0.326957	0.343708	0.87643	0.404263
relatives	0.316018	-0.414111	-0.271167	0.429855	0.327994	-0.249079	0.645077	0.084633	0.274888	-0.849743	-0.136291	-0.592984	-0.476864	0.240964	0.638546	-0.492864	-1.09802	0.478257	0.813322	0.926827
safely	-0.283619	-0.534087	0.708657	1.02581	1.39272	0.067658	0.422991	0.250261	0.054647	-0.697008	0.094553	0.004312	-0.651401	-0.071797	0.250517	-0.184962	-0.332764	0.178719	0.445892	0.592693
gym	-0.113926	0.463725	-0.910323	1.13612	0.509407	-0.785311	0.769724	0.307937	0.343981	-0.51042	0.082099	-0.05982	-1.01363	0.344599	0.265467	-0.112173	0.078158	0.714608	0.893669	0.665504
181	0.315618	0.432131	-0.87873	0.940178	-0.884817	0.022474	1.02055	-0.22726	0.089067	0.341192	-0.558819	-0.499533	-0.747065	0.474344	-0.848879	0.379257	-0.400321	0.100951	0.036323	0.470187
induce	0.282512	-0.44754	0.173713	0.455594	1.06076	0.140741	0.934727	0.792	-0.369345	-0.426027	-0.835986	0.502926	-0.462395	0.119596	0.439453	-0.728884	-0.840882	0.091213	0.15437	1.32928
1.25	0.943195	-0.022949	-0.240444	1.05509	0.78102	-0.174165	0.784905	1.48665	-0.724217	0.942398	-0.101622	-0.494891	0.431096	0.755966	1.28651	0.560397	-0.251211	0.219804	0.866869	0.565197
builder	-0.343926	-0.43929	-0.841989	0.855124	-0.050118	-0.112967	0.935539	0.488464	0.190817	-0.644063	-0.071951	-1.15209	-0.448934	0.684941	0.602723	-0.450947	0.006139	0.777853	0.938613	0.854073
0.07	-0.349516	0.030512	-0.146581	1.06436	0.150201	-0.104466	0.413283	0.668339	0.100353	1.35171	0.293464	-0.149919	-0.632451	0.677644	-0.183548	1.63178	-0.747022	0.041763	0.78809	1.03673
wing	-0.532781	-0.524686	0.284131	1.01206	1.02515	1.24395	0.044788	-0.124766	0.901047	0.390299	-0.13115	-0.311663	-0.885379	-0.049279	0.741155	0.320146	0.343449	0.817564	0.382296	-0.10147
bronchitis	0.846009	0.181315	0.16789	0.525732	0.342117	0.271108	0.482827	0.911161	0.319012	0.180036	-0.209913	-0.266497	-1.17719	0.462497	0.197335	-1.17091	-0.36684	0.196823	0.722562	0.682602
rectus	0.338549	0.16367	-0.180725	0.913184	1.08931	0.772266	-0.217588	0.153798	0.21191	0.032431	-0.445187	-0.568157	-1.35555	-0.63239	0.48886	0.18955	0.524222	0.522308	0.309126	0.433916
vasogenic	0.060882	-0.375976	-0.65105	1.65508	1.98351	1.43918	-0.276289	-0.342923	0.335472	0.186098	-0.06748	-0.159155	-1.29319	0.788229	0.200512	-0.246145	-0.597557	-0.554776	0.073334	-0.197285
1	0.171039	0.092082	-0.562688	1.43646	0.926715	-0.29033	-0.331901	0.599799	-0.379136	0.776189	-0.431592	-0.123952	-0.590796	0.671503	-0.130627	1.06637	-0.784809	-0.411546	0.354592	0.459385
152	0.4501	0.288667	-0.756045	1.01592	-0.960792	0.033291	0.972506	0.128452	0.477747	0.693488	-0.024951	-0.240268	-0.893722	0.569701	-0.65721	0.354193	-0.586541	0.096239	0.100766	0.189628
necessity	0.323023	-0.243661	1.09524	0.767195	1.11157	-0.130695	0.299079	0.207565	0.173355	-0.72928	-0.082378	0.066791	-0.685185	0.125494	0.01782	-0.209596	-0.583325	0.481175	0.428939	0.735229
dressed	0.72231	0.432302	-0.399411	0.914051	0.928996	-0.241098	-0.169716	0.164017	-0.180961	-0.497253	-0.466605	-0.740198	-1.38617	-0.185661	-0.252536	-0.207849	0.047492	0.711801	1.19952	-0.229451
subjective	0.11575	0.033779	-0.450678	1.03281	0.760592	0.128568	0.664484	0.480655	0.436749	-0.263619	0.239741	0.415786	-1.6013	0.03882	0.111897	0.151819	0.118301	0.287585	0.013359	0.199757
couch	0.257005	0.219314	-0.46931	0.898725	0.776431	0.048612	0.823826	-0.348126	0.408412	-0.299264	0.124634	-0.216491	-1.22284	0.57511	-0.357693	0.0151	0.30183	0.294981	1.10081	-0.146569
regained	-0.260363	0.510105	-0.539455	0.888403	0.588488	-0.360424	0.654877	0.565085	0.52794	-0.154038	0.029707	-0.195659	-1.23208	0.689786	-0.37392	-0.336878	0.033735	0.517287	0.743036	0.813038
deafness	0.115014	0.061046	-0.073807	0.665059	0.249163	0.784471	0.660096	0.749499	-0.138723	-0.252553	0.104996	-0.674846	-1.34467	0.238025	0.49748	-1.00825	0.021975	0.403098	0.095155	0.826866
separately	-0.117348	0.094871	0.347342	0.85619	1.39929	0.317919	-0.238575	0.008232	0.754198	-0.372181	-0.545623	-0.93901	-0.388107	-0.333007	0.752139	0.20646	-0.32378	0.004748	0.473606	0.441011
5.2	-0.167158	-0.162186	-0.311544	0.909062	0.721651	-0.098002	0.037244	0.341719	0.411454	1.12317	-0.308999	-0.227057	-0.53203	0.767882	-0.013041	1.14239	-0.706769	-0.540893	0.509973	0.691447
130/80	1.35777	-0.254074	-0.802881	1.37415	0.097926	0.043793	0.431856	0.807976	-0.016681	-0.248379	0.01369	-0.753475	-1.09024	0.628372	-0.75445	0.71139	0.155471	-0.01838	0.618155	0.827374
painkillers	0.084362	0.288497	-0.230814	0.490249	0.897135	-0.2126	1.00142	0.505708	-0.189077	-0.32227	-0.526509	0.325614	-1.27934	0.254661	0.524188	-0.07831	0.218455	0.718377	0.848065	-0.020703
alteration	-0.157655	0.17416	0.183409	0.576797	0.608503	0.290068	0.673939	0.92348	-0.103652	-0.33698	-0.839453	0.401585	-1.41594	0.46962	-0.294504	-0.206727	-0.396925	0.458658	0.0588	0.323765
5.3	-0.356134	-0.164433	-0.052542	0.930371	0.468437	0.197438	0.120629	0.634403	0.273189	1.03015	-0.266672	-0.396638	-0.514487	0.823676	-0.099127	1.38067	-0.735305	-0.354397	0.405041	0.632319
amlodipine	0.727867	-0.073842	-0.319881	0.674818	0.638998	0.478096	1.25357	1.44895	-0.666727	0.518322	-0.053077	-0.853537	0.061765	0.798415	1.05033	-0.339609	0.038528	0.208734	0.643831	0.599668
percentage	0.215538	-0.260099	0.35817	0.78021	0.963857	-0.011418	0.644017	0.247916	-0.005086	-0.570049	-0.458423	0.615956	-0.83636	0.257989	0.505196	-0.018254	-1.02526	-0.54044	-0.573732	1.36613
verbally	0.477658	-0.178352	0.620804	0.79262	1.02355	-0.207678	0.212756	-0.060757	-0.058825	-0.362617	0.609167	0.277259	-1.32368	0.048185	0.261094	-0.053352	-1.0087	0.278348	0.239646	-0.00297
stuck	-0.935544	0.293934	0.160636	0.149562	1.0434	0.116516	0.180579	0.114817	-0.021447	-0.521006	-0.861489	-0.860372	-1.42026	0.180529	-0.305612	-0.143265	-0.349608	0.362873	0.722496	0.130097
unspecified	0.767701	-0.486254	-0.146692	-0.099915	0.14663	0.066442	0.715506	0.039659	0.579905	-0.286589	-0.927197	-1.27395	-0.22074	0.30064	0.832052	-0.602939	-0.52355	-0.312515	0.573268	0.956944
missing	0.248102	-0.464078	-0.01435	1.29647	0.330167	-0.414083	-0.06465	0.531892	-0.071237	-0.497196	-0.345333	-0.365678	-1.10837	-0.179192	-0.237748	-0.085932	-0.013854	0.116454	0.759997	0.491159
re-admitted	0.300448	0.044368	0.526332	0.571367	0.84292	0.191043	-0.016321	0.598962	-0.660188	0.946602	0.237096	-0.493016	-1.21965	-0.036409	-0.210017	-0.730788	-0.581652	0.220628	1.27907	0.246909
conscious	0.351221	-0.266649	-0.363191	1.08923	0.485908	0.294766	0.583185	-0.004754	0.266199	-0.405547	0.323635	-0.248835	-1.46137	0.553215	0.158211	-0.391546	0.103067	-0.082792	0.70609	0.467887
seldom	0.155289	-0.046056	-0.485699	0.686462	0.82775	-0.181249	1.02634	0.373646	-0.423819	-0.558671	-0.790114	0.026632	-0.63842	0.606551	0.007009	-0.592555	-0.1924	0.252821	0.942713	0.931732
tense	0.514933	-0.059689	-0.646763	0.504281	0.859257	0.104492	0.332117	-0.015345	0.016413	-0.210729	-0.698189	-0.134846	-1.62743	-0.190561	-0.490508	0.363579	-0.292558	0.191881	1.30209	-0.020048
column	0.144129	-0.933231	0.274667	0.392708	0.851027	1.30311	0.541452	0.261927	0.448512	0.195805	-0.312386	0.144101	-1.35876	0.129063	0.753726	0.864516	0.004014	0.629759	0.252143	-0.263718
colonoscopies	0.259514	-0.384322	0.040442	0.305256	0.218436	-0.317514	0.55826	1.11558	0.622393	-0.526905	-0.128796	-0.669186	-0.027025	0.00385	0.481254	0.015175	-1.3922	0.940481	0.82804	1.03466
haemodynamically	0.503105	-0.435049	-0.882987	1.06766	0.078487	-0.126827	0.567872	0.611733	0.015307	-0.065766	-0.12288	-0.265701	-1.44626	-0.046963	-0.899751	0.022358	-0.088175	-0.149406	1.01847	0.847915
rid	-0.233108	-0.553522	0.411055	0.251161	1.50456	-0.396459	1.05552	-0.2022	-0.513255	-1.0611	-0.482483	0.241966	-1.1725	-0.198027	0.194776	-0.048204	-0.299367	0.056917	0.824821	0.606121
gas	-0.072264	0.024575	-0.035345	0.383272	1.09091	0.74637	0.615178	0.703197	0.460335	0.123099	-0.207328	-0.465168	-0.799394	0.158252	-0.386879	0.024261	-0.968044	-0.418593	0.94984	0.326383
pancreatitis	-0.000177	-0.183003	-0.446743	0.197253	0.48487	0.80247	0.557012	1.29512	0.065082	0.358658	-0.196789	-0.786825	-0.995708	0.069116	0.353449	-0.684349	-0.996734	0.09732	0.554221	0.431223
places	-0.436316	-0.084751	-0.004389	0.296061	1.06035	0.150316	0.345368	-0.10535	0.454118	-0.636842	-0.838227	-0.452229	-0.875114	0.048482	0.39748	0.307371	-0.291684	0.162516	0.513859	0.579559
linear	0.27605	-0.226676	-0.195973	1.31777	1.29559	0.951609	-0.418126	0.18387	1.07591	-0.035113	-0.782667	-0.315022	-0.775178	0.306399	0.199982	0.128803	-0.110646	0.368031	0.360711	-0.003908
0.06	-0.434857	0.084259	0.007751	0.942588	0.220334	-0.123861	0.418469	0.807248	0.343342	1.18927	0.491804	-0.167875	-0.784522	0.699654	-0.0865	1.59026	-0.805181	0.098927	0.587838	1.00769
palliated	-0.299742	-0.889476	0.393094	0.620263	0.864682	-0.036449	0.887252	0.454848	0.480008	-0.45626	-0.539028	0.175238	-0.830448	-0.109691	-0.156253	-0.498308	-0.056721	0.005104	0.807802	0.184511
restage	-0.176865	-1.0356	0.283176	0.989295	1.03474	-0.568101	0.526071	1.06138	-0.0165	-0.245043	0.294198	0.236824	-0.770428	-0.237613	-0.01475	0.46314	-0.615671	-0.128848	0.20846	0.020064
polypoid	-0.777453	0.303176	0.090874	0.101376	0.858803	0.524946	-0.091765	0.705732	0.639025	0.068025	-0.937056	-1.42947	-1.13565	0.142442	-0.077748	0.661953	-0.871928	0.130847	0.506029	-0.242875
satisfaction	0.469286	-0.284325	0.870955	1.16182	0.585353	-0.711464	0.609655	0.526347	0.276949	-1.14583	0.153443	0.262284	-0.58099	0.089597	0.060285	0.102392	-0.822546	0.807647	0.078096	-0.231018
2/10	0.459564	1.12817	-0.099846	-0.142191	1.23266	-0.032084	1.0581	-0.249858	0.311269	-0.055651	-0.545829	-0.923613	-0.693829	0.204833	0.348334	0.37936	0.279999	-0.123556	0.114228	0.489348
readily	0.266091	-0.046155	0.176169	0.650045	1.08288	-0.028417	0.446468	0.167744	-0.044176	-0.326256	-0.688494	0.244479	-0.937017	0.164051	-0.044991	-0.24961	-0.43558	0.021765	0.603467	0.366671
supports	-0.038826	-0.615369	0.038906	0.530697	0.736377	-0.296131	0.80996	-0.274072	0.157482	-0.395156	0.091415	-0.533134	-0.633363	-0.083495	0.688503	-0.373252	-0.514167	-0.452565	1.11691	0.088127
cluster	0.140798	0.043642	-0.737627	0.767427	0.942905	0.061259	-0.254415	0.350114	0.787776	0.140784	-1.00315	-0.550635	-1.00167	-0.007811	0.720855	0.411187	-0.72024	-0.347856	0.321873	-0.140006
ctx	0.340184	-0.35275	-0.133349	-0.241642	0.212108	0.023383	1.41516	0.4024	-0.281156	-0.269499	-0.39787	-1.32889	-0.853285	0.164818	-0.221733	0.284976	-0.263807	-0.579003	-0.734722	-0.08025
perirectal	-0.513007	-0.078973	0.316181	0.000641	1.52508	0.402232	0.268664	0.511951	0.155472	-0.664853	-1.09604	-1.04054	-0.868666	-0.136846	-0.271547	1.0682	-0.433988	0.310767	-0.096509	0.186582
rashes	1.09813	-0.024093	-0.545034	0.755462	0.351672	-0.12357	0.552486	1.00084	-0.89881	-0.432742	-0.547049	0.334617	-1.73211	0.463232	0.145816	-0.371558	-0.291605	0.47728	0.021258	0.294668
110/70	1.30475	-0.361751	-0.727529	1.36715	0.053844	0.124229	0.404189	0.702341	0.004877	-0.184346	0.034483	-0.698622	-1.16426	0.759022	-0.727982	0.616278	0.140557	-0.050023	0.656655	0.793083
80s	0.276313	-0.495385	-0.780009	0.255792	-0.117334	0.208426	0.966134	0.220101	0.322185	-0.503028	-0.374744	-0.850999	-0.565949	0.318643	0.537061	-0.461865	-0.859457	0.403769	0.847707	1.26657
regimens	0.087787	-1.05582	0.129946	0.762892	1.48805	-0.388195	0.854406	-0.192199	-0.999387	-0.964836	-0.290414	0.344503	-0.477088	0.262313	0.064865	-0.350762	-0.789279	-0.20908	0.054598	1.31182
glandular	-0.151352	0.317317	0.185479	0.212291	0.411073	0.364691	-0.05494	0.333905	0.738743	0.188279	-0.693209	-0.885298	-1.08743	0.013082	0.625703	0.257182	-0.816246	-0.201887	0.440629	0.977862
reflex	0.190074	0.270421	-0.001672	0.954684	0.519502	0.837967	0.585649	0.346085	0.07498	-0.23	0.208583	-0.141473	-2.21773	-0.09143	0.544683	0.712146	0.613895	0.149306	0.149157	0.404758
cavitating	0.054637	-0.530992	-0.176065	0.956217	1.09358	0.395623	-0.182244	0.584936	0.573843	0.502681	-0.495198	-0.866558	-1.12117	0.202593	-0.055764	-0.017849	-0.273813	-0.89832	0.476551	-0.552928
non-steroidal	0.110676	0.048299	0.150784	0.222664	0.763252	0.355344	1.01844	0.822681	-0.803651	-0.030338	-0.508137	0.149503	-0.809101	0.20546	1.28384	-0.323593	-0.526864	0.661585	0.708258	0.550619
pharmac	-0.159623	-0.816873	-0.368974	1.28377	1.25183	-0.321067	0.991227	0.119873	-0.632296	-0.406539	0.248442	0.552392	0.236694	0.165647	1.13866	-0.130066	-1.24149	0.162504	0.194744	0.484461
cords	-0.138408	-0.020858	0.848581	0.738498	0.632215	0.500793	-0.197623	0.065266	0.624277	0.072452	-0.421022	-0.903924	-1.64001	-0.357888	-0.162263	0.419775	0.114083	-0.565517	0.62964	0.39128
medium	-0.004909	-0.252576	0.436602	0.902929	1.05289	0.151388	0.156171	0.207409	0.268185	-0.640139	-0.417632	-0.114223	-0.925392	0.304457	-0.277198	0.068862	-0.688163	-0.418026	0.009231	0.82469
wheezing	1.21328	-0.107961	-0.431578	0.649481	0.37348	0.142355	0.651822	0.680295	0.383677	-0.124837	-0.475877	-0.304973	-1.74806	0.23467	-0.363918	0.143953	0.321291	-0.259559	0.846916	-0.037348
blind	0.41552	-0.423268	-0.373921	0.766946	0.723739	0.606384	0.300225	0.493254	0.615652	0.009664	0.106973	-0.642744	-0.986736	-0.101712	0.622298	-0.797196	-0.101634	-0.065934	0.709439	0.729676
fragments	-0.677478	0.308465	0.640247	0.504192	1.18971	0.97172	-0.353835	-0.016052	0.599613	0.511989	-0.638602	-1.02526	-1.06348	-0.035294	0.762648	0.332187	-0.806311	-0.462012	0.587815	0.774973
shrinking	-0.04463	-0.658388	0.373911	1.15748	1.56319	-0.323524	0.152127	0.043061	0.08464	-0.745345	-0.448602	0.151578	-0.820823	0.337891	-0.261531	0.062398	0.259723	0.178261	0.28981	0.605661
pic	0.869494	-0.257926	0.429861	0.544656	1.63239	-0.189367	0.134282	0.229748	-1.39632	-0.730947	0.197354	-0.494865	-1.00853	-0.328263	-0.842891	-0.021597	-0.692808	0.733254	0.914388	0.484441
packet	-0.07712	-0.202719	-0.857722	1.12539	0.810193	-0.242873	0.553313	0.585	0.638	-0.318797	-0.229537	-0.701059	0.154566	0.461804	0.207242	-0.23954	-0.387294	0.520634	1.30796	0.431095
divorced	0.102019	-0.20102	-1.05008	0.783135	0.255241	-0.416848	0.921986	-0.126658	-0.030433	-0.619456	0.003459	-1.22954	-0.216957	0.421613	0.925017	-0.754914	-0.25535	0.713353	1.17401	0.965744
hay	0.176129	0.144051	-0.249431	0.742282	-0.668961	0.052343	0.779458	0.534884	-0.194608	0.139076	-0.828741	-0.597035	-0.35362	-0.014217	0.145312	-0.565947	0.003533	1.13286	0.607423	0.366957
variety	-0.143223	-0.569709	0.295936	0.250642	0.549732	-0.043514	0.618788	-0.019514	-0.438085	-0.079924	-0.612857	-0.132548	-0.788181	0.3886	0.738201	-0.2517	-0.382759	0.007516	0.69127	0.95549
serve	-0.104317	-0.808835	0.075307	0.983629	1.11062	-0.467181	0.578459	0.751732	0.103191	-0.231431	0.136547	0.260437	-0.365645	-0.536892	-0.115252	0.329817	-1.11043	0.042053	0.671833	-0.015318
structure	-0.455513	-0.394456	-0.206524	0.71162	1.07526	0.601514	-0.33542	0.430287	0.405277	-0.151474	-1.09772	-0.393461	-0.988906	-0.222162	0.275534	0.388514	-0.822519	0.238484	0.35945	0.239033
hygiene	0.446322	-0.156152	0.312323	1.56579	0.454118	-0.250556	-0.281763	0.999334	-0.30772	-0.511627	-0.677651	-0.473595	-1.3447	-0.001665	-0.554111	-0.438128	0.332695	0.048764	0.578662	0.63264
gallstones	0.141008	-0.13162	-0.483621	0.020857	0.311742	0.722762	0.445999	1.11803	0.368375	0.375737	-0.539642	-0.695187	-1.05971	-0.071753	0.477322	-0.27705	-1.04903	0.260343	0.91347	0.184179
creps	1.18215	-0.303334	-0.214299	0.85532	0.558483	0.377595	0.547771	0.561966	0.210685	0.061351	-0.471956	-0.310705	-1.70257	0.116541	-0.672389	0.673728	0.465821	-0.440854	0.893689	-0.070037
deficient	-0.41681	0.06358	-0.202862	0.282707	0.484238	-0.22529	0.761924	1.02701	-0.479082	0.209732	-0.148214	-0.200384	-0.849526	-0.031125	0.744837	0.175511	-1.30856	-0.255859	0.494382	0.846522
days’	0.313037	0.040757	0.446155	1.21404	0.987859	-0.883645	0.256528	0.947248	-0.762383	-0.206222	0.202961	0.160199	-0.740023	0.258743	-0.178134	-0.151787	-0.474861	0.48993	0.280745	0.117644
derangement	-0.009393	-0.604162	-0.524158	0.641694	0.558782	0.183861	0.894178	1.16417	-0.728922	0.596887	0.049063	0.524024	-0.992314	0.387867	-0.087668	0.27681	-1.23453	-0.20439	0.293578	0.585551
eczema	1.01448	0.39032	-0.454514	0.496469	0.037053	0.233011	0.394922	0.856093	-0.339814	0.101161	-0.503506	-0.553774	-1.08115	-0.102559	1.02519	-0.445253	-0.098419	0.51489	0.27723	0.463518
trialled	-0.08946	-0.007939	-0.160057	0.567123	1.21724	0.004883	1.16524	0.839953	0.125548	0.023582	0.139615	0.268944	-0.571791	0.670107	0.829808	-0.392499	-0.297236	0.160941	0.285538	0.428239
cardiomegaly	0.976316	-0.441246	-0.240441	0.438064	0.411193	0.755463	0.516122	0.746945	0.62223	0.446029	-0.226539	-0.136305	-1.16702	-0.364329	-0.136549	0.298279	-0.609051	-0.305144	0.754435	0.588553
immunohistochemical	-0.25111	-0.229939	0.480089	-0.019564	0.859251	0.092874	0.288315	-0.520286	0.518071	0.423209	-0.468745	-0.472103	-1.25989	-0.402934	1.02311	0.323139	-1.16886	-1.17223	0.459555	0.760803
allowing	-0.005565	-0.327814	0.409707	1.02556	1.13989	-0.10734	0.32321	0.292331	0.2915	-0.402896	-0.020254	0.050987	-0.611573	0.003815	-0.137811	0.00341	-0.352841	0.186647	0.469507	0.218179
neurotoxicity	0.09192	-0.569333	-0.034373	0.729778	1.36069	0.207891	1.10344	0.371571	-1.31049	-0.791668	-0.387714	0.643577	-1.02439	0.002709	-0.687623	-0.590258	-0.884949	-0.083438	-0.367427	0.919293
build	0.347661	-0.173127	-0.453926	1.20977	0.548719	-0.218528	0.196746	0.302617	0.155538	-0.597183	-0.344851	-0.433894	-0.782331	0.627156	-0.29191	-0.181754	-0.080037	0.283434	0.759796	0.718646
non-distended	0.34045	-0.270237	-0.430789	0.802847	0.098972	0.46989	0.188893	0.901716	0.978972	-0.394096	-1.14596	-0.461234	-1.52423	-0.140221	-0.968825	0.856003	-0.055115	0.699024	0.82748	0.832506
lawns	-0.584987	0.26159	-0.930275	0.8859	0.699405	-0.603702	1.30571	0.271713	0.407019	-0.715329	-0.01106	-0.382518	-1.07492	0.36001	-0.102981	-0.152407	0.375221	0.379425	1.20736	0.421669
equally	0.059953	-0.622199	0.238424	0.981877	1.19049	0.043402	0.582322	0.183821	0.22748	-0.539236	-0.347981	0.343894	-0.80079	-0.089273	0.140873	-0.221205	-0.123184	-0.156586	0.579728	0.831697
179	0.151952	-0.291036	-0.577366	1.33091	-0.740005	-0.208903	0.440033	-0.001727	0.260979	0.540794	-0.496856	-0.646038	-0.488625	0.58266	-0.935939	0.371382	-0.052465	0.0157	0.645928	0.461522
psychiatric	0.142158	-0.045236	-0.094157	0.475192	0.129669	-0.004428	0.843162	0.185641	0.214543	-0.128066	-0.044731	-0.466303	-0.646373	0.038487	0.877692	-1.15402	-0.627305	0.52254	1.04125	0.485746
medical/surgical	0.230188	0.067397	0.122438	0.159627	0.117753	0.188709	0.965793	0.797385	0.520389	-0.403295	0.49848	-1.13619	-1.00253	0.141918	0.861794	-0.726386	-0.256771	0.446785	0.528393	0.718501
antrum	-0.442707	-0.312845	0.705011	0.526274	0.763141	0.79739	-0.184688	0.340269	-0.260341	0.254909	-0.752862	-1.18738	-1.1881	0.0258	-0.055441	-0.132447	0.180648	0.038737	0.331807	0.057378
tries	-0.306883	0.43087	-0.189049	0.762154	1.12082	-0.34252	1.11278	0.234043	-0.021511	-0.565477	-0.277928	0.130938	-1.20729	0.382973	0.235744	-0.147095	0.26298	0.312405	1.04288	0.297131
cdx2	-0.063397	-0.33788	-0.101318	-0.293131	0.97602	-0.000717	0.891008	-0.066881	0.158811	0.745183	-0.07801	-0.910559	-1.00286	-0.70038	0.663531	0.382538	-1.41963	-1.55504	0.602238	0.67142
injuries	-0.534777	0.307739	-0.655151	0.789558	0.50463	0.78383	0.624396	0.793386	-0.018058	-0.136774	-0.260294	-0.355532	-1.00922	-0.01073	1.05934	-0.538995	-0.247923	1.09135	0.644318	0.520764
repaired	-0.140576	0.130075	0.119836	0.412057	0.658888	0.577148	0.164543	1.09595	0.350556	-0.354795	-0.164317	-1.3067	-0.857057	-0.476742	0.597221	-0.441027	-0.01962	1.02236	0.57299	0.586889
characteristics	-0.243465	-0.490071	-0.202853	0.657198	1.20858	0.301768	0.201352	-0.014571	0.844523	-0.195285	-0.606265	-0.019637	-0.802605	0.019777	0.56898	0.219512	-0.812856	-0.366768	0.178805	0.517368
caring	-0.08137	-0.397295	-0.409712	0.765095	0.393302	-0.621972	0.898639	-0.205026	0.17127	-0.681602	-0.004506	-0.422411	-0.818623	0.228093	0.550579	-0.698315	-0.273749	0.412829	1.34386	0.188483
tree	-0.179067	-0.223366	-0.206196	0.302861	0.818023	0.817041	0.360719	0.146106	0.358384	0.15729	-0.369331	-0.824523	-1.00464	-0.029858	-0.094635	-0.157975	-1.05412	-0.464576	0.834561	-0.332311
perth	-0.330989	-0.498621	-0.558434	0.997355	0.37617	-0.564367	0.33875	0.015302	-0.045716	-0.448004	0.520568	-0.730964	-0.613678	0.021211	0.44619	-0.397786	-0.743493	0.609362	0.962115	0.379964
s100	-0.135932	-0.219214	0.069278	0.433155	1.04248	0.216658	0.293203	-0.51646	0.349796	0.799758	-0.299606	-0.949302	-1.23471	-1.00912	1.33305	0.370563	-0.543525	-1.71281	0.851979	0.835383
kinase	0.247044	-1.22033	-0.403864	0.900888	1.58347	-0.121571	1.28934	0.294128	-0.498757	-0.725208	0.422424	0.223993	-0.355914	0.190868	1.05155	-0.327135	-1.07425	-0.988764	-0.10812	0.41975
harm	-0.839602	-0.451166	-0.01693	0.868295	0.47735	-0.383941	1.2573	0.148147	0.319498	-0.782607	-0.706593	0.406604	-0.257068	-0.249697	0.382686	-0.555313	-0.37982	0.581118	0.293858	0.244516
hereditary	-0.046124	-0.485808	-0.498285	0.393487	-0.040179	0.098794	0.892283	0.57747	-0.181106	-0.333658	-0.123622	-0.378969	-0.824231	-0.290779	0.980531	-0.646335	-1.36696	-0.215877	0.161493	0.905758
insert	0.136358	-0.22747	0.710233	0.516673	1.46503	-0.088223	0.09036	0.243209	-0.72174	-0.606214	0.059235	-0.472254	-0.696755	-0.221511	-0.521136	-0.244977	-1.11428	0.812583	0.800468	0.170562
0.05	-0.254965	0.157559	0.102249	0.938847	0.424704	-0.271589	0.521469	0.962322	0.193463	1.11149	0.208804	-0.166798	-0.292722	0.857873	0.034121	1.3115	-0.396283	0.106452	0.726434	1.02425
186	-0.187927	-0.158058	-0.200228	0.668839	-1.12041	-0.451787	0.707025	-0.303635	0.075044	0.387642	-0.592686	-0.862688	-0.930285	0.456601	-0.752412	0.678892	-0.425626	0.027546	0.507134	0.193574
fourteen	0.267133	-0.344639	-0.35022	0.928584	0.845431	-1.00973	0.070955	0.7746	-0.176381	0.256332	-1.24172	-0.245116	0.115558	0.707039	0.230606	-0.923928	-0.619366	0.055026	0.524908	0.6804
table	0.09303	0.079019	0.161389	0.93496	1.40055	0.334793	0.190961	0.001078	0.508733	-0.546072	0.12112	-0.370518	-0.929516	0.230419	0.278499	-0.084846	-0.0764	0.406574	0.725108	0.011547
heartburn	0.270981	0.402287	-0.242071	0.209362	0.632733	-0.291997	0.95248	0.863417	-0.69622	-0.029039	-0.728511	-0.073888	-1.35404	0.451484	0.048391	-0.299994	0.064385	0.480681	0.929449	0.450967
sticking	0.535173	0.322935	-0.019339	0.237375	0.421818	-0.318873	0.560196	0.55491	-0.516373	-0.396611	-0.7745	-0.965149	-1.07368	0.424202	0.728111	-0.782475	0.132479	0.459596	0.985654	0.217494
beat	1.15313	-0.065376	-0.562813	0.917441	0.548343	0.949149	0.796858	0.714366	0.403449	-0.321235	-0.265882	-0.474886	-0.953948	-0.106876	-0.631322	0.736554	0.042237	0.105458	0.645311	0.727139
cytotoxic	0.336698	-1.17079	0.200162	0.941084	1.29491	-0.153533	0.758996	-0.260891	-0.584244	-0.507968	0.007625	0.543916	-0.514324	0.245248	0.242068	-0.516903	-0.687475	-0.257409	0.332599	1.06826
re-evaluate	0.126154	-0.707602	0.376764	1.16582	0.974763	-0.633061	0.436187	0.707039	-0.174436	-0.267296	0.236718	0.360586	-0.636652	-0.432638	-0.24874	0.313359	-0.665544	0.236592	0.547493	0.106864
cardiotoxicity	1.30105	-0.285768	0.379498	0.76941	1.20857	0.363233	0.784047	0.600613	-0.815743	-0.818755	-0.068521	0.767615	-1.27736	0.086979	-0.166394	-0.683818	-1.20432	0.002391	-0.703777	1.00365
english	0.083536	-0.15838	-0.41907	0.844165	-0.208378	-0.175466	0.84914	-0.273286	0.23664	-0.651462	0.430249	-0.835395	-0.866285	0.493033	0.397342	-0.871455	-0.527019	0.320431	0.189298	0.0297
unaware	0.037514	-0.218013	-0.09626	0.501267	0.368988	-0.059225	0.384455	0.413717	0.531738	-0.087573	-0.138946	-0.345807	-0.941028	0.198499	0.511907	-0.38985	-0.666098	0.292674	0.964809	0.427679
multivitamins	0.932009	0.163408	-0.070244	0.151066	0.315343	-0.414679	1.18188	0.752702	-0.813579	0.162143	-0.237432	-0.806682	-0.288457	0.623148	1.43203	0.084883	-0.071485	0.155042	0.837814	0.689199
varying	0.001296	-0.024944	-0.278196	0.71243	1.20568	0.063285	0.352928	0.42365	0.350887	-0.181824	-0.781291	-0.0719	-0.540801	0.525477	0.55755	0.282728	-0.412934	-0.325806	0.209526	0.558675
5.6	-0.275143	-0.011685	0.122989	0.988753	0.37318	-0.097757	0.116631	0.517697	0.347234	0.936783	-0.237471	-0.117442	-0.786123	0.91932	-0.144668	1.27509	-0.713058	-0.474719	0.167054	0.595387
comfortably	0.085332	0.167843	-0.205855	1.19264	0.675766	-0.086338	0.646136	0.289566	0.4261	-0.222599	0.027755	-0.035943	-1.16311	0.564957	-0.168119	0.069841	0.201932	-0.057168	0.916701	0.246515
outcomes	-0.082985	-0.626673	0.476865	1.01915	0.997752	-0.342512	0.702282	-0.015414	0.069668	-0.901146	0.135908	0.239774	-0.524446	0.147629	0.290265	-0.184262	-0.712943	-0.151347	-0.082085	1.00104
widow	0.554432	-0.197179	-0.797167	0.424895	0.137515	-0.326375	0.968311	-0.067223	0.057404	-0.412167	-0.051266	-1.24884	-0.410414	0.547242	0.879004	-0.77704	-0.188176	0.538007	1.18682	0.709464
0.08	-0.334981	0.042596	0.048131	0.903487	0.249872	0.050116	0.428992	0.680492	0.079743	1.22652	0.364353	-0.227223	-0.739968	0.649795	-0.294821	1.55621	-0.786032	0.00173	0.661819	0.944991
faint	0.708106	0.439977	-0.425323	0.801022	0.690432	-0.042233	0.192494	0.406263	0.429737	0.305927	-0.567341	0.037367	-1.28226	0.162362	0.197295	0.08491	0.057248	0.08531	0.488766	0.218289
hallucinations	0.046593	-0.127966	-0.110616	0.413068	0.884291	0.300622	1.0942	0.296773	-0.445755	0.203357	-0.139309	-0.17131	-1.00467	0.884882	0.87977	-0.728538	0.009727	0.115699	1.10747	-0.051759
contains	0.082135	0.064667	0.128957	0.286733	1.24497	0.286165	0.103044	0.146552	0.107242	-0.039938	-0.994577	-0.575242	-0.475375	0.170577	0.592617	0.648062	-0.651789	-0.260196	0.407279	0.504315
institution	-0.09136	-0.673178	0.212623	0.61084	0.876017	-0.211831	0.919062	0.531189	0.376995	0.069924	0.003647	0.513709	-0.40386	0.557649	0.310723	-0.124717	-0.544537	0.356922	0.535123	0.696713
625	1.05876	0.235655	0.636244	0.69901	0.793201	-0.299201	0.56787	0.910096	-1.2416	1.16002	-0.220014	-0.645835	-0.367064	0.690209	0.25817	-0.370422	0.09691	-0.040431	1.36097	0.045963
manubrium	0.439981	-0.800463	-0.458135	0.826883	1.05295	0.687194	0.179388	0.062516	0.655599	0.296286	-0.989533	0.338893	-1.06574	0.064511	0.700815	0.489919	0.093187	0.303572	0.164019	-0.462748
jobs	-0.460554	0.003249	-1.06134	0.89223	0.358522	-0.536334	0.961092	0.010785	0.042746	-0.819848	-0.040427	-0.732863	-0.723965	0.460144	0.535069	-0.267638	-0.093228	0.779636	1.16626	0.721349
2	0.411904	0.406916	-0.167764	1.12274	1.00221	-0.247428	-0.116464	0.61545	0.150285	0.65409	-0.313563	-0.233407	-0.328666	0.677228	-0.040266	1.08927	-0.897633	-0.472733	0.337568	0.600275
nkda	0.732941	-0.200522	-0.350866	0.842149	0.05067	-0.147686	0.952038	1.24227	-0.621183	0.18907	0.268059	-1.08358	-0.133097	0.74232	0.989363	-0.323052	-0.306324	0.125561	0.765057	0.54417
shadowing	0.252757	-0.002898	-0.437064	0.96843	1.11264	0.381875	-0.123227	0.331616	0.967267	0.694569	-0.851397	0.092366	-1.39108	-0.083424	-0.160492	0.135295	-0.627319	-0.578153	0.871063	-0.44808
wt1	-0.253363	-0.224815	-0.402718	-0.274538	0.927378	-0.078039	0.623664	-0.638362	-0.091365	0.608115	-0.347172	-0.75684	-1.27032	-0.781417	0.655823	0.371353	-1.93178	-1.3615	0.368389	0.985351
seventh	0.25608	-0.558474	-0.225547	0.859896	0.684708	0.083949	0.006254	0.13886	-0.301246	0.099372	-0.33718	0.178809	-0.964786	0.378718	-0.400827	0.168275	-0.405359	0.955998	0.178424	0.077649
rush	-0.584364	-0.204225	0.410587	0.521272	0.558759	-0.404157	1.1038	-0.392046	0.132429	-0.260722	-0.173027	0.760798	-0.977185	-0.125151	0.40197	0.04692	-0.456069	0.526872	0.464193	0.219497
bottle	-0.041383	0.496788	-0.516111	1.01255	0.855333	-0.489132	0.555336	0.526776	-0.36679	-0.474289	-0.406415	-0.891525	-0.380035	0.817889	0.021835	-0.191789	-0.09238	0.27136	1.15821	0.769864
4.9	-0.418302	-0.048244	-0.241297	1.07877	0.54476	0.096825	0.057982	0.449742	0.202911	1.04351	-0.013988	-0.245761	-0.703333	0.71053	-0.201502	1.51038	-0.73197	-0.159766	0.532694	0.59687
densities	0.01545	-0.763908	-0.777798	0.556422	1.10884	0.381253	-0.008648	0.61859	0.624578	0.190379	-1.41317	-0.299522	-0.721021	-0.270959	0.120668	0.422995	-0.929173	-0.253131	0.598262	-0.137971
dysplastic	-0.535009	0.198986	0.30871	0.547521	0.304255	0.393798	-0.247469	0.993608	0.30309	0.415562	-1.00695	-0.687203	-1.36867	-0.181488	0.661002	-0.157056	-0.942301	-0.48524	-0.080268	0.57211
23.75	0.689623	-0.094694	-0.182867	0.881797	0.789802	0.381293	1.37082	1.51019	-0.835722	0.859134	0.007879	-0.837585	0.212967	0.760969	1.00332	-0.197748	0.211182	0.069878	1.06703	0.737226
nephropathy	0.208834	-0.747121	0.312147	0.340742	0.20101	0.938685	0.929137	1.67441	-0.902531	0.150463	0.095835	-0.196912	-1.26091	0.489992	0.305405	-0.626011	-0.78255	0.137052	-0.383921	1.26294
quantify	-0.124096	-0.07332	0.02776	0.744472	1.0447	-0.294982	0.614623	0.228308	0.702768	-0.796573	-0.572147	0.110248	-0.91042	-0.028434	0.112071	-0.229224	-0.372849	-0.233898	0.335774	0.730074
enzalutamide	-0.113835	-0.957935	-0.665202	1.29345	1.22546	-0.388075	1.41295	1.07835	-0.147649	-0.239626	0.68091	0.488881	-0.123167	0.873281	0.370481	0.458938	-0.325184	-0.074812	-0.329993	0.319241
fifteen	0.124975	0.1642	-0.370976	0.695387	1.00014	-0.296212	0.481916	0.503158	0.499857	-0.396772	-0.203075	-0.724695	-0.031501	0.335535	0.283384	-0.472905	-0.436203	0.282873	0.539919	1.26814
fruit	-0.392386	0.493619	-0.235292	0.466294	0.437382	-0.586825	0.916417	0.466323	-0.548011	-0.530339	-0.885791	-0.441365	-0.755456	0.744848	-0.053456	0.048948	-0.17123	0.646423	1.07472	0.817042
pericardium	0.916295	-1.22756	-0.696224	0.794184	1.02305	0.486465	0.36941	0.294024	-0.473994	-0.077262	-0.676694	-0.337535	-1.14814	-0.27176	-0.165617	-0.374346	-0.070318	-0.614129	0.11598	-0.403917
ki67	0.673373	-0.127172	0.090508	0.635108	0.934087	-0.292023	0.419285	-0.175126	-0.121435	0.040706	-0.055038	-0.582188	-0.884882	-0.469338	1.1084	0.209543	-0.742201	-1.60048	-0.533765	1.09655
1984	0.540652	-0.181441	-0.167954	0.206404	-0.370291	0.499896	0.331445	0.292489	0.489695	0.211986	-0.777657	-0.998717	-0.893032	0.087496	0.802226	-0.886065	-0.061611	0.880483	0.236841	0.859135
retinal	0.341667	-0.250595	-0.349378	0.969294	0.43779	0.857983	0.455197	1.18993	-0.107335	0.043932	0.200802	-0.539743	-0.998426	-0.512733	1.13739	-1.01815	-0.264423	0.288287	0.163982	0.851287
extrinsic	-0.256315	-0.530646	0.524135	0.256067	1.03403	1.01965	0.255202	0.60932	0.250088	0.314446	-0.338132	-0.822908	-1.60956	-0.07047	-0.251176	0.023646	-0.551636	-0.592182	0.544663	-0.56573
resect	-0.545679	-0.621449	0.530549	0.385816	1.45955	0.196518	0.2281	0.147892	0.205759	-0.770531	-0.411982	-0.567939	-0.836551	-0.663078	-0.158146	-0.556477	-0.730582	0.389851	0.864092	0.535565
obtaining	0.007902	-0.563397	0.608122	0.72863	1.08518	0.057503	0.446162	0.277328	0.242972	-0.159962	0.129943	0.005807	-0.688241	0.043112	0.150993	-0.336179	-0.757744	-0.219582	0.661929	0.395104
intraperitoneal	-0.61953	-0.652128	-0.385408	-0.117018	1.20132	0.261342	0.449766	0.165096	0.046287	-0.474768	-0.649406	-0.92594	-1.10704	-0.862476	-0.607962	-0.002491	-1.17761	0.002394	0.30426	0.802901
5.1	-0.465689	-0.050691	-0.269052	0.985528	0.475025	0.001038	0.139691	0.639879	0.376778	1.05789	-0.11103	-0.374332	-0.664451	0.754461	-0.081627	1.3251	-0.742256	-0.370614	0.316715	0.386944
claudication	-0.10536	0.071831	-0.461131	0.544451	0.692058	0.993518	1.17173	1.15326	0.401762	-0.197127	0.297491	-0.684279	-1.12901	-0.080834	0.286382	-0.523297	0.147866	0.223402	0.557506	0.539709
contiguous	-0.43074	-0.509907	-0.145971	0.703779	1.35926	0.930645	-0.161053	0.209988	0.357833	-0.222064	-1.07383	-0.817585	-1.0662	-0.009579	0.059788	0.731076	-0.451372	-0.235652	0.046841	-0.165354
goal	-0.260976	-0.881217	0.451801	0.985954	1.1343	-0.392552	0.942182	0.081492	0.313388	-0.811163	-0.127105	0.297567	-0.496778	0.1298	-0.090753	-0.372591	-0.30872	-0.30706	0.372139	0.616389
tibial	0.477557	-0.027574	-0.665644	0.968458	0.978797	1.3981	0.134453	0.83802	-0.067687	0.086066	-0.113277	-0.542573	-1.06865	-0.255504	0.792975	0.368063	-0.063357	0.774577	0.226938	-0.063164
atypia	0.045185	0.298708	0.395829	0.307096	0.713881	0.329816	-0.359265	0.381957	0.95816	0.570218	-0.753592	-0.713468	-1.33908	-0.391093	0.617457	-0.015751	-1.30724	-0.661715	0.27375	0.491802
killers	0.21603	0.154225	-0.405928	0.386556	0.736265	-0.276733	1.10925	0.509751	-0.087071	-0.250239	-0.543858	0.424255	-1.22471	0.251229	0.421	0.100561	0.217425	0.924092	0.968425	0.093668
themselves	-0.113605	-0.608221	0.061529	0.708365	0.882536	-0.126177	0.45974	0.039019	0.187005	-0.650071	-0.272787	-0.020703	-0.784782	-0.013841	0.41192	-0.171471	-0.600953	0.307233	0.810727	0.273762
tab	0.763773	-0.442135	-0.002066	0.721299	0.754292	-0.068078	1.31482	0.797104	-1.21555	0.331271	-0.118533	-0.742469	0.453964	0.660336	1.33742	0.423314	-0.032173	0.020605	1.05613	0.39638
pace	-0.697259	-0.059511	-0.450608	1.04384	1.02864	-0.374041	1.13224	0.312197	0.800991	-0.224396	0.110204	0.255865	-0.76018	0.096355	-0.179206	-0.265362	-0.007827	-0.056711	1.0212	0.536248
effectiveness	0.077062	-0.567508	0.396648	1.21513	1.3707	-0.160268	0.820876	0.182457	-0.276236	-0.512736	-0.27916	0.645517	-0.329895	0.197878	0.240769	-0.255879	-0.294167	-0.070487	0.397126	0.329198
quiet	0.724402	-0.28186	-0.377048	0.607384	0.475034	0.24268	0.765073	0.358616	0.223771	-0.351298	-0.344478	-0.335112	-1.44409	0.001317	-0.68807	0.545473	0.054135	-0.029529	1.17914	0.258913
bifurcation	-0.308008	-0.921392	-0.502956	0.97319	1.2325	1.06689	-0.154385	0.854359	-0.200966	-0.249895	-0.634393	-0.962954	-0.9248	-0.260108	-0.068157	0.788316	-0.534484	-0.083763	-0.06268	0.088902
infiltrates	-0.195004	-0.7196	0.060805	0.642253	1.02302	0.656343	-0.037089	0.71538	-0.23856	0.618586	-1.12749	-0.58208	-1.15756	-0.411334	-0.050002	-0.05154	-0.144283	-0.840074	0.20606	0.545198
8.5	-0.266198	-0.023881	0.061281	0.687212	0.529531	-0.004443	0.140992	0.442779	0.492821	0.745301	-0.313556	-0.379746	-0.728563	1.028	-0.138391	1.31401	-0.560742	-0.249065	0.206404	0.518239
periphery	0.104152	-0.065753	-0.14008	0.919886	1.28663	0.638083	-0.200709	0.037297	0.758211	-0.11918	-0.91781	-0.376758	-1.03293	-0.078467	0.278059	0.280746	-0.367977	-0.324546	0.362971	0.115845
gcdfp	1.00427	-0.637727	0.060238	0.119555	1.64367	0.071336	0.515773	-0.172737	0.269017	1.05241	0.020084	-0.673528	-1.07724	-0.762245	0.964467	0.249009	-0.427071	-1.47456	1.08332	0.486219
fails	0.100881	-0.459648	0.502994	0.804346	1.07483	-0.389884	0.657642	0.634173	-0.244875	-0.3143	-0.462956	0.413252	-0.49844	-0.305418	0.273041	-0.15154	-0.501935	0.066362	0.617766	0.44053
loops	-0.353548	-0.324718	-0.112122	-0.118428	1.16537	0.857298	0.337112	0.535515	0.022094	-0.093319	-1.02331	-0.528517	-1.33871	-0.021242	-0.675019	0.444514	-1.00587	0.24537	0.986414	0.20169
desire	-0.114765	-0.114106	0.413527	0.664206	1.02399	-0.5912	0.7771	-0.100713	0.283045	-0.801421	0.115936	0.071802	-0.711959	-0.140374	0.242304	-0.479093	-0.736207	0.258269	0.749562	0.691933
threatening	-0.061368	-0.559851	0.301399	0.398687	0.923476	0.389824	0.758225	0.306978	-0.536528	-0.634195	-0.163727	0.14874	-1.36528	0.136788	-0.096054	-0.560704	-0.855547	-0.101052	-0.195991	0.500424
congenital	0.355934	-0.062276	-0.326454	0.217102	-0.136183	0.789692	0.466724	0.390422	0.103076	0.069893	-0.022718	-0.875063	-1.28782	0.051562	0.883783	-0.448324	-0.531802	0.354395	0.20997	0.755555
accurately	-0.409574	-0.610688	0.226147	0.940286	1.22019	-0.206956	0.298745	0.086875	0.48366	-0.486293	-0.487351	0.094198	-0.5952	-0.008346	0.143447	0.627869	-0.559026	-0.360425	0.402573	0.295101
femora	0.154826	-1.18684	-0.144954	0.453198	0.924641	1.13356	0.842052	0.531415	0.397165	0.292162	-0.461968	0.636807	-1.00493	0.003831	0.890465	0.682041	-0.06951	0.805805	0.494223	-0.000378
vertical	-0.093814	0.074691	-0.785841	1.28519	1.08535	0.310039	-0.271179	0.099647	0.624768	-0.390064	-0.853603	-0.932805	-0.86012	-0.060778	0.199763	0.438723	0.260761	0.029937	0.468755	0.261092
consumes	-0.110925	0.258208	-1.02084	1.15358	0.484772	-0.286037	0.946492	0.417648	0.251597	-0.620198	-0.287717	-1.0096	-0.029648	0.802586	0.12491	-0.581139	-0.152739	0.431995	1.0217	1.19579
cerebrovascular	0.357547	-0.461096	-0.161045	0.152816	0.184395	0.898693	0.956628	0.92038	0.146361	-0.117683	-0.086223	-0.93865	-0.999318	-0.158892	0.404553	-1.02182	-0.220298	0.147539	0.532692	1.11416
coughs	-0.22081	0.7174	-0.356477	0.532762	0.641186	-0.386783	0.902095	0.687066	0.342033	0.042724	-0.717287	0.008306	-1.76462	0.280446	0.044194	-0.372251	0.255373	0.14385	1.18104	-0.280487
invaded	-0.29801	0.241538	0.436333	0.117054	1.53694	0.279378	-0.121832	-0.310763	0.316142	-0.671197	-0.869952	-1.16883	-1.03431	-0.357325	0.399126	0.834793	-0.448403	0.158575	0.193527	0.565193
vasectomy	0.07147	0.207355	-0.476742	0.320047	-0.039275	-0.129688	0.664983	0.711121	0.072744	-0.371378	-0.072074	-0.89467	-0.708751	-0.137977	1.03401	-0.12406	-0.442967	1.04374	0.692653	1.42617
caval	0.203117	-1.17975	-0.005916	0.5569	1.02405	0.87986	0.24123	0.363443	-0.272369	-0.070008	-0.212152	-0.93242	-1.15993	0.153195	-0.493235	0.042437	-0.187986	-0.516941	0.403145	-0.005278
rupture	-0.099601	0.312826	-0.413912	0.119969	0.677994	0.740467	0.09589	0.646839	-0.321523	-0.160906	-0.266441	-0.952311	-1.08999	-0.440192	0.607887	-0.341992	-1.26971	0.700298	-0.005024	1.25124
bloc	-0.404156	-0.328137	0.007252	-0.222632	1.57385	0.503373	0.321721	0.486075	-0.153138	-0.802987	-0.964129	-1.77108	-0.622121	-0.400861	-0.345524	-0.0045	-0.755157	0.495007	-0.016702	0.863091
bloated	0.081365	0.342097	-0.625851	0.084364	0.714301	-0.354143	0.749424	0.367602	-0.300357	-0.173395	-0.837691	-0.076486	-1.78774	0.501561	-0.289886	0.259246	-0.136029	0.624774	1.2682	0.157646
chromogranin	-0.561899	0.002625	-0.262333	0.253178	1.00362	-0.228024	1.10568	0.500362	-0.10808	0.770011	0.269531	-0.384982	-0.841066	-0.501011	0.460553	0.739028	-0.938573	-1.4601	0.699901	0.430041
bph	-0.329345	-0.137886	0.181642	0.293788	0.364518	0.829274	0.906485	1.40521	1.02595	0.194076	-0.371814	-0.898678	-0.472533	0.390383	0.600101	-0.030288	-0.012523	0.068198	0.320961	0.820681
unrevealing	0.314174	-0.191772	-0.848609	1.10298	-0.064615	-0.107149	0.037168	0.822533	0.491294	-0.233274	-0.564124	-0.438528	-1.55933	-0.113448	-0.409325	0.203521	-0.156491	0.126409	0.606024	0.644552
morphology	-0.568471	-0.212871	0.280289	0.547289	0.809693	0.238099	0.079611	0.458831	-0.207467	0.409994	-0.951347	-0.480292	-1.21425	-0.61357	0.702487	0.261997	-0.827854	-1.2924	-0.30566	0.774446
30s	0.37356	-0.234566	-1.01972	0.256773	0.023906	0.102367	0.835169	0.473141	0.29028	-0.354662	-0.203811	-0.767818	-0.60099	0.006583	0.94527	-0.662946	-1.1344	0.466354	0.548043	1.15198
painless	-0.386694	0.20142	-0.186706	0.296008	0.146425	-0.17246	0.121876	0.876591	0.63655	0.189889	-0.337745	-0.855362	-1.48091	0.561139	0.236413	-0.416142	-0.681832	0.203643	0.578843	-0.224958
weighing	0.279659	-0.033024	-0.451084	0.876799	0.637223	-0.484188	0.26472	0.003453	0.5276	-0.650724	-0.117776	-0.458942	-0.777401	0.635003	-0.09941	0.069164	-0.552828	-0.128279	0.446956	0.919662
patent	0.168262	-0.225386	0.029778	0.765387	1.26548	1.23111	0.012123	0.808074	0.046824	-0.014862	-0.248696	-0.945999	-0.917664	-0.364196	-0.099601	-0.312271	-0.418298	-0.015217	0.545505	-0.054596
subjectively	-0.098072	0.12218	-0.449339	1.02833	0.759409	-0.089187	0.586155	0.558782	0.17711	-0.194378	0.110999	0.22428	-1.64449	0.255503	-0.082341	0.045101	0.170577	0.289261	0.375634	0.178624
washing	-0.256886	0.539409	-0.618541	-0.06208	0.925267	-0.287372	0.39498	-0.013275	-0.139923	-0.615095	-0.306901	-1.09626	-1.33926	0.13882	0.259137	-0.143874	-0.705389	0.237696	0.726157	0.282696
dermatome	0.413466	0.137607	-0.241112	0.551612	0.687303	0.702362	0.7079	0.613973	-0.065491	-0.061621	-0.075058	0.1543	-1.91113	0.319289	0.678981	0.605217	0.556223	0.864842	0.081253	-0.199318
140/90	1.13952	-0.302942	-1.01336	1.35068	-0.00966	0.216343	0.498942	0.774532	0.189976	-0.053936	-0.203373	-0.707578	-0.993565	0.641764	-0.81589	0.661622	0.054141	0.008282	0.714244	0.841066
peritonitis	0.265874	0.315142	0.112202	-0.12224	0.81895	0.516105	0.341474	1.01407	0.087411	-0.095941	-0.213659	-1.33904	-0.883197	-0.113048	0.023655	-0.562914	-0.761355	0.449047	0.69028	0.859156
tough	-0.203457	-0.195996	0.015805	0.783852	0.948349	-1.04808	0.450975	-0.295733	-0.801091	-0.527003	-0.062499	-0.014854	-1.35882	0.491866	-0.211093	-0.619931	-0.225457	0.194439	0.663193	0.655511
stabbing	-0.081289	0.675715	-0.656266	0.474132	1.10994	0.158868	0.806082	0.199166	0.357842	-0.088436	-1.0174	0.275405	-1.43234	0.317712	0.377621	-0.440554	0.313125	0.83868	0.87496	-0.129553
ace	1.07821	-0.28713	-0.316679	0.472039	0.794304	0.18898	1.34313	1.05766	-0.228022	0.400686	0.361642	0.460148	-0.656707	-0.009509	0.742785	-0.531657	-0.829326	-0.173063	0.803531	0.842743
pathologists	-0.467277	-0.686048	0.777536	0.50899	0.664404	-0.440472	-0.260008	-0.568489	0.202416	-0.019504	-0.303794	-0.389247	-1.21066	-0.655379	0.813249	0.196297	-1.00226	-0.355234	0.75054	0.563677
pronounced	0.137466	-0.072222	-0.349292	0.691747	0.774068	0.486712	0.469516	0.319846	0.258672	-0.16811	-0.57921	0.167032	-1.50142	0.338592	0.117152	0.151563	-0.063026	0.225219	0.403024	-0.136837
remedies	0.313245	-0.048655	0.125936	0.073865	0.510494	-0.499503	0.966462	0.18725	-0.500735	-0.30402	-0.654057	0.009451	-0.790685	0.431688	1.30673	0.004716	-0.220074	0.35343	0.755487	0.888657
paraesthesiae	-0.304572	0.159071	-0.824904	0.808027	1.00813	0.485792	0.95141	0.544368	-0.619933	-0.305173	-0.429479	0.403825	-1.79798	0.019406	0.086363	-0.252285	0.291579	0.553232	0.150615	0.241543
proptosis	-0.110588	-0.341131	-0.225903	1.64856	0.473066	0.723227	-0.100336	0.345056	0.36182	0.174044	-0.172895	-0.026146	-1.75677	-0.084528	0.286442	-0.494652	0.667773	0.22017	0.548573	0.565772
medically	-0.095345	-0.550554	0.401015	0.372399	0.667508	0.195797	0.917078	0.590702	0.436374	-0.386765	0.331306	-0.636554	-0.730034	-0.083075	0.246134	-0.612047	-0.334956	-0.153029	0.675651	0.514633
device	0.407832	0.147363	0.198794	0.489716	1.12371	0.185841	0.38855	0.655585	-0.443532	-0.745955	0.109967	-0.50085	-0.801068	-0.419403	0.146422	-0.370592	-1.06927	0.716673	0.663336	0.26084
two-thirds	0.643243	-0.435514	0.37406	1.11741	1.56857	0.034477	0.279359	0.065779	0.451046	-1.1851	-0.459292	0.106589	-0.642349	0.529482	0.080429	-0.125685	-0.262477	-0.155089	-0.620206	0.88244
ttf-1	0.089818	-0.636843	0.012992	0.141839	1.08213	0.043182	0.719385	-0.134458	0.425559	0.95233	0.060542	-0.736176	-1.09851	-0.543719	0.637695	0.247152	-0.851908	-1.91358	0.820484	0.649375
nstemi	0.307843	-0.016864	-0.004191	0.432487	0.847092	1.06147	1.02905	1.64933	0.262906	0.298025	0.730458	-0.858213	-0.703107	0.130697	0.266782	-0.773898	-0.77918	-0.145532	-0.016122	0.712147
conjunctiva	0.348054	-0.106927	-0.269091	1.56206	-0.031468	0.241902	-0.481024	0.325682	-0.527107	-0.117359	-0.744673	-0.566143	-1.91992	-0.093825	-0.426915	-0.333029	0.532954	0.163431	0.13492	0.824527
kiwifruit	-0.059081	0.268406	-0.569609	0.431902	0.297067	-0.558523	0.976428	0.486237	-0.460414	-0.697569	-0.577766	-0.750361	-0.550744	0.764617	0.359258	-0.11333	-0.154759	1.01373	1.08626	0.727299
1980	0.015073	-0.090162	-0.634554	0.072509	0.071377	0.758289	0.730389	0.336473	0.315726	0.13243	-0.488394	-1.13147	-0.5936	-0.19641	0.885901	-0.621866	-0.086326	1.07984	0.562378	0.931671
b.i.d	0.637499	-0.240143	0.479064	0.2938	0.889237	-0.395059	1.03409	0.474879	-1.0252	0.591	-0.546772	-0.502834	-0.391148	0.761431	0.876583	-0.115764	0.664475	0.021567	1.47373	0.654156
%	1.60716	-0.028134	0.244146	1.60077	0.753137	0.165885	1.35752	0.418821	0.119645	0.215496	0.070449	0.30848	0.435056	-0.510693	0.114231	0.668512	-0.18856	-0.861713	-0.227888	0.657442
9.5	-0.080562	0.12276	0.276455	1.13095	0.804985	0.236019	-0.050218	0.475628	0.360924	0.562651	0.009038	-0.298214	-0.427353	1.28211	-0.202287	1.32573	-0.376763	0.22981	-0.113659	0.787801
amiodarone	0.874014	0.001728	0.176885	0.478156	0.767863	0.690604	1.01826	1.21787	-0.202176	0.831309	0.106737	-0.640617	-0.431186	0.352619	0.51435	-0.75415	0.005563	-0.171789	1.21298	0.984266
mobilises	0.083032	0.068398	-0.860705	0.801029	0.592115	0.25519	1.3046	0.246977	0.343459	-0.546671	0.339157	-0.547365	-1.17444	0.411216	0.236321	-0.269031	0.430496	0.335073	1.07085	0.142961
weekends	0.394244	0.216699	-0.062309	1.5576	0.953882	-0.459179	0.379927	0.299561	-0.119919	-0.86718	0.204848	-0.438321	-0.166927	1.05484	-0.090491	-0.597292	-0.048013	0.879577	0.566815	0.765204
emphysematous	0.423913	-0.775702	-0.456316	0.749572	0.860393	0.989308	0.23545	0.893457	0.82581	0.12438	-0.789533	-0.504414	-1.17903	0.245303	-0.052781	0.044231	-0.676886	-0.800018	0.122499	-0.289408
cooking	-0.264419	0.217353	-0.976519	0.839047	0.773494	-0.603645	1.34016	-0.231955	-0.205575	-0.900328	0.093958	-0.705953	-1.05347	0.231412	0.240716	-0.3948	0.29225	0.277707	1.4788	0.376156
spirometry	0.549724	-0.155478	-0.049231	0.748772	0.713068	0.569203	0.842056	1.14061	0.955531	0.681787	0.488422	-0.34884	-0.725271	0.03006	0.060159	-0.316225	-0.770409	-0.990026	0.724489	0.376144
accuretic	0.752959	0.143929	-0.258578	0.279957	0.384303	0.299453	1.31658	1.163	-0.369107	0.384734	-0.200432	-1.01113	-0.093359	0.821799	1.12299	-0.208392	0.074482	0.285049	0.767501	0.566343
industry	-0.326871	-0.171608	-1.00321	1.04655	0.204945	-0.254319	0.813541	0.225348	0.140932	-0.899717	-0.036393	-1.20193	-0.276362	0.542508	0.75264	-0.392605	-0.19982	0.851979	0.899448	0.751484
irregularly	1.03366	0.155366	-0.576402	0.792156	0.792217	0.431091	0.296939	0.654531	0.583861	0.178978	-0.609615	-0.737834	-0.680089	0.403772	-0.211534	0.305862	-0.018848	-0.33613	0.906299	0.725487
preoperatively	-0.427412	-0.099558	-0.410975	0.070551	1.01804	-0.344759	0.47606	0.563043	0.046005	-0.140909	0.151412	-0.849501	-0.59937	-0.036997	-0.330351	0.901829	-1.30889	0.080719	0.270241	1.00107
components	-0.511852	0.006641	-0.170329	0.464436	1.19998	0.563156	0.082803	-0.132847	0.142571	-0.191618	-0.739287	-0.36447	-0.948509	-0.123654	0.584243	0.595265	-0.768045	-0.078936	-0.02294	0.696625
diagnoses	-0.14123	-0.319554	0.043294	0.094282	0.100194	0.586584	0.688927	-0.034336	0.100374	0.20155	-0.011707	-0.717151	-0.954348	-0.019915	0.598562	-0.206322	-0.692222	-0.037693	0.197182	0.479733
treatment-related	0.433777	-0.410721	0.409279	1.07747	0.901686	-0.134847	0.586962	0.687597	0.030851	-0.776625	-0.323618	0.467641	-0.638899	0.208796	-0.182411	-0.791058	-0.860404	-0.065535	-0.313578	1.31366
expression	0.215369	-0.35007	-0.105447	0.882521	0.870617	-0.005018	0.596258	0.099739	0.178715	0.023201	-0.102821	-0.019328	-1.00404	-0.445369	0.963198	0.028125	-0.685995	-1.58037	-0.206564	1.12056
dating	-0.27241	-0.410304	-0.47668	0.699579	0.084161	0.097013	0.371578	0.903486	0.441374	0.620424	-0.477321	-0.090546	-1.13024	0.377661	0.67873	-0.837514	-0.272677	0.220923	0.537931	0.655226
120/70	1.41881	-0.371423	-0.740886	1.3063	0.081769	0.096002	0.492308	0.822596	0.054708	-0.41431	0.27318	-0.799223	-1.18667	0.747164	-0.593356	0.743859	0.111808	0.06254	0.504186	0.847087
types	0.022539	-0.164991	0.199798	0.186896	0.936999	-0.224903	0.718373	-0.084414	-0.124546	-0.77287	-0.72034	-0.235729	-0.783459	0.488561	0.681471	-0.194663	-0.531164	-0.088738	0.493128	0.930879
cans	-0.108528	0.228366	-0.442916	1.31185	0.771877	-0.797178	0.641774	0.680205	-0.393738	-0.639099	-0.416944	-0.912992	0.040005	0.941516	-0.189671	-0.185409	0.107344	0.441188	1.08428	0.829015
sits	-0.494103	0.449143	-0.36381	0.595811	1.096	-0.048493	0.983207	0.161425	0.375559	-0.445926	-0.335404	0.03812	-1.26076	0.490782	0.240069	0.298152	0.10143	0.373915	0.933844	0.027595
cap	-0.109767	-0.235667	-0.480545	0.493615	0.997038	0.392091	0.341229	0.885429	-0.421257	0.181081	-0.306694	-0.583989	-0.869008	0.010795	-0.091769	0.262179	-0.870862	-0.302275	-0.188899	-0.073902
widowed	0.165724	-0.303715	-1.06832	0.727024	0.200953	-0.248201	0.889083	0.043946	0.092704	-0.549229	-0.041639	-1.26496	-0.267852	0.204173	0.850349	-1.0064	-0.295631	0.662299	1.14495	1.09555
intermedius	-0.133154	-0.667604	0.675829	0.669411	1.31582	0.919916	0.02317	0.068269	0.240153	0.279289	-0.140133	-1.20603	-1.21947	0.345631	-0.378426	-0.077959	-0.141613	-0.724331	0.545058	-0.741088
distally	-0.164585	0.208897	-0.358403	0.54999	1.19727	1.03667	0.544193	0.41257	0.17856	-0.377668	-0.232537	-0.422639	-1.69548	-0.253892	0.101198	0.652927	-0.007415	0.174104	0.142082	-0.160054
treatable	-0.111736	-1.26848	0.660423	0.465066	0.546489	-0.138282	0.718597	-0.024587	0.116259	-0.467972	-0.282048	0.225197	-1.06181	-0.197278	0.187763	-0.082002	-0.722992	-0.516869	0.510469	0.928034
besides	0.222502	0.147026	-0.0334	0.396746	0.656543	-0.192204	0.602249	0.721079	0.312825	-0.441274	-0.36529	-0.035575	-1.33061	0.346715	0.250374	-0.26237	-0.358865	0.251531	0.310464	0.125944
haematemesis	-0.311444	0.141934	0.066681	0.090644	0.287255	-0.012015	0.648833	1.13332	-0.147843	0.304916	-0.41295	-0.594557	-1.53618	0.638542	-0.265108	-0.618011	-0.544956	0.100352	0.952571	0.081685
mismatch	-0.33859	-0.00141	0.104087	-0.282342	1.00141	-0.096047	1.01808	0.850579	-0.125395	-0.571575	-0.122598	-1.38265	-0.449864	-1.02799	0.589977	0.357815	-1.27429	-0.817042	-0.004165	1.11972
flu-like	0.33861	-0.02602	-0.220265	0.705722	0.55063	-0.373375	0.698135	0.615314	-0.660185	0.138836	-0.277295	0.347404	-1.54388	0.717276	0.024448	-1.05986	-0.498311	-0.093835	0.483625	0.358431
united	-0.370444	-0.148607	-0.310607	1.01705	0.482626	-0.620862	0.135316	-0.344668	0.476776	-0.431193	0.268339	-0.404487	-0.578072	0.138144	0.67253	-0.56746	-1.00497	0.677371	0.855194	0.73262
echocardiography	0.633675	-0.195181	-0.52138	0.962797	0.034255	0.509933	0.940721	0.946951	0.385704	0.119434	-0.13449	0.096992	-0.420736	-0.662741	-0.304053	-0.417874	-0.803451	0.173978	-0.053055	0.309621
edentulous	0.423138	-0.084838	-0.253466	1.61165	0.233838	0.195394	-0.238835	0.778813	0.272521	-0.636573	-0.722687	-1.02887	-1.31535	0.16159	-0.569261	-0.278292	0.524809	-0.030503	0.367504	0.792062
compassionate	0.212558	-1.41508	-0.694593	1.4027	1.55608	-0.348218	0.837379	0.306422	-0.554757	-0.247911	0.636717	0.14595	-0.107101	-0.072393	1.13188	-0.460783	-0.852962	-0.477133	0.565814	-0.03252
l5/s1	-0.146847	-0.456773	0.218324	0.507304	1.01184	1.37584	0.831291	0.959047	0.24375	0.174075	-0.074734	0.106704	-1.25102	-0.01384	0.870752	0.484941	0.358177	0.829461	0.142663	0.00818
vibration	-0.017363	0.346577	-0.643096	1.30195	0.662868	0.568799	0.944266	0.319883	-0.304044	-0.511601	0.293802	0.52511	-2.41579	-0.566279	-0.010606	1.18887	0.45066	0.341129	-0.018687	0.63113
dome	-0.806267	-0.078599	-0.058539	-0.01241	1.38807	0.483406	0.096405	0.589719	0.347515	-0.200096	-1.0441	-0.950068	-0.989989	0.004737	-0.257008	0.632086	-0.80903	0.305961	0.368131	0.311252
proximally	-0.439694	0.218708	-0.318702	0.483011	1.39379	0.953482	0.363672	0.352159	0.079022	-0.396353	-0.348268	-0.678822	-1.5309	-0.159655	0.082293	0.454851	-0.11275	0.231239	0.262939	-0.196788
meat	-0.764542	0.269821	-0.533535	0.842771	0.268962	-0.656883	0.560896	0.559763	-0.362839	-0.412366	-0.68882	-0.794576	-1.01246	0.787425	-0.083111	-0.45071	-0.25917	0.179776	1.06425	0.686491
6.8	-0.493763	-0.073845	0.136728	0.797948	0.388615	0.084561	0.354499	0.704031	0.420312	0.953672	-0.158146	-0.198979	-0.702192	1.00108	-0.169668	1.30675	-0.64179	-0.320315	0.176718	0.535666
africa	-0.447695	-0.147468	-0.72694	0.950915	0.310462	-0.417378	0.322167	-0.021954	0.143176	-0.323232	-0.022771	-0.550208	-0.543873	0.047225	0.620954	-0.90371	-0.845084	0.935389	0.751315	0.483071
cholecystitis	0.00623	0.118878	-0.196444	-0.024549	0.676461	0.453148	0.389123	1.27873	0.000865	0.439803	-0.17429	-0.935673	-1.14789	-0.167874	-0.022495	-0.55449	-1.21858	-0.022456	0.443255	0.214518
act	-0.08877	-0.286762	0.3571	0.834567	1.01842	-0.389169	0.745215	0.444774	-0.156787	-0.403547	0.257291	0.102079	-0.3611	-0.186937	0.453239	0.032964	-0.982612	0.062404	0.469335	0.285689
plaster	1.16322	0.33701	-0.289894	0.518862	0.629393	0.136762	0.34194	0.507428	-0.510124	-0.472213	-0.110822	-0.958427	-0.863293	0.018223	1.29102	-0.651569	-0.230066	0.773657	0.772201	0.251794
door	-0.286631	-0.216663	-0.161809	0.877808	0.789324	-0.463376	0.708156	-0.007047	0.236037	-0.838928	0.116882	-0.47119	-0.725793	-0.338811	0.489705	-0.653111	-0.291053	0.6964	1.29733	0.088768
6.6	-0.253643	-0.044902	0.225069	1.17197	0.527411	-0.118269	-0.019297	0.552583	0.019818	0.86793	-0.230454	-0.161143	-0.600434	1.36891	-0.303176	1.75113	-0.402603	0.051478	-0.216262	0.485705
registered	0.330315	-0.414654	-0.316631	0.995595	0.520497	-0.274269	0.673705	-0.183522	0.180643	-0.594522	0.209786	-0.241839	-0.135502	0.34272	0.647597	-0.449723	-0.842152	0.596061	0.702335	0.157221
hypodense	-0.32212	-0.789481	-0.810522	0.767871	1.1399	0.74978	-0.120838	0.438502	0.389009	0.178949	-1.02935	-0.578868	-0.901437	-0.044051	0.21446	0.675554	-0.958079	-0.25071	0.259629	-0.217441
exon	-0.203119	-0.804471	-0.431098	0.477706	0.778437	0.246017	1.54349	0.383309	-0.179758	0.605666	0.180641	-0.572255	-0.513835	0.686772	0.450586	-0.101727	-1.06615	-1.76609	-0.390434	-0.557693
papilloedema	0.250294	-0.345264	-0.130199	1.53449	0.350714	0.856506	0.222038	0.016135	0.249409	0.036929	0.333334	0.330286	-2.05787	-0.588706	-0.014104	0.261071	0.356453	0.287965	0.626106	0.452463
6.1	-0.439433	-0.035416	0.033079	0.914887	0.30865	-0.126099	0.339834	0.438253	0.228905	1.01266	-0.012118	-0.12412	-0.667613	0.980964	-0.199033	1.46708	-0.630817	-0.195141	0.430982	0.885822
conjunctival	0.652304	-0.008055	-0.236954	1.48027	0.198616	0.255137	-0.14868	0.707165	-0.227799	-0.25443	-0.744289	-0.319419	-1.5321	0.299195	-0.354913	-0.305728	0.50699	0.251647	0.277187	0.756409
tracer	-0.376546	-0.735365	0.037408	1.05625	1.1229	1.2429	0.060219	0.73476	0.932731	0.837683	-0.563392	0.407541	-1.0241	0.084587	0.884908	0.879075	-0.161389	0.547499	0.504233	0.036048
indistinct	0.07039	-0.253785	-1.01259	1.24242	1.14629	-0.046418	-0.162858	0.195436	0.296134	-0.022685	-1.26822	-0.053324	-1.08891	-0.112755	-0.279756	0.602719	-0.070338	-0.160675	0.765861	0.023906
mixture	0.119032	0.183753	0.330653	0.414909	0.937979	-0.004992	0.595086	0.362506	-0.256314	0.388366	-0.932623	-0.027643	-0.820433	0.632048	0.49705	0.017631	0.065907	-0.431918	0.693764	0.3347
2/6	0.791804	0.297294	-0.038108	0.000814	0.774147	0.379152	0.965819	0.432573	0.870885	0.024623	-0.353423	-1.26661	-0.730906	-0.450381	-0.725154	0.985039	0.422263	-0.301723	0.406074	0.896291
lingula	-0.176066	-0.416469	-0.196014	0.812294	0.829326	0.618322	0.075988	0.483409	0.931721	0.415977	-0.651168	-0.748505	-1.12114	0.040953	-0.294283	-0.124568	-0.42702	-0.738802	0.393132	-0.677259
symbicort	0.815158	0.350496	-0.174391	0.387436	0.526711	0.283399	1.32599	1.08127	-0.240617	0.439277	-0.254527	-1.08696	-0.189588	0.633059	1.06939	-0.506022	0.167101	-0.07641	0.976005	0.285339
6.4	-0.232377	-0.094888	0.020629	0.783765	0.530226	-0.01827	0.189111	0.549835	0.190457	0.87138	-0.436422	-0.186641	-0.627522	0.821604	-0.198172	1.53879	-0.601832	-0.320987	0.125555	0.587093
challenging	-0.432196	-0.172881	0.432549	0.83235	1.2182	-0.092577	0.52228	0.283735	0.298746	-0.786902	-0.163058	-0.040917	-0.846653	-0.030733	0.146368	-0.617566	-0.512553	0.054448	0.215542	0.540694
cleaner	0.146725	0.139862	-0.978539	0.883889	0.394968	-0.426518	0.82038	-0.045231	0.064673	-0.71289	-0.086485	-1.02225	-0.4577	0.528373	0.478329	-0.515958	-0.063203	0.704809	1.19284	0.698708
haemochromatosis	0.012454	-0.224347	-0.338611	0.480161	-0.15867	0.008145	0.931608	0.937882	0.031723	0.254067	0.291478	-0.510958	-0.78727	0.025282	1.08648	-0.381838	-1.05336	-0.347893	0.322529	0.680983
aggravated	-0.253258	0.46143	-0.184733	0.5114	0.860924	0.246486	0.907377	0.735761	-0.026741	-0.097055	-0.323592	0.046208	-1.48345	0.340221	0.429532	-0.358329	0.11924	0.489734	0.716411	0.167184
5.8	-0.50633	-0.060056	-0.050429	0.870354	0.334696	-0.017955	0.16617	0.562117	0.34906	0.898812	-0.07876	-0.300628	-0.868954	0.811383	-0.155032	1.51911	-0.68298	-0.234694	0.374849	0.570477
weigh	0.101516	-0.3	0.044458	0.942628	0.996673	-0.651127	0.730617	0.041881	-0.182515	-0.82017	-0.059112	0.083406	-0.550767	0.17548	-0.421841	-0.232173	-0.768389	-0.083026	0.650784	0.752842
deviated	0.878836	-0.24169	-0.444121	1.2816	0.83912	1.04556	0.421329	0.484612	0.177626	-0.194799	-0.390978	-0.74702	-1.34476	-0.058451	-0.996979	0.582627	0.533789	-0.369521	0.678618	0.567749
panel	-0.186271	-0.697712	-0.140618	0.895117	0.396235	-0.170165	0.261142	0.024652	0.249953	0.04602	0.213463	-0.532769	-0.356519	-0.488211	0.647959	0.107588	-1.26189	-0.625998	0.706628	0.790844
familial	-0.07297	-0.222991	0.029828	0.186731	0.060974	0.05275	0.755293	0.478729	0.111631	-0.298256	-0.028519	-0.72844	-0.577692	-0.483634	0.955441	-0.602085	-1.53314	-0.125527	0.305192	0.975191
4	0.024558	-0.099463	-0.487378	1.07683	0.358967	0.290316	0.300973	0.424983	-0.225366	1.26446	-0.132013	-0.191282	-0.650693	0.735033	-0.270796	1.60561	-0.848186	-0.347197	0.590878	0.715697
sampled	0.082749	-0.014174	0.145456	0.157709	1.0567	-0.051229	-0.010104	0.194004	0.466817	-0.290997	-0.500624	-1.14494	-0.832667	-0.324872	0.704019	0.677214	-0.684546	-0.317303	-0.034179	0.831577
workup	0.198741	-0.543958	0.40755	0.462666	0.365404	0.215115	0.088597	0.699463	0.557845	0.45862	0.100294	-0.324695	-1.18525	-0.022352	0.56953	-0.242636	-0.804483	-0.173811	0.61317	0.366809
detection	0.539476	-0.351758	-0.082166	0.514051	0.480022	-0.403712	-0.002324	0.825591	0.936898	0.356247	-0.659415	-0.566242	-0.372418	-0.027005	1.19929	-0.341268	-0.70135	-0.244863	0.749605	0.660048
daughter’s	0.112907	-0.282291	-0.23957	0.715401	0.539474	-0.57773	0.741619	-0.211559	-0.064603	-0.504761	0.251381	-0.442697	-0.651893	0.187988	0.285147	-0.558514	-0.416567	0.738094	1.40033	0.18305
drives	-0.138928	0.028351	-1.04176	1.13733	0.353928	-0.376966	1.17427	-0.020425	0.199393	-0.828566	0.229994	-0.814405	-0.577614	0.554948	0.352666	-0.462044	0.207285	0.511733	1.11014	0.62725
intrinsic	-0.355521	-0.11532	0.140869	0.846094	1.33228	1.22813	0.023481	-0.18019	0.520816	0.107654	0.202337	-0.561582	-1.42823	0.14172	0.499073	0.031747	-0.326155	-0.317354	0.154602	0.42415
consequently	-0.068054	0.038884	0.06587	0.527074	1.3828	-0.030594	0.304213	0.286791	0.029059	0.018986	0.119608	-0.187859	-0.84977	0.069858	0.3417	-0.125202	-0.708368	0.058914	0.543702	0.193428
capable	-0.130893	-0.330115	0.053152	1.03436	0.319943	-0.536097	1.1656	0.108441	0.303172	-0.62948	0.124157	0.27258	-0.771851	-0.363097	0.273458	-0.273808	-0.14153	0.430394	0.972617	0.092943
sternocleidomastoid	0.069664	-0.162179	-0.397884	1.39558	1.15497	0.231024	-0.487324	0.231833	0.151332	-0.377572	-0.654955	-0.909564	-1.37933	-0.129016	0.237519	0.632212	0.646278	-0.063904	0.285319	0.069093
horizontal	0.502057	0.039444	-0.868475	1.25031	0.87747	0.52415	-0.346336	0.33712	0.853441	-0.135565	-0.502625	-0.881308	-0.95701	0.187776	0.015755	0.532504	-0.316656	0.026371	0.466296	0.031923
stained	0.395146	0.761504	0.019867	0.287389	0.894752	-0.206016	0.13465	0.186165	0.364679	0.45706	-0.47992	-0.567481	-1.44552	0.023422	-5.4e-05	-0.111655	-0.619486	-0.81158	1.25508	0.689433
readmitted	-0.001631	0.130403	0.363384	0.158749	0.855837	0.261309	0.378255	0.707779	-0.521661	0.689361	0.30998	-0.573636	-1.45409	0.12083	-0.114903	-0.689549	-0.784651	0.200528	1.02207	-0.168073
composed	-0.298154	0.427212	0.17303	0.672307	1.28188	0.136249	-0.516793	-0.754261	0.114312	0.213921	-1.34627	-0.848379	-1.22016	-0.584438	0.603988	0.256657	-0.797571	-1.08776	0.471501	1.13198
aside	0.161139	0.029799	-0.075864	0.635053	0.46586	-0.264301	0.561482	0.664058	0.27159	-0.259817	-0.164458	0.082043	-1.2555	0.397167	0.086885	-0.113151	-0.292966	0.34629	0.469686	0.42837
cirrhosis	-0.051155	-0.663335	-0.321356	0.247389	0.194558	0.595126	0.761977	1.02459	0.028422	0.172136	-0.248061	-0.633321	-0.852645	-0.14559	0.369634	-0.535522	-0.923134	-0.307992	0.462572	0.67824
pretracheal	0.552571	-0.870593	-0.607722	1.14695	1.53162	0.297117	-0.161592	0.2998	0.540727	0.300568	-0.834201	-0.611848	-0.89367	0.009717	-0.409179	0.203024	-0.226322	-1.07092	0.117171	-0.007207
accommodation	0.717606	-0.352458	0.149722	1.56403	0.408795	-0.126153	0.345418	-0.217882	-0.122703	-0.989334	0.514831	-0.358899	-0.928883	-0.077562	0.372184	-0.555349	0.004264	0.430043	0.624817	0.212619
20s	0.153446	0.052437	-0.930735	0.621574	0.195943	0.184414	0.75874	0.690157	0.265657	-0.237375	-0.026294	-0.766747	-0.569957	0.179965	1.01175	-0.69645	-0.625704	0.486127	0.611649	1.09778
atrium	0.212357	-0.360877	-0.143837	0.740878	1.25588	1.8355	0.362727	0.702966	-0.106438	0.22038	0.189179	-0.880294	-1.15339	-0.230292	-0.348789	0.027237	-0.507325	-0.462199	0.08393	0.705894
curvature	-0.600881	-0.827179	-0.287296	-0.140054	1.10849	0.860402	0.174705	0.298909	-0.735424	-0.150926	-1.35533	-1.234	-1.30139	-0.052982	0.154251	0.57519	-0.798381	-0.391371	0.15067	0.289512
property	-0.423847	-0.181679	-0.902114	0.986914	0.242453	-0.420176	0.88797	-0.243675	0.286082	-0.69658	0.006783	-0.772882	-0.540284	0.429516	0.454776	-0.457531	-0.143008	0.604591	1.19547	0.654455
nicotine	0.901104	0.121542	-0.621372	1.14405	0.698458	-0.041447	0.714146	0.700281	-0.224263	-0.27213	-0.18262	-0.824967	-0.365406	0.38307	0.413233	-0.21352	0.393617	-0.053516	1.13422	0.554607
ileocaecal	-0.728302	-0.154164	-0.162445	-0.198585	0.533123	0.525594	0.624849	0.731738	0.187057	-0.020607	-1.01429	-1.4824	-0.757856	-0.46795	-0.167533	-0.090755	-0.685407	0.027741	0.145184	0.259976
characterised	-0.299947	-0.13749	0.116176	0.460336	0.815138	0.429978	0.402724	0.360298	0.526094	-0.190299	-0.808124	-0.157369	-1.09844	0.179059	0.421826	-0.301762	-0.69961	-0.59147	-0.153431	0.438157
147	0.010748	0.094061	-0.502509	0.907104	-0.466237	-0.460106	0.68378	-0.196581	-0.268507	0.6579	-0.004384	-0.546733	-0.759409	0.689464	-0.490358	1.12071	-0.627569	-0.300367	0.156563	0.059535
son-in-law	0.032119	-0.710342	-0.382669	0.686419	0.292054	-0.469916	0.724589	0.019439	0.234892	-0.546806	0.424001	-0.828851	-0.818751	0.676535	0.326397	-0.745395	-0.256996	0.444552	0.95048	0.083658
tyrosine	0.234074	-1.30442	-0.310171	0.813513	1.68145	-0.116486	1.29527	0.307272	-0.372562	-0.721244	0.404127	0.178392	-0.344759	0.146589	1.08449	-0.35434	-1.05127	-1.02135	-0.020976	0.431705
transaminases	-0.034486	-0.328739	-0.832061	0.918387	0.27636	0.073859	0.631604	0.791855	-0.551605	0.760133	0.250466	0.255493	-1.10542	0.276329	-0.078557	1.00273	-1.21392	-0.324257	0.354527	0.825533
orifice	-0.722234	0.120535	0.869166	0.216148	1.27178	0.772733	-0.232717	0.469992	0.56053	0.024391	-0.469974	-1.03717	-1.73447	0.164697	-0.280171	0.28645	-0.705402	-0.049713	0.448872	-0.117655
aprepitant	0.922201	0.243321	0.226233	0.831308	1.49232	-0.824732	1.02278	0.392856	-1.74081	-0.345485	0.122532	0.44008	-0.764978	0.513917	0.015214	-0.065301	-0.583041	-0.126087	0.3003	0.28724
oriented	0.689136	-0.517832	-0.581789	1.05202	0.084866	0.218777	0.700422	0.118836	-0.010126	-0.674899	0.260494	-0.373332	-1.9356	0.580016	-0.045096	-0.006886	0.246329	-0.19151	0.471225	0.533705
abuts	-0.406604	-0.191679	-0.064694	0.829604	1.81606	1.23616	-0.115982	0.004702	0.239114	-0.127422	-0.94646	-0.849668	-1.03536	-0.333407	0.04058	0.969749	-0.222289	-0.182168	-0.034601	0.096562
laminectomy	-0.188577	-0.219791	0.09793	0.306459	0.710809	1.36951	0.807534	0.95748	0.575768	0.17621	0.436378	-0.764095	-1.06199	0.001013	1.28432	-0.240802	0.141787	1.00136	0.236518	0.184708
venlafaxine	0.498429	0.294898	-0.564694	0.635572	0.835028	-0.083179	1.2929	0.960984	-0.494784	0.365184	-0.260154	0.062501	-0.192744	0.448563	1.37569	-0.448333	-0.225032	0.167753	0.592782	0.564221
plays	-0.342112	0.213869	-0.799388	0.983171	0.28018	-0.525815	1.14508	0.198709	0.485635	-0.788904	0.026385	-0.41725	-0.640262	0.490554	0.361822	-0.003749	0.213833	0.676215	0.809377	0.92277
2/…	0.473875	0.256782	-0.432724	0.363421	0.077752	0.23298	1.00291	0.194369	0.208846	-0.216022	-0.071531	-0.605468	-0.615922	0.285696	0.303118	0.035964	-0.524513	0.183102	0.516113	0.000943
easter	0.332626	0.253262	0.526202	0.941739	0.980074	-0.622735	0.145787	0.207455	-0.115605	0.069321	0.188466	-0.02632	-0.765824	0.228846	-0.123301	-0.397245	-0.38606	0.770954	0.994072	0.02312
mowing	-0.61197	0.198688	-0.962821	0.796411	0.610505	-0.461422	1.26234	0.310496	0.518891	-0.698763	-0.100123	-0.410763	-0.987827	0.37115	0.077317	-0.203691	0.32671	0.612153	1.15685	0.453744
nsaids	-0.060179	0.500219	0.186753	0.60394	0.796117	0.020062	0.789176	1.06739	-1.18274	-0.078166	-0.150033	-0.401787	-0.581153	0.317077	1.24457	-0.378414	-0.739576	0.354179	0.354217	0.57734
retinopathy	0.148309	-0.082461	-0.06606	0.216553	0.5807	1.05668	1.22252	1.20294	-0.411621	-0.015514	0.308565	-0.382695	-1.32341	-0.100501	0.587406	-0.671548	-0.093212	0.234213	-0.448796	1.32332
sulphate	0.577877	0.110809	0.183427	0.382667	0.58659	0.075675	1.14905	0.791615	-0.943696	0.819241	-0.364946	-0.496255	-0.247696	0.862097	1.08845	0.027058	0.143887	0.276093	1.27763	0.597863
5.7	-0.38521	-0.121759	-0.37735	1.06833	0.579577	0.298783	0.041624	0.680332	0.193695	0.952757	-0.195549	-0.284623	-0.671317	0.729523	-0.072851	1.32116	-0.854876	-0.279357	0.224813	0.57497
7.4	-0.246035	0.223495	0.266953	0.696931	0.337512	-0.329089	0.233345	0.577567	0.086866	0.905037	-0.208238	-0.232344	-0.741432	0.950586	-0.158967	1.55957	-0.622932	-0.206508	0.305825	0.8128
plaques	0.025062	-0.687602	-0.778326	0.42725	1.01955	0.807684	0.171793	0.422089	0.007612	-0.057413	-1.13651	-0.753502	-1.12759	-0.360815	0.013895	-0.121243	-0.399636	-0.388644	0.728039	0.236366
mutations	3.9e-05	-0.923577	-0.310935	0.663996	0.872319	-0.280084	0.992667	0.212154	0.013381	-0.310681	0.471996	-0.293777	-0.715865	0.057739	0.869639	-0.269789	-1.48024	-1.59393	-0.321083	0.549528
sulphur	1.25653	-0.006313	-0.311449	0.2462	0.282933	-0.083855	0.905275	0.642729	-1.095	-0.157509	-0.427159	-0.897951	-0.532526	0.686631	1.27196	-0.743008	-0.280716	0.473827	0.668473	0.470455
periportal	-0.347013	-0.722476	-0.691799	0.538797	0.787583	0.355462	0.258927	0.927486	-0.015947	0.119522	-0.799241	-0.696984	-1.05112	0.069802	-0.156215	0.486837	-0.852049	-0.551448	-0.222733	-0.421943
unfit	0.312372	-0.51654	0.22995	0.243836	0.473165	-0.232191	0.808006	0.311069	0.642808	-0.568705	0.419664	-0.778782	-1.10233	0.313146	-0.037733	-0.366307	-0.231047	-0.274942	0.50232	0.533622
transurethral	-1.12251	0.297414	0.927233	-0.161232	0.774743	0.382087	0.629434	0.616426	0.825247	0.160895	0.221923	-1.14225	-0.996435	0.070444	0.450407	0.28497	-0.278754	0.615956	0.425294	0.782625
shock	0.09212	-0.048675	0.164301	0.188687	0.963331	0.222502	0.857386	0.038693	-0.251286	-0.345168	0.262063	-0.161887	-1.41266	0.149352	0.41891	-0.685033	-0.664808	0.156198	0.822895	0.301184
bronchi	0.129767	-0.689492	0.212532	0.796709	1.40019	0.979721	0.068944	0.280504	0.315209	0.034267	-0.442121	-0.812711	-1.46913	0.178893	-0.497164	-0.142816	-0.201906	-0.879308	0.495651	-0.613451
anterolateral	0.084764	0.218224	-0.030488	0.515877	1.39247	0.980025	0.24135	0.254769	0.71453	-0.076786	-0.645033	-0.480617	-1.15663	0.054549	0.290856	0.411205	0.219668	0.316647	0.243603	-0.020944
isosorbide	0.893712	-0.084347	-0.042874	0.385642	0.923026	0.661057	1.55871	1.32265	-0.757757	0.530583	-0.303464	-0.91514	0.225232	0.688569	0.383022	-0.257568	0.193244	0.154827	1.10596	0.792631
precipitated	-0.227558	0.310185	-0.238593	0.410177	0.762648	0.340451	0.740849	0.759001	0.064157	0.315608	-0.364441	0.038936	-1.28916	0.183952	0.254441	-0.696683	-0.491752	0.192044	0.868174	0.269727
antigen	-0.089999	-0.113954	0.233425	0.499492	0.51473	0.081857	0.54705	0.549121	-0.280589	0.854697	0.006505	-0.347833	-0.450617	-0.515332	0.887284	0.189879	-1.11389	-0.918808	0.474416	1.78339
oblique	0.010569	-0.314527	-0.188965	1.46365	1.82056	0.852991	-0.330105	0.365109	0.915383	-0.063451	-0.772257	-0.551746	-0.650066	0.218937	-0.30065	0.079792	0.002304	-0.057307	0.266671	-0.405055
metal	-0.211376	0.134839	0.063864	0.401646	1.36082	1.0013	0.296357	0.713364	0.386853	-0.254883	0.20414	-0.952914	-0.631385	-0.004311	0.252748	-0.425492	-1.1158	0.648959	0.842855	-0.01009
182	-0.05646	0.082878	-0.71604	0.897806	-0.686822	-0.06492	0.827902	0.084501	0.307555	0.560608	-0.12531	-0.652726	-0.782571	0.739027	-0.643571	0.724064	-0.405857	-0.061328	0.532184	0.086921
retrospect	-0.561958	-0.052843	-0.263435	0.421652	0.771897	-0.146188	0.355211	0.856369	0.693064	0.238033	-0.437077	-0.13446	-1.06771	0.336309	0.273051	-0.271929	-0.60921	0.311804	0.635698	-0.094528
tricuspid	0.802759	-0.185022	-0.319883	0.526929	0.660322	1.40385	0.987633	1.31357	0.15242	0.32273	0.299799	-0.488942	-1.08756	-0.524074	-0.231377	-0.367158	-0.560281	-0.191357	0.331657	1.25484
crohn’s	-0.080933	-0.323775	-0.09341	0.157043	-0.159675	0.428317	0.765749	1.06756	0.21018	-0.148454	-0.419479	-0.575313	-1.02757	0.183146	0.355076	-0.859009	-0.671402	0.473927	-0.060479	0.798872
twin	-0.385134	-0.230428	-0.586814	0.61515	-0.484695	-0.208457	0.868257	0.227512	0.269406	-0.456372	-0.190123	-0.839857	-0.336909	0.470164	0.887742	-0.539597	-0.864813	0.554193	0.149657	0.960065
clopidogrel	0.321057	-0.100194	-0.148864	0.798797	0.780798	0.584599	1.19589	1.59295	-0.43642	0.517235	0.443486	-0.84348	-0.006344	0.707318	0.882448	-0.446931	-0.249613	0.089882	0.707881	0.482591
inducing	0.106973	-0.406635	0.072892	0.756518	1.19895	0.026003	0.778994	0.337276	-0.18559	-0.642406	-0.709737	0.652467	-0.570174	-0.041877	0.096253	-0.529295	-0.795695	0.044467	0.010372	1.64275
losartan	0.844455	0.132976	-0.369403	0.692228	0.639223	0.447151	1.28337	1.26288	-0.568138	0.587474	-0.027647	-0.866528	0.105933	0.895237	1.05394	-0.369373	-0.025382	0.153228	0.765076	0.75511
two-weekly	0.457901	-0.599468	-0.248017	1.04189	1.41448	-0.415027	0.908735	1.03423	-1.15307	-0.377605	0.487374	0.266788	-0.503443	0.484329	-0.288263	-0.039899	-0.775754	0.033554	-0.244757	0.226934
6.7	-0.320485	-0.021557	-0.144218	1.06183	0.368787	0.221558	0.167086	0.563525	0.33614	1.00388	-0.029221	-0.269783	-0.656093	0.874519	-0.095214	1.27332	-0.75652	-0.36575	0.003582	0.60482
130/70	1.43545	-0.331835	-0.663687	1.30563	0.055545	0.16095	0.441106	0.843346	-0.034928	-0.353504	0.143482	-0.832175	-1.2404	0.738203	-0.724852	0.699108	0.202262	0.087412	0.526733	0.890913
pressing	-0.145777	-0.458418	0.166485	0.459284	0.86286	0.348873	0.76666	0.33453	0.209866	-0.356177	-0.381262	0.232932	-1.32822	-0.213984	0.265098	-0.087426	-0.173064	0.207409	0.588626	-0.101537
loculated	0.14626	-0.454121	-0.406676	0.62234	1.46639	0.488958	0.192387	0.071569	0.265387	0.571505	-0.523103	-0.042166	-1.48127	-0.317191	-0.429515	-0.028115	-0.70281	-0.67559	1.17147	-0.409685
disorders	0.10814	-0.079255	-0.377807	0.494643	-0.109954	0.143422	0.764437	0.776068	0.005077	-0.308039	-0.247083	-0.381473	-0.892489	0.208619	0.990497	-0.623678	-1.14915	0.141186	0.344787	1.13689
trivial	0.500852	-0.094529	-0.909513	0.912419	0.878054	0.852507	0.819816	1.06584	0.430414	0.182552	-0.25918	0.240135	-0.891009	-0.534084	-0.372439	-0.527873	-0.766096	-0.256915	0.426791	0.80771
7.8	-0.514963	-0.006883	0.182729	0.758796	0.319157	-0.020069	0.343896	0.456251	0.24803	0.989546	-0.053268	-0.22945	-0.791425	1.04017	-0.232217	1.45093	-0.60514	-0.225186	0.228788	0.92912
fishing	-0.767387	-0.069898	-0.851415	1.14294	0.429641	-0.587934	0.915466	0.197413	0.113413	-0.705405	0.090459	-0.389065	-0.841895	0.493816	0.112289	-0.155809	0.081569	0.835903	1.12956	0.607989
antihypertensive	0.627696	-0.08205	-0.105595	0.392267	0.371585	-0.113976	1.13431	1.07248	-0.340134	0.16516	0.198526	-0.135059	-0.742222	0.262937	0.726708	-0.113401	-0.434149	0.082298	0.890315	0.587523
bouts	0.032424	0.629941	-0.161611	0.232346	0.685782	-0.275734	0.84473	0.778727	-0.112538	0.038358	-0.502194	-0.144079	-1.45576	0.741922	-0.032558	-0.602048	-0.209717	0.310422	0.835796	0.402016
hypercholesterolemia	0.546806	0.475889	-0.251487	0.005113	0.047831	0.660221	1.28238	1.06781	0.229345	0.110498	-0.031162	-0.915276	-0.799458	0.11226	0.883375	-0.681875	-0.288572	0.308507	0.181915	0.942489
non-productive	0.384292	0.429392	-0.389323	0.854664	0.471908	-0.360735	0.690786	0.716439	0.528516	0.198564	-0.528434	0.038804	-1.64054	0.532468	-0.267444	-0.957358	0.136065	-0.260395	0.894779	0.014586
6.3	-0.505186	-0.184625	-0.058962	0.870131	0.379211	0.08627	0.148182	0.446771	0.185037	0.975514	-0.30563	-0.264425	-0.693049	0.921578	-0.1655	1.44457	-0.522437	-0.116604	0.315568	0.641393
spectrum	0.005011	-0.113392	0.499784	0.452244	1.1946	-0.165674	0.399524	-0.119608	-0.476182	0.303607	-0.123293	-0.185613	-1.23602	-0.192281	0.600421	-0.463054	-0.760882	-1.3425	0.71884	0.927991
terazosin	0.076564	0.299228	0.240538	0.57997	0.595092	0.198759	1.27614	1.71714	-0.208282	0.552088	-0.152069	-0.719466	-0.083887	1.09996	0.733071	-0.299228	0.164046	0.190367	0.609772	0.536959
lucency	0.123421	-0.609341	-0.242814	0.482997	1.21574	0.939214	0.316067	0.319783	0.86184	0.597026	-1.22921	0.344441	-0.870129	-0.446982	1.00564	0.640502	-0.261087	0.259803	0.694308	-0.204177
contd….3	0.217977	-0.198137	0.364875	0.796947	0.372464	0.112436	0.683835	-0.17795	0.179344	-0.839415	0.206152	-0.308374	-0.675821	0.44588	0.14666	-0.085736	-0.659773	0.065098	-0.283086	0.223799
villous	-0.894083	0.208475	0.458754	-0.266879	0.686681	0.708972	0.320438	0.243154	0.698726	0.362282	-0.949291	-1.16175	-0.704336	-0.214633	0.142476	0.191668	-0.968981	0.165871	0.571184	0.651269
resultant	0.224061	-0.060968	0.526686	0.25129	0.898724	0.756752	0.34487	0.295189	0.098171	-0.051704	-0.315873	-0.44051	-1.32322	0.312518	0.346101	-0.447591	-0.105295	0.086492	0.279177	0.473942
seretide	0.895054	0.37113	-0.154275	0.48188	0.592547	0.20234	1.45408	1.31787	-0.344929	0.434606	-0.004819	-0.979771	-0.185406	0.737116	1.01963	-0.573063	0.013383	-0.192416	0.839037	0.274724
government	0.293379	-0.68628	-0.361262	1.27987	1.0939	-0.747153	0.833886	-0.915342	-0.087318	-1.16079	-0.265513	0.158481	0.169913	0.580641	0.695943	-0.329346	-0.367428	0.326115	-0.29317	0.003958
propose	0.253717	-0.838668	0.954827	1.29552	1.58535	-0.178697	0.150596	0.25696	-0.111133	-0.642774	-0.180897	0.197057	-0.33942	0.163787	0.101462	-0.193832	-0.0068	0.258875	0.254855	0.876469
dacarbazine	-0.007907	-1.38813	-0.342853	1.01726	1.41333	-0.162738	0.647889	0.159593	-0.798778	-0.927481	0.053539	-0.09913	-0.698482	0.146048	0.457554	-0.570537	-0.458433	-0.300333	-0.110416	0.258599
costs	-0.084925	-0.605374	-0.29542	1.30447	1.51617	-0.342732	0.719719	-0.245174	-0.256319	-0.998652	-0.012785	0.160183	0.222005	-0.024228	0.833746	-0.166552	-1.13406	0.18365	0.381269	0.482417
subcentimetre	-0.116346	-0.662276	-0.680109	0.743497	0.675815	-0.087894	-0.047486	0.921607	0.320104	-0.307956	-0.70718	-0.689771	-1.28029	-0.153545	-0.086592	0.760129	-0.475707	-0.319085	-0.040811	-0.124404
embarking	-0.307394	-0.625359	0.770395	0.609201	1.04081	-0.535662	0.514926	0.413624	0.10551	-0.604886	0.031786	0.065723	-0.758413	-0.397198	0.021763	-0.04262	-0.809947	0.242677	0.477224	0.476461
non-diagnostic	0.113246	-0.354033	0.111115	0.503405	0.564747	-0.047013	-0.263363	0.63931	0.361739	0.769752	-0.102952	-0.793796	-1.53627	-0.312536	0.469992	-0.327323	-0.97735	-0.926875	0.393928	0.032361
sequence	0.147105	-0.737197	0.130549	0.721348	1.14958	0.149043	0.322908	0.094157	-0.01296	-0.314546	-0.199054	-0.116466	-0.525997	0.140455	0.619019	-0.198174	-0.646764	-0.141904	0.407247	0.403966
radiated	0.350532	0.023679	-0.108412	0.691065	0.968252	0.459228	0.405736	0.411226	0.401936	-0.199897	-0.543482	0.110316	-1.49564	0.22883	0.093604	-0.162347	0.38122	0.784315	0.734256	-0.138122
bus	-0.351957	0.146675	-0.450779	0.963929	0.405597	-0.31322	0.805417	0.100839	0.173041	-0.600964	0.252248	-0.948663	-0.489057	0.672118	0.360956	-0.565055	-0.129412	0.750599	1.05636	0.407454
bibasal	1.10524	-0.269021	-0.416107	0.74148	0.423308	0.452006	0.568629	0.740382	0.271228	0.084368	-0.423404	-0.34903	-1.76141	-0.105239	-0.773471	0.653696	0.12077	-0.373309	0.816973	0.005193
assistant	0.065881	0.115891	-0.747924	0.853721	0.086997	-0.388718	0.853463	-0.134498	0.355406	-0.607321	0.115244	-1.04159	-0.149572	0.558986	0.560628	-0.343264	-0.408576	0.870768	1.09274	0.629634
inseparable	-0.432669	-0.448302	-0.217775	0.725618	1.45609	1.17329	-0.157457	0.501698	-0.235054	-0.041058	-1.03097	-1.09938	-1.31043	0.240793	-0.315015	0.694447	-0.451894	-0.339704	0.003355	-0.551215
karnofsky	0.845744	-0.479461	-0.916931	1.0234	0.297594	-0.656568	1.05233	-0.032327	0.18285	-0.462486	-0.111247	-0.678315	-0.814389	0.951802	-0.101932	0.510619	0.489971	-1.09502	0.431575	1.40106
50’s	0.612621	-0.412271	-0.918392	0.181537	-0.100882	0.057413	0.865689	0.085135	0.346483	-0.53257	-0.452268	-0.862799	-0.520496	0.035949	0.717607	-0.563208	-1.00538	0.654747	0.954061	1.44637
progression-free	-0.182863	-0.902246	-0.105487	1.54586	1.55764	-0.483098	0.76163	0.050609	0.397681	-0.90367	-0.09806	0.469503	-0.074601	0.454119	0.070452	-0.187127	-0.621361	-0.596047	-0.364326	1.37929
6.2	-0.459694	-0.1331	-0.038637	0.928614	0.347704	0.115134	0.227846	0.69076	0.241495	1.0638	-0.064791	-0.208803	-0.637185	0.842822	0.014192	1.40407	-0.644391	-0.134278	0.207519	0.750288
vats	0.10478	-0.31912	0.006966	0.218414	1.14474	0.075948	0.473404	0.162553	0.769682	0.533584	0.248646	-1.05858	-1.3198	-0.269335	-0.017985	-0.614567	-0.783119	-0.945829	0.371702	-0.52763
beers	-0.181857	0.325059	-0.993044	1.37298	0.590418	-0.487685	0.791254	0.693937	0.011139	-0.600368	-0.10613	-1.04652	0.024063	0.937668	-0.064579	-0.212215	0.019768	0.574757	0.90664	1.1265
kras	-0.5838	-0.713747	-0.660724	0.034387	1.456	-0.072227	1.47732	0.440428	-0.061372	-0.618254	-0.313941	-0.864265	-0.42015	-0.379618	0.268283	-0.28512	-1.50371	-1.47632	-0.35932	0.171434
mid-line	0.351332	-0.176947	-0.375506	0.998944	1.02291	0.943379	-0.179145	0.17078	0.482068	-0.264194	-0.720164	-0.611593	-1.2962	-0.059176	-0.551298	0.706826	-0.021637	0.413455	0.738484	0.180517
ptosis	0.250837	-0.242117	-0.65197	1.61161	0.337455	0.716017	0.126029	0.341455	0.277544	0.046998	-0.069664	-0.192187	-1.78128	-0.146405	0.332569	-0.440326	0.71501	0.025146	0.443862	0.573821
distention	0.163846	-0.034639	-0.54755	0.291957	0.43223	0.341026	0.451045	0.817688	0.138333	-0.017013	-0.843542	-0.272817	-1.65947	0.103481	-0.724438	0.278575	-0.366407	0.333926	0.850057	0.210897
enable	0.087309	-0.373826	0.684376	1.01703	1.22995	-0.209876	0.333502	0.287646	-0.159738	-0.533368	0.262975	-0.139787	-0.498971	0.041589	0.15984	-0.252877	-0.594109	0.377634	0.721426	0.130874
girth	0.294999	0.111263	-0.979454	0.901589	0.664327	0.197236	0.192681	0.374453	0.556219	-0.054974	-0.844102	0.065441	-1.40533	0.354034	-0.36622	-0.031295	-0.133509	0.508186	0.67982	0.178901
parasternal	1.12092	-0.051718	-0.714219	0.858466	1.02937	0.530094	0.365797	0.488339	0.477522	-0.004219	-0.418934	-0.214084	-1.05432	-0.019801	-0.024056	0.347479	0.243858	0.119227	0.510029	0.121264
cake	-0.453666	-0.354705	-0.799012	-0.082139	0.800433	0.439773	-0.01732	0.066052	-0.102044	0.013128	-1.11789	-0.762828	-1.51801	-0.03536	-0.634158	0.332538	-1.57046	0.25695	0.385051	0.296981
compromising	-0.234311	-0.692032	0.507902	0.851064	1.3365	0.484629	0.788825	0.208506	0.001557	-0.74183	-0.217151	0.329998	-0.986216	-0.084299	0.02122	-0.074821	-0.002991	0.030439	0.160098	0.460582
..	0.2964	0.021628	0.338069	1.35322	0.495561	-0.608877	1.22546	0.908881	0.227712	-0.262723	0.449811	0.222275	-0.079655	-0.875389	0.178346	0.175878	-0.453375	0.838495	0.062519	-0.42393
opt	0.061329	-0.72736	0.50847	0.758103	1.34818	-0.531787	0.732787	0.10623	-0.134424	-0.739001	0.001691	0.26103	-0.374382	-0.229412	0.126171	-0.279472	-0.881907	0.090217	0.53678	0.738285
travelled	-0.138418	-0.214837	-0.686309	0.866332	0.862214	-0.360529	0.265529	0.283295	-0.018579	-0.467041	0.300625	-0.613662	-0.919137	0.224234	0.293985	-0.784956	-0.613059	0.725412	0.756431	-0.093923
sclera	0.435136	-0.171229	-0.595362	1.8932	-0.082149	0.198582	-0.413169	0.665372	-0.570872	-0.37359	-0.782227	-0.588521	-2.27916	-0.292335	-0.721686	-0.095604	0.426407	-0.098647	0.216862	0.900917
consume	-0.075262	0.09837	-0.73594	1.02752	0.480976	-0.317937	0.863632	0.531745	0.060395	-0.655534	-0.399973	-0.937469	-0.318497	0.673272	0.011059	-0.633092	-0.02051	0.229689	1.03683	1.00828
chronically	-0.141042	-0.026684	-0.57428	0.513126	0.349004	0.438128	0.325548	0.722373	-0.172022	0.26965	-0.342395	-0.238144	-1.42019	0.235035	-0.147501	0.045724	-0.74351	0.37687	0.896759	0.739964
aimed	-0.137145	-1.04429	0.723938	0.904694	1.20058	-0.14002	0.898323	-0.052811	0.349773	-0.930124	-0.126917	0.315307	-0.663836	0.19751	0.150812	-0.469798	-0.139419	-0.217691	0.133689	0.696973
fvc	0.769687	-0.086765	0.121485	0.96077	0.905494	0.701905	0.921034	0.997754	0.91937	0.942899	0.709011	-0.489865	-0.410168	0.371682	-0.311852	0.039508	-1.00024	-1.55245	0.348626	1.12839
8.3	-0.523507	-0.180238	0.010224	0.909975	0.372219	0.056394	0.185183	0.434656	0.452333	1.10103	-0.096789	-0.093062	-0.726421	1.15711	-0.016423	1.36537	-0.625332	-0.007083	0.170957	0.709354
uncles	0.324687	-0.526308	-0.665221	0.09824	-0.129474	0.0871	1.00004	0.160416	0.229304	-0.647881	-0.672604	-0.984643	-0.436608	0.239804	0.76127	-0.555181	-0.982392	0.332657	0.796263	1.33334
levothyroxine	0.663696	-0.020864	-0.142779	1.26041	0.653031	0.081197	0.842067	1.60694	-0.369589	0.842601	0.351844	-0.777028	0.10793	0.665143	1.34975	-0.290136	0.116531	0.01341	0.870613	0.733476
rub	1.268	-0.314136	-0.322052	0.737262	0.653556	0.425652	0.465751	0.38012	0.140989	-0.238309	-0.720212	-0.032477	-1.65003	-0.252994	-0.525975	0.413335	0.210136	-0.125425	0.803674	0.064848
supporting	0.022474	-0.536222	0.100295	0.661326	0.755071	-0.248202	0.561459	-0.231023	0.238691	-0.651477	-0.19556	-0.315521	-0.557704	-0.082341	0.635429	-0.257259	-0.599816	-0.147931	0.755401	0.578635
ileus	-0.020798	0.104851	0.085981	0.198801	1.37575	0.411776	0.22532	1.13332	-0.762301	0.039235	-0.109126	-0.865692	-1.42719	-0.123489	-0.777856	-0.633558	-0.683557	0.177615	0.5025	0.800919
upfront	-0.318457	-0.870338	0.524022	0.820377	1.25938	-0.305147	0.704636	0.640351	0.125403	-0.822305	0.447435	-0.231373	-0.708042	0.184627	0.154811	-0.274466	-0.648085	-0.450451	-0.563463	0.495361
boys	-0.03383	-0.00127	-0.943471	1.12664	0.156329	-0.829378	0.60582	-0.131255	-0.212396	-0.674162	0.088819	-0.981151	-0.145139	0.152831	0.85253	-0.519968	-0.701927	0.637708	0.879864	1.02396
184	0.195765	0.14752	-0.480204	1.05567	-0.910959	-0.379024	0.650384	0.033001	0.122551	0.365145	-0.196089	-0.698346	-0.759496	0.845996	-0.526982	0.808505	-0.213075	0.024995	0.143819	0.374199
mentioning	0.414562	-0.335301	0.41378	0.326836	1.0145	0.00391	0.510308	0.244002	-0.346715	-0.71356	-0.358439	0.271699	-1.08622	0.404409	-0.207907	-0.224544	-1.02021	0.274284	-0.152621	0.722061
built	0.109483	-0.349052	-0.906031	1.35802	-0.15168	-0.122125	0.342289	0.259675	0.380055	-0.511295	-0.331238	-0.877279	-0.990815	0.704272	-0.257287	-0.227455	0.130849	0.199805	0.927508	0.709855
70’s	0.19178	-0.781593	-0.705366	0.095797	-0.23557	0.314723	0.961558	0.052822	0.413973	-0.610336	-0.431809	-0.936358	-0.686	0.257352	0.501738	-0.48573	-0.817646	0.588617	0.887917	1.47841
naproxen	0.347615	0.036447	-0.242952	0.42329	0.805854	0.042018	1.38051	1.00177	-0.822248	0.269935	-0.321471	-0.134802	-0.516141	0.63569	1.00321	-0.039533	0.195047	0.417205	1.04482	0.183283
glucosamine	0.806462	0.314218	-0.261203	0.150907	0.245421	-0.111799	1.24619	0.783366	-0.464542	0.048828	-0.484775	-0.386687	-0.361246	0.397811	1.74532	0.003956	-0.146103	0.629616	0.655755	0.768007
paroxetine	0.554485	0.131735	-0.100558	0.547223	0.815063	0.118953	1.36758	0.770227	-0.645129	0.410714	-0.293273	-0.363809	0.009938	0.558795	1.24252	-0.500707	0.080936	0.187381	1.04638	0.587917
epithelium	-0.536164	0.316468	0.748108	0.379385	0.809212	0.518421	-0.545263	0.201952	0.137059	0.216195	-1.06174	-1.21318	-1.38181	-0.510608	0.516408	0.405473	-0.885466	-0.532464	0.370085	0.814166
brachiocephalic	0.873023	-0.550345	-0.582062	0.790709	1.91371	0.958121	0.037543	1.03665	-0.992872	-0.276046	-0.241149	-0.91919	-1.18387	-0.414074	0.060256	-0.41786	-0.457228	-0.168914	0.038045	-0.553621
6.9	-0.494668	0.090968	-0.017926	0.787595	0.293717	0.174658	0.3697	0.585051	0.432783	1.10692	-0.221264	-0.302686	-0.71882	0.928127	-0.097446	1.43416	-0.665326	-0.320562	0.210179	0.542425
housewife	0.604667	0.08968	-1.14628	0.703368	0.121618	-0.34665	0.687056	-0.300836	0.361103	-0.440302	-0.031817	-1.22693	-0.417767	0.844393	0.941835	-0.29191	-0.304976	0.48862	0.952825	1.07351
bpm	1.32425	-0.110046	-0.613991	1.38241	0.132573	0.214505	0.592068	0.741742	-0.06003	0.04866	0.014994	-0.691314	-1.15899	0.439432	-0.975935	0.560735	0.281773	-0.358181	0.830344	1.2105
tubulovillous	-0.761497	0.23595	0.247	-0.223531	0.80982	0.402393	0.272653	1.1435	0.323597	0.264169	-0.590959	-1.78518	-0.808486	-0.170804	0.228515	0.431026	-1.01419	-0.227607	0.402742	0.544264
expansile	-0.205748	-0.872042	-0.300418	0.622663	1.3827	0.967686	0.019229	0.201327	0.283433	0.320554	-0.709317	-0.214289	-1.17928	-0.074142	0.814777	0.784998	-0.124065	0.391736	0.329491	-0.459976
bloody	0.190394	0.61881	-0.039601	0.088014	0.882077	-0.010599	0.120159	0.665884	0.121361	0.425885	-0.656714	-0.476428	-1.57224	0.358599	-0.259876	-0.396132	-0.774265	0.259914	1.24237	-0.067721
cyanosed	0.693256	-0.27844	-0.814125	1.12953	0.315215	-0.113177	0.561189	0.268006	0.060517	-0.392385	-0.224295	-0.620104	-1.62373	0.43738	-0.62526	0.42811	0.310338	-0.500751	1.00189	0.38276
precarinal	0.250005	-0.946581	-0.47478	0.978165	1.34761	0.1866	-0.070531	0.403427	0.394185	0.03366	-0.595369	-0.849159	-0.944735	0.216552	-0.19022	0.639884	-0.456006	-1.06815	-0.04847	-0.515155
certainty	-0.522774	-0.634091	0.47799	0.727598	1.06069	-0.088817	0.449598	0.105984	0.545875	-0.54846	-0.62995	0.341549	-0.749979	-0.491343	0.238016	-0.107472	-0.798415	-0.103485	0.35394	0.762052
tall	0.170026	-0.175568	-0.825586	1.38938	-0.322357	-0.217619	0.17851	0.036036	0.420317	-0.246473	-0.255699	-1.16473	-0.988513	0.807565	-0.317284	0.163158	0.149746	-0.258363	0.729581	1.2984
bottles	-0.035636	0.458036	-0.730875	1.32845	0.820513	-0.67928	0.506052	0.680802	-0.413709	-0.446455	-0.208642	-1.0844	-0.056819	0.850049	-0.024206	-0.323703	-0.170604	0.215752	1.02611	0.937647
guarantees	0.095569	-1.02226	0.383081	0.474796	1.48334	-0.576956	1.16662	-0.210408	-0.810652	-1.29178	-0.470444	0.520011	-0.957128	-0.234947	-0.118824	0.011538	-0.373589	-0.105506	0.259916	0.934689
originating	-0.567966	-0.521366	0.029366	0.01873	0.685643	0.536161	0.457738	-0.127725	0.257856	-0.240413	-0.485501	-0.675981	-1.43258	0.300933	0.349243	-0.109409	-0.426593	0.025575	0.175539	-0.077131
lingular	0.051618	-0.703228	-0.447279	0.997678	1.59201	0.965166	0.014884	0.557979	0.252364	0.323571	-0.378222	-0.78665	-1.0205	0.002443	-0.198983	-0.222031	-0.444569	-0.66092	0.471354	-0.688366
depends	-0.310425	-0.532686	0.502704	0.812364	0.999178	-0.750677	0.5861	0.129435	-0.101322	-0.632056	-0.354826	0.384744	-0.699419	-0.159007	0.063624	0.010298	-0.695509	-0.040274	0.440786	0.706731
width	-0.257638	0.036372	-0.127583	1.095	1.47111	0.509523	-0.341979	0.095823	0.296043	-0.338166	-1.03913	-0.988557	-0.641004	0.303067	0.212796	0.901583	-0.038857	0.004294	0.033533	-0.04453
hypodensities	-0.522212	-1.10028	-0.733673	0.133027	1.25789	0.113483	0.655627	0.526859	0.373156	0.62113	-1.93596	0.014228	-0.471244	-0.176229	0.027796	0.761879	-0.735724	-0.45885	0.801405	0.374716
prolongation	0.186115	-1.00499	-0.022521	1.12741	1.35448	0.044108	1.10391	0.172735	0.128139	-0.914417	-0.208298	0.545322	-0.562038	0.184108	-0.532081	-0.260208	-0.548528	-0.644767	0.316729	1.03002
provides	0.125008	-0.423943	0.015804	0.897088	1.31821	-0.190529	0.938345	0.121497	0.050932	-0.682408	-0.393492	0.280816	-0.296382	0.437097	0.5922	-0.368897	-0.223154	-0.048798	0.55305	0.541866
7.2	-0.399937	-0.028343	0.011239	0.792482	0.234843	0.083722	0.457888	0.698454	0.239808	1.01499	-0.105119	-0.047598	-0.722009	1.18653	-0.046744	1.3355	-0.68374	-0.105682	-0.075959	0.662315
2	1.37509	0.10257	-0.236859	0.836108	0.560628	0.34276	0.699261	0.547483	0.078443	-0.184273	-0.198563	-0.658296	-1.29992	0.308294	-0.670141	1.17667	0.411579	-0.30276	0.619961	0.795211
labs	0.48832	-0.310242	-0.464696	0.822724	0.281009	-0.332435	0.673657	0.670712	-0.530661	0.158022	0.296553	0.294952	-1.11733	0.073465	-0.190601	1.20688	-0.878109	-0.071459	0.370496	0.372832
class	0.346419	0.066362	-0.396487	1.0941	1.15747	-0.026344	0.983815	0.239831	0.504073	-0.449274	0.338973	-0.105955	-0.552324	0.39284	0.699522	-0.764748	-0.31255	-0.846698	0.096947	0.761229
wheezes	1.2364	-0.452165	-0.415725	0.783902	0.459039	0.360854	0.610657	0.740443	0.426943	-0.255674	-0.329285	-0.414963	-1.78535	0.179463	-0.589619	0.654345	0.231951	-0.474547	0.583092	0.027568
oozing	0.191785	0.484359	-0.220049	0.673329	1.07449	-0.023502	-0.38508	0.560022	-0.294146	-0.188396	-0.663416	-0.72344	-1.53228	0.097136	-0.111371	-0.223657	-0.45434	0.486327	0.897155	-0.13904
household	-0.141212	0.13964	-0.989688	0.879907	0.644971	-0.570559	1.23239	-0.067356	0.095975	-0.934528	0.012059	-0.410191	-1.01746	0.189083	0.279957	-0.434737	0.095856	0.374038	1.19429	0.382524
enquire	-0.038307	-0.461699	0.272874	0.893047	0.768532	-0.452918	0.461331	0.137429	0.05846	-0.441849	0.156751	0.121115	-0.56637	-0.139261	0.593974	-0.190488	-0.922964	0.559986	0.723574	0.1052
adipose	0.135378	-0.166623	-0.2043	0.297284	1.0226	0.550983	-0.100647	0.138187	0.329062	-0.488404	-0.940282	-1.26718	-0.995067	-0.190044	0.386165	0.861612	-0.458871	-0.214345	0.400048	0.58406
collecting	-0.097914	-0.258326	0.027392	0.121358	0.754925	1.03128	0.176472	0.301708	0.047709	0.156792	-0.164746	-0.701992	-1.2396	0.012508	-0.619062	0.216468	-1.17291	0.362955	0.717218	0.423591
alcoholic	-0.239682	-0.265716	-0.728599	0.562961	0.270999	0.284488	0.905589	0.725768	0.280229	-0.251802	-0.139911	-0.966937	-0.446574	0.557335	0.176966	-0.673711	-0.524746	0.183286	0.845141	0.9553
evenings	-0.158784	0.510889	-0.734292	0.888181	0.734339	-0.36109	0.856721	0.401886	-0.102945	-0.332358	-0.536217	-0.135837	-1.00406	0.910589	0.032065	-0.376102	0.023949	0.379812	0.905446	0.356392
satiety	-0.254611	0.022201	-0.676089	0.398328	0.175934	-0.28561	0.926468	0.973737	-0.117599	-0.007426	-0.83122	-0.042391	-1.57237	0.720217	-0.319537	-0.416595	-0.272503	-0.012008	0.567766	0.211404
fund	-0.197647	-0.742074	-0.376183	1.14494	1.34843	-0.555361	0.929622	-0.192459	-0.248806	-0.907451	0.349624	0.3049	-0.114348	-0.064063	1.17963	-0.206115	-1.17481	0.266246	0.473653	0.275275
icterus	0.435885	-0.299115	-1.14914	1.40632	0.026524	0.073491	0.319452	0.476759	-0.004923	-0.521617	-0.715973	-0.555213	-1.74724	0.245047	-0.92387	0.136713	0.166598	-0.350872	0.376949	0.852934
farming	-0.514778	-0.151193	-0.823358	0.975182	-0.014585	-0.320907	0.875918	0.097569	0.273639	-0.568091	-0.068439	-0.927625	-0.495772	0.525866	0.667078	-0.470116	-0.038842	0.802079	1.12832	0.89013
layer	-0.529294	0.156374	-0.146408	0.447822	1.43663	0.670248	-0.098729	0.179829	0.249	-0.873565	-0.883253	-1.6925	-0.640937	0.054973	0.574149	0.583339	-0.195489	0.374721	0.389537	0.604961
5.9	-0.420823	-0.004962	0.000536	0.950438	0.4002	0.073593	0.2032	0.642194	0.228552	0.923925	-0.048248	-0.32255	-0.854993	0.88932	-0.260685	1.42934	-0.733081	-0.397263	0.313746	0.54644
dog	-0.047599	0.222378	-0.83149	0.93808	0.717687	-0.224161	0.702043	0.091142	0.298934	-0.661973	-0.017801	-0.642131	-0.865534	0.262388	0.339441	-0.481016	0.203911	0.65761	1.0577	0.391794
mechanic	-0.449015	-0.375838	-0.884393	0.880823	0.034366	0.019226	1.0306	0.413456	0.164933	-0.720355	0.212324	-1.25236	-0.514365	0.647968	0.507983	-0.410308	0.058375	0.86357	0.970518	0.878061
reactivity	-0.142228	-0.242011	0.056913	0.1476	0.793924	0.25982	0.603566	-0.249898	0.120118	0.846649	-0.295013	-0.748084	-1.3284	-0.847917	0.879197	0.387737	-0.805776	-1.69979	0.860984	1.09219
sister-in-law	0.599829	-0.591767	-0.425172	0.4523	0.240319	-0.533738	0.620579	-0.07155	-0.021606	-0.412574	0.409266	-0.705432	-1.04041	0.645782	0.39485	-0.72373	-0.450138	0.419789	0.806747	0.185889
nap	-0.24648	0.815649	-0.450389	0.974754	1.00637	-0.827815	1.01124	0.222598	-0.125491	-0.442826	0.119537	0.018397	-1.26485	0.912962	0.0212	-0.095337	0.145148	0.3633	0.877944	0.395045
compressed	-0.267832	-0.703694	0.179611	0.763836	1.65665	1.50309	0.069378	0.275288	0.10537	0.055701	-0.45672	-0.563535	-1.34779	-0.193758	-0.05765	0.338482	-0.228759	-0.362577	0.513378	-0.103118
wave	0.781008	0.058876	-0.696379	0.9547	0.489172	0.816338	0.36868	0.551052	0.318746	0.30844	-0.325134	0.039201	-1.12034	-0.43038	-0.57777	0.285837	-0.804505	-0.141788	0.695002	0.773707
encasement	-0.069036	-1.05475	0.140271	0.738753	1.6559	1.59601	0.142407	0.37705	-0.0601	-0.103735	-0.246875	-1.07025	-1.23289	-0.347787	-0.314758	0.317434	-0.3673	-0.72632	-0.036167	0.057066
evidently	0.383285	-0.073527	-0.731735	0.523913	0.618669	-0.158548	0.3	0.299159	0.182713	-0.174917	-0.300482	-0.331747	-1.33548	0.22059	0.091834	0.094776	-0.362906	0.225431	0.793159	0.079824
fundus	-0.575377	-0.073643	-0.070344	0.209249	0.891891	0.842536	-0.231856	0.58531	-0.152515	-0.131751	-0.99372	-1.19758	-1.28751	0.016143	0.031326	0.543584	-1.07685	0.002428	0.12297	0.287889
stented	-0.178281	-0.677531	0.174025	0.087021	0.651264	0.695854	0.697557	1.04553	0.240619	0.075809	0.019008	-0.847933	-0.992621	0.27786	-0.304817	-0.667638	-0.557693	0.259877	0.504914	-0.021612
troponin	0.494454	0.227988	-0.165674	0.83071	0.639921	0.855249	0.646801	1.03129	0.242929	1.02879	0.607413	0.120423	-0.967713	-0.207817	-0.058827	-0.111564	-0.981127	-0.215104	0.735166	0.991782
operator	-0.674892	-0.123504	-0.275722	0.638069	0.236158	-0.144014	0.576082	0.295888	-0.04237	-0.795334	-0.154506	-1.31302	-0.231098	0.239129	0.837071	-0.013953	-0.760148	0.937807	1.05476	0.34015
factory	-0.31349	0.200793	-0.743767	0.847438	-0.063212	-0.556825	0.739825	-0.075564	0.046557	-0.233687	-0.096369	-1.43318	-0.260721	0.73308	0.298106	-0.54984	-0.347494	0.348674	1.14096	0.625217
opacities	0.123132	-0.774696	-0.478707	0.910161	0.982896	0.60229	0.123044	0.518171	0.827512	0.552202	-0.758599	-0.132271	-1.15253	-0.121536	-0.030814	-0.041815	-0.514145	-0.763051	0.711243	-0.338138
7.6	-0.585444	0.042359	0.057629	0.868187	0.389553	-0.041772	0.279594	0.460227	0.427048	0.973028	0.006966	-0.222257	-0.703895	1.04721	-0.068834	1.47513	-0.691862	-0.161918	0.194192	0.684749
displacement	-0.004645	-0.39526	0.157826	0.969639	1.46167	1.79567	0.052936	0.370711	0.205151	0.140693	-0.514019	-0.24273	-1.42529	-0.175301	0.110569	0.238284	0.022512	0.206658	0.168877	-0.093684
8.7	-0.401896	-0.397585	0.204606	0.947457	0.602457	0.576345	0.165589	0.409948	0.183385	1.09468	-0.055904	-0.32482	-0.742961	0.992082	-0.286124	1.31044	-0.502059	-0.414821	0.267252	0.645638
abundant	-0.07208	0.629135	0.616338	0.134635	1.10936	0.47752	0.137692	-0.130863	-0.063757	0.40098	-1.10306	-0.792026	-1.43986	-0.931285	0.414156	0.503424	-0.414208	-1.08801	0.358037	0.907267
cpap	0.118186	0.430174	-0.341373	0.367334	0.461142	0.629914	1.49402	1.26707	0.31241	0.300133	0.468572	-0.550192	-0.985338	0.112667	0.725666	-0.730359	-0.276459	-0.325863	0.239852	0.686715
tachycardic	1.06758	0.034951	-0.358087	0.9436	0.567516	0.220357	0.482681	0.506276	-0.081917	0.151644	0.086611	-0.522986	-1.45812	0.467041	-0.710928	0.070188	-0.06115	-0.509753	1.10828	0.496275
technician	0.129966	0.057578	-0.716273	1.07954	-0.162789	-0.165356	0.801006	0.252239	0.262978	-0.52906	0.112941	-0.83636	-0.215045	-0.0057	0.27486	-0.434349	-0.506267	0.772881	0.72721	0.374947
lawn	-0.717288	0.126371	-1.00779	0.849197	0.610106	-0.274722	1.32344	0.20411	0.510645	-0.699589	-0.042972	-0.573318	-0.795643	0.460948	0.170687	-0.257544	0.374113	0.638371	1.1653	0.404598
metastasised	-0.073971	-0.947547	0.299249	-0.096585	0.294469	0.307369	0.70675	-0.53907	0.551609	-0.530052	-0.586962	-0.693876	-1.01973	0.033906	0.433978	-0.112194	-0.059291	0.125891	0.524784	0.487394
attendant	0.27718	-0.325897	0.247811	0.850241	1.05716	-0.031977	0.634996	0.282791	-0.336578	-0.86238	-0.327567	0.110588	-0.533574	0.465147	0.061976	-0.813536	-0.724827	0.167272	-0.006107	0.959828
quantity	-0.617074	-0.001015	0.188337	0.571274	1.03364	-0.232545	0.823602	0.364762	0.413236	-0.545702	-0.504031	-0.08551	-0.847941	0.42233	-0.272473	-0.445394	-0.578688	-0.093759	0.923472	0.611838
p53	-0.110217	0.072794	-0.136777	0.351371	1.29466	0.137624	0.3393	-0.630826	-0.110206	0.44823	0.537691	-0.847617	-1.42281	-0.380474	0.763845	-0.188194	-1.67673	-1.64353	-0.206838	1.20815
loratadine	1.10698	0.310512	-0.276298	0.856232	0.556858	-0.141222	0.904505	1.11919	-1.2931	0.277553	-0.416743	-0.413214	-0.360229	0.556112	1.1504	-0.437756	0.129952	0.372117	0.61128	0.309766
bipolar	0.216299	0.300212	-0.246941	0.247377	0.391362	0.38745	0.945587	0.550377	0.160927	0.313777	0.274365	-0.603068	-0.961332	0.188295	1.36754	-0.864416	-0.478355	-0.08518	0.351645	0.814377
pre-tracheal	0.071848	-1.27671	-0.33918	1.26588	1.16399	-0.025193	-0.240566	0.154755	0.231289	0.168578	-0.910952	-0.935381	-0.839934	-0.047823	-0.421902	0.457864	0.342996	-1.13815	0.508337	-0.013287
tattoos	1.17328	-0.295855	0.215651	1.18285	0.723407	0.15914	-0.096619	0.291185	0.141574	-0.990744	-0.094177	-0.243132	-0.91659	0.367151	-0.280508	0.190675	-0.408106	0.662816	0.155388	0.37029
lungfields	0.802387	-0.539936	-0.254112	0.818365	0.595648	0.399348	0.283105	0.479999	0.591753	0.265154	-0.551265	-0.137749	-1.46565	-0.286079	-0.451356	0.607404	-0.028593	-0.478847	1.02509	0.037009
dupuytren’s	0.168501	-0.457775	-0.509539	0.66537	-0.217398	0.608058	0.877968	0.622266	-0.128814	-0.86169	-0.186298	-0.719876	-1.23341	0.159967	0.541806	-0.264819	0.353878	0.644046	-0.287576	0.650495
multivitamin	0.877622	0.219294	-0.023525	0.324862	0.381315	-0.454021	1.09758	0.88109	-0.934076	0.312558	-0.197021	-0.825863	-0.1794	0.687469	1.40636	0.153749	-0.044548	0.167219	0.9086	0.719799
delightful	0.644435	-0.859931	0.306973	0.209367	-0.326305	-0.978139	0.994405	0.29426	-0.170617	-0.320271	0.298939	-0.804737	-0.977287	-0.008792	0.611187	-0.189617	-0.074488	0.061854	0.960351	-0.097483
pulmicort	1.05457	0.229662	0.157875	0.283068	0.519484	0.037767	1.06087	0.829235	-0.273958	0.65028	-0.671842	-1.07254	-0.12359	0.667099	0.995883	-0.616206	0.348505	-0.096413	1.30827	0.543552
occluded	0.092035	-0.201052	0.215437	0.750507	1.36749	1.39452	0.1062	0.818632	0.168386	0.224507	0.033394	-1.19802	-1.18514	-0.249195	-0.205005	-0.53717	-0.330462	-0.511197	0.485359	-0.108934
130/90	1.03574	-0.245782	-1.08912	1.39797	-0.035259	0.264378	0.559045	0.743108	0.183402	0.16697	-0.362037	-0.646709	-1.03016	0.561358	-1.03985	0.5966	0.146449	-0.162285	0.802861	0.807437
seated	0.964503	0.026926	-0.658619	1.0256	0.676705	0.123008	0.439866	0.43988	0.368799	-0.41457	-0.145209	-0.463065	-1.13679	0.478331	-0.015021	0.457748	0.294952	0.030676	0.683628	0.45804
deviation	0.255916	-0.304379	0.01435	1.27502	0.805954	1.04682	-0.067292	0.609106	0.430399	0.026996	-0.12669	-0.63513	-1.43843	-0.12475	-0.258024	0.039559	0.261224	-0.29798	0.399126	0.292166
60’s	0.463328	-0.552711	-0.911604	0.134724	-0.224636	0.070941	0.936856	0.089672	0.332475	-0.50513	-0.431116	-0.918743	-0.640209	0.009994	0.519723	-0.540074	-0.963189	0.546299	0.98473	1.45173
audiogram	0.103048	-0.175441	0.896245	1.01808	0.506814	-0.164744	0.298622	1.1382	-0.795163	-0.364692	0.64299	-0.172636	-1.53733	-0.194367	-0.511715	-0.020572	-0.428899	0.04406	-0.170532	0.571214
prostatism	-0.345129	-0.030862	0.09799	0.156039	0.227008	0.549722	1.09197	1.52199	0.378924	0.42118	-0.360335	-0.530241	-0.702997	0.310249	0.343457	-0.544558	-0.207696	0.320386	0.612855	0.908562
declines	0.252453	-0.42656	0.383883	0.789827	1.08866	-0.565665	0.777266	0.350082	-0.053627	-0.402444	0.147434	0.284055	-0.409482	-0.342195	0.316367	-0.317794	-0.827513	0.202165	0.731005	0.308065
eldest	0.112083	-0.146893	-0.971514	0.812538	0.170956	-0.461747	0.710723	-0.164463	-0.046599	-0.60017	0.310749	-1.22155	-0.30924	0.403236	0.849902	-0.600842	-0.707253	0.596495	0.892683	1.10974
resections	-0.253404	-0.060527	0.387953	0.059704	0.479075	0.330805	0.201008	0.399907	0.810697	-0.362183	-0.468729	-0.986042	-0.976639	-0.055531	0.57096	-0.183677	-0.300132	0.659798	0.184125	0.618049
whanau	0.205106	-0.416844	-0.11407	0.708972	0.436259	-0.438035	0.81807	-0.224821	-0.273692	-0.650316	0.53542	-0.604802	-0.777598	0.34923	0.168335	-0.508937	-0.54982	0.32059	0.826693	-0.201673
cd56	0.101643	-0.549742	0.270848	0.31575	1.06582	0.522293	0.622481	-0.234576	0.04238	0.891147	-0.026639	-0.776918	-1.35022	-0.628405	0.945088	0.345906	-0.738986	-2.08792	0.486082	0.683923
fauces	0.974551	0.111098	-0.994629	1.87847	0.174128	0.298532	0.043276	0.658623	-0.422553	-0.464212	-1.29619	-0.9121	-1.50897	0.115019	-0.845256	0.248574	0.942434	-0.213493	0.14275	1.11659
seedlings	-0.965201	-0.624165	-0.16928	-0.683402	1.00767	0.355031	0.238353	-0.076884	-0.135241	-0.231732	-1.56121	-1.17696	-1.31613	-0.280759	-0.007652	0.018269	-0.83737	0.721747	0.992414	0.541046
40’s	0.616513	-0.226462	-0.843567	0.200259	-0.110119	-0.037122	0.723395	0.14872	0.399041	-0.420122	-0.336623	-0.862284	-0.603848	-0.034768	0.80382	-0.646994	-1.07133	0.765025	0.953695	1.44185
viewed	-0.079562	-0.578144	0.180699	0.820777	0.883374	0.295423	0.115234	0.06941	0.657812	-0.043556	-0.25848	0.206337	-1.03767	-0.24306	0.154448	0.281197	-0.623706	0.255953	0.66122	-0.025211
student	0.177107	-0.048678	-0.713894	1.36146	-0.235958	-0.3598	0.719353	-0.160416	0.474765	-0.494331	0.217479	-0.53064	-0.37288	0.263978	0.497996	-0.918311	-0.658821	0.432902	0.601532	0.388794
8.4	-0.122233	-0.040396	-0.014908	0.73242	0.512456	-0.229994	0.378584	0.344923	0.08183	0.95893	-0.00953	-0.114898	-0.557118	0.870233	0.011284	1.52	-0.869902	-0.435041	0.006267	0.905596
bacup	1.27233	-0.493775	0.531546	0.456181	1.16042	-0.229971	0.950737	0.170106	-1.34108	-0.963006	0.052795	0.434297	-0.774299	0.472209	-0.139202	-0.40636	-1.64711	0.081595	-0.269791	0.858163
-3-	0.634795	-0.638916	0.604285	0.59271	0.457723	0.497997	0.466905	-0.46956	-0.087474	-0.455515	-0.17587	-0.088781	-0.625201	0.331235	-0.031169	-0.172696	-0.577679	0.522391	0.679816	0.795171
thirty	0.281755	0.081752	-0.359916	0.652988	1.137	-0.188938	0.683088	0.390761	0.194276	-0.721228	-0.309941	-0.783143	0.112638	0.609101	-0.083478	-0.649234	-0.630932	0.25937	0.75334	1.21151
formerly	-0.072359	-0.079355	-1.04038	0.753839	0.395091	0.015157	0.659236	-0.178102	0.424041	-0.03947	-0.800524	-0.378063	0.004279	0.390642	-0.015921	-0.276812	-0.619276	0.366854	0.803164	0.363499
cardizem	0.779372	0.006679	-0.018699	0.34938	0.461421	0.603331	1.36687	0.9579	-0.363566	0.710544	-0.508891	-0.713575	-0.069567	0.635578	0.846468	-0.141268	0.362588	0.237756	1.306	0.851816
leukopenia	-0.032565	-0.066264	0.107271	1.05293	0.899304	-0.278604	0.325744	0.700725	-1.30829	0.253411	-0.123835	0.756639	-1.51101	0.504614	-0.330955	-0.090445	-1.06329	-0.270546	-0.029957	1.03256
cardia	-0.621343	-0.489836	0.245063	0.00281	0.780111	0.560379	0.2218	0.564112	-0.150502	0.260144	-1.03735	-1.33524	-0.973874	0.039944	-0.227735	0.165631	-0.407175	-0.388431	0.432363	-0.044759
140/70	1.41249	-0.412874	-0.627683	1.2504	0.05862	0.251136	0.512619	0.91414	0.138378	-0.385651	0.264363	-0.876327	-1.15662	0.686509	-0.655545	0.74411	0.142426	0.127044	0.58974	0.79213
1982	0.313171	0.055891	-0.123165	0.381191	0.057699	0.714768	0.524881	0.148627	0.519175	0.267442	-0.03444	-1.07961	-0.534048	0.241128	0.844492	-0.626425	-0.041179	0.768958	0.323649	1.18504
spiriva	0.890087	0.21683	-0.153548	0.63464	0.481952	0.275245	1.41421	1.41639	-0.070643	0.498803	0.046881	-1.09535	-0.096123	0.767386	0.920888	-0.585316	0.130209	-0.354619	0.837519	0.223011
pack/year	-0.010656	0.122032	-1.10783	1.20765	0.640469	0.241301	0.881251	0.832662	0.451207	-0.156938	0.209039	-1.43058	0.083201	0.844592	0.535867	-0.73367	-0.023721	0.132662	0.780986	0.741403
7.9	-0.492814	-0.136693	0.080548	0.866067	0.235498	-0.092231	0.344512	0.582759	0.156404	1.09831	0.059489	-0.118138	-0.711963	1.03975	0.012292	1.21565	-0.74089	-0.25997	0.2212	0.90645
likes	-0.463635	-0.090871	-0.260404	0.766381	0.319799	-0.760524	0.971618	0.040456	0.053979	-0.609844	-0.190686	-0.288862	-0.63282	0.419144	0.275194	-0.097507	-0.047982	0.544658	0.984587	0.257595
appendiceal	-0.65409	-0.411594	-0.003179	-0.382094	0.331271	-0.331617	0.383231	0.240665	-0.507561	0.282527	-0.99782	-1.49442	-0.82925	-0.579526	-0.059482	0.103402	-1.07468	-0.257244	0.652701	0.183782
regimes	0.187662	-1.05806	0.334247	0.761486	1.20211	-0.254033	0.750923	-0.120007	-0.752225	-0.975138	-0.183284	0.219436	-0.527146	0.423954	0.253705	-0.291833	-0.659018	-0.009545	0.088542	1.07282
chest/abdomen	0.183137	-0.6068	-0.111552	0.379645	0.85559	0.285359	0.219338	0.792892	0.394319	0.22318	-0.352662	-0.480813	-0.935317	-0.213251	0.092562	0.821048	-0.797806	-0.247209	0.256553	-0.401604
ipilimumab	0.068066	-1.26341	-0.672317	1.69326	1.29308	-0.06611	0.605824	0.829835	-0.467732	-0.926485	0.749388	-0.319977	-0.719987	0.363823	0.965922	-1.12064	-0.487549	-0.610423	-0.631885	0.375324
bruits	1.21302	-0.298111	-0.47628	0.967712	0.514245	1.1584	0.626376	0.797845	-0.002226	-0.273525	-0.346538	-0.786276	-1.514	-0.636602	-0.816237	0.964126	0.337931	-0.011525	0.658173	0.783386
narrowed	-0.202309	-0.386889	0.53504	0.55642	1.37648	1.0463	-0.062687	0.375774	0.419027	0.047543	-0.510286	-0.839832	-1.4469	0.068879	-0.392555	0.053209	-0.441147	-0.501356	0.660633	-0.390378
vary	-0.166373	-0.163791	0.383905	0.851328	1.24696	-0.266151	0.559167	0.215259	0.093531	-0.728228	-0.731112	0.28508	-0.545112	0.546741	0.256303	-0.114342	-0.381819	-0.016341	0.185956	0.996997
nephew	0.292463	-0.538914	-0.548466	0.396901	-0.109713	-0.187139	0.790504	0.168162	0.195839	-0.492002	0.060945	-1.10102	-0.627426	0.34517	0.620409	-0.731854	-0.731065	0.360698	0.941271	0.805679
experimental	-0.134103	-1.34346	-0.259889	1.21376	1.511	-0.366929	0.745515	-0.523644	-0.819964	-1.01398	-0.066481	0.170586	-0.312544	0.1289	0.659679	-0.493952	-0.795529	-0.438756	0.349124	1.01797
150/90	1.05015	-0.267469	-0.806332	1.26702	0.04991	0.161301	0.594169	0.853459	0.059882	-0.064247	-0.158252	-0.737511	-1.04508	0.673048	-0.852031	0.625922	0.236558	-0.080368	0.800723	0.865765
exists	-0.048477	-0.722789	0.183934	0.682288	1.36522	-0.092744	0.858676	0.047758	0.217013	-0.710831	-0.702752	0.648051	-0.426025	-0.55085	-0.020757	-0.416606	-0.911994	0.100731	0.395807	0.578606
costophrenic	0.314975	-0.508005	-0.67428	0.883934	1.01926	0.423768	-0.137371	0.2939	0.007339	0.369692	-0.688641	-0.302698	-1.52764	-0.115614	-0.28986	0.822872	-0.180025	-0.195595	0.735929	-0.52454
7.1	-0.444719	0.092278	0.07741	0.655796	0.373073	0.19022	0.341916	0.406335	0.133672	1.09192	-0.07428	-0.345654	-0.790516	1.01557	-0.185968	1.44111	-0.754947	-0.238939	0.285286	0.694937
hepatocellular	-0.457699	-0.844902	0.320452	-0.012376	0.143603	0.566192	1.03104	-0.017261	0.209212	0.380407	-0.083676	-0.50372	-0.893451	0.011109	0.579509	-0.365404	-0.761051	-0.446974	0.673422	0.119313
bezalip	0.739536	0.090744	-0.009199	0.221447	0.483897	0.331642	1.30076	1.01584	-0.401101	0.61925	-0.468559	-0.994697	0.047502	0.767538	1.12157	-0.216543	0.275133	0.24099	1.05632	0.82211
non-insulin	0.697338	-0.389434	0.022695	-0.132653	-0.022218	0.566723	1.08949	1.29624	0.41623	0.260711	-0.363124	-0.613157	-0.726613	0.778773	0.932737	-0.993964	-0.671724	0.366101	0.304694	0.668966
stain	0.03163	0.192152	0.255559	0.130581	0.922907	-0.122537	0.246989	-0.145585	0.085075	0.519702	-0.539129	-0.533034	-1.22759	-0.677986	0.95648	0.261921	-0.842383	-1.2169	0.738976	0.808063
bee	0.82218	0.079439	-0.143577	0.404279	0.01641	-0.361406	0.766372	0.826156	-0.834484	-0.039218	-0.35028	-0.943829	-0.545788	0.775196	1.26723	-0.599674	-0.187507	0.40429	0.564734	0.416346
carotids	1.24127	-0.104564	-0.495961	0.87109	1.10945	1.37631	0.890594	0.914224	0.498776	-0.417247	-0.143805	-0.630964	-1.26706	-0.844386	-0.832564	0.831355	0.414721	0.380517	0.873298	0.627203
loud	1.14396	0.050565	-0.583048	0.79515	0.859257	0.828476	0.91273	0.823974	0.19208	-0.411624	-0.149494	-0.561826	-1.29589	-0.458495	-0.711164	0.478236	0.30522	-0.027772	0.75151	0.580703
eligibility	0.502662	-0.913781	0.18394	1.15549	1.26597	-0.842296	0.558136	-0.091042	-0.463515	-0.543367	0.968918	0.10205	-0.334016	0.099604	0.690084	0.329701	-1.24185	-0.497136	0.24952	0.622238
ventral	0.113968	0.31703	-0.04069	0.439868	0.382584	0.671563	-0.015681	0.514501	0.187119	-0.297994	-0.753754	-1.09137	-1.63777	-0.193951	-0.058744	0.321317	0.305202	0.567722	0.226669	0.203599
arrhythmia	1.02923	-0.190782	0.03791	0.376611	0.584488	0.741643	0.787459	0.962031	0.285729	0.254618	0.138551	-0.316529	-0.886955	-0.221676	0.22429	-0.709799	-0.600452	-0.028601	0.975079	1.09876
māori	0.770267	-0.246596	-0.972539	1.08036	-0.111013	-0.328342	0.467338	0.054637	0.514983	-0.40716	0.355861	-1.12153	-0.743114	0.641639	0.167665	-0.014703	-0.240366	-0.096481	0.660028	0.401913
quarter	0.210873	-0.00675	-0.266952	0.790783	1.46385	-0.30869	0.818372	0.236335	-0.294965	-0.507689	-0.710674	0.159355	-0.365126	0.640224	-0.036192	-0.19691	-0.270844	-0.159599	0.588213	0.579864
adnexa	-0.331556	-0.553132	-0.278112	0.34022	0.445794	0.63494	-0.430486	0.162953	-0.063558	-0.128287	-1.12626	-1.07091	-0.905314	-0.277957	0.068171	0.734784	-1.20466	0.480805	0.095635	0.581484
friable	-0.433109	0.266102	0.447402	0.396631	1.01291	0.462095	-0.610337	0.754532	0.326199	-0.116441	-0.841399	-1.16317	-1.44328	0.003529	-0.455918	0.195193	-0.974272	0.288733	0.53804	0.034242
calculi	-0.266601	-0.283281	-0.31795	0.204053	0.378345	1.03424	0.428337	1.41277	0.225972	0.552153	-0.259944	-0.893492	-0.869377	0.167102	0.532269	-0.106671	-1.08496	0.181069	0.529736	0.445925
puff	0.881163	0.615463	0.016101	0.871471	0.808221	-0.244208	1.07765	1.17753	-0.513514	0.853577	-0.265748	-1.27099	-0.018807	0.876206	0.781585	-0.364379	0.540116	-0.437014	1.25122	0.290497
deaf	-0.01805	-0.175148	-0.285021	0.802735	0.116098	0.357227	0.444218	0.206886	0.119652	-0.662451	-0.087664	-0.987836	-1.34467	0.371904	0.398988	-0.719383	0.18506	0.329806	0.658088	0.821482
luminal	0.6403	0.059233	-0.138793	0.076492	0.854501	0.118143	0.696023	-0.067073	0.564072	-0.453851	-0.487067	-0.599958	-0.755709	-0.11313	0.862422	0.129286	-0.926185	-0.884215	-0.259855	0.820713
chemotherapeutic	0.00338	-1.07695	0.358321	0.540195	1.07838	-0.216193	1.03494	-0.091725	-0.277806	-0.734892	-0.070196	0.320456	-0.625571	-0.24794	0.207691	-0.447379	-0.784591	-0.206197	0.402865	0.887505
gu	0.163421	0.137625	0.154071	0.370837	0.036056	-0.246891	0.785774	1.11019	0.622455	-0.309576	-0.033558	-0.209486	-1.34637	0.281998	-0.412727	-0.070292	-0.633155	0.022303	0.077201	0.321614
…3	0.362509	-0.300744	0.508719	0.535565	0.393976	0.308637	0.63387	-0.227909	-0.094835	-0.431115	0.004712	-0.29645	-0.756316	0.459754	0.090245	0.010087	-0.529216	0.141128	0.400081	0.295084
kyphosis	1.13186	-0.587871	-0.612845	0.741803	0.351353	0.969747	0.520413	0.898494	0.627166	-0.038165	-0.347943	-0.119227	-1.34316	0.272896	0.327497	0.509068	0.134479	0.523764	0.540316	-0.038072
8.6	-0.575584	-0.078248	0.197009	0.789344	0.011324	-0.005905	0.371828	0.58075	0.470468	0.990501	-0.211759	-0.275646	-0.679331	1.17234	-0.01914	1.50811	-0.686478	-0.149725	0.161398	0.543011
strokes	0.277874	-0.27188	-0.191488	0.380542	0.180764	0.699686	1.14241	0.696811	0.246032	-0.258339	0.067375	-0.508221	-1.02871	0.031825	0.630054	-1.03989	-0.294305	0.181949	0.771692	1.18054
ages	-0.04034	-0.061445	-1.11048	0.882447	0.320278	-0.289331	0.710244	0.013735	0.191928	-0.429117	-0.134586	-0.886169	0.012446	0.492286	0.691507	-0.392562	-0.639754	0.5685	0.748347	1.37346
grandchild	0.05357	-0.294381	-0.865277	1.22516	0.478957	-0.798168	0.438283	0.109249	-0.07273	-0.677769	0.251148	-0.682702	-0.50245	0.39833	0.381693	-0.532833	-0.451187	0.69172	1.11598	0.465085
verapamil	0.747977	0.199665	-0.217095	0.219712	0.605258	0.417236	1.12781	1.09211	-0.269767	0.912607	-0.675772	-0.798111	0.088838	0.760058	1.0499	-0.299128	-0.065419	0.194897	1.06136	0.700413
awaits	0.285959	-0.233456	0.197806	0.190258	0.811145	0.005152	0.736511	1.09327	0.159172	-0.031762	0.428189	-0.636641	-0.864002	-0.081936	0.124004	-0.07555	-0.748479	-0.097578	0.133423	-0.225399
cin	0.47221	0.463717	0.162645	0.160977	0.221055	0.323658	0.032406	0.808929	0.218307	0.249184	-0.149716	-1.55538	-0.81341	-0.099997	0.989768	-0.541528	-0.594463	0.3946	0.478313	1.27853
appendicitis	-0.313681	0.278092	-0.147926	-0.091465	0.362945	0.732885	0.552488	0.901997	0.096788	0.326118	-0.266015	-1.11098	-0.943896	0.218773	0.637648	-0.644696	-0.885674	0.574772	0.632174	0.691262
microcytic	-0.110739	-0.18685	-0.272976	0.407458	-0.129607	-0.021408	0.507818	1.11849	-0.48132	0.799069	0.04959	-0.208743	-1.4462	0.378693	0.360143	0.314457	-1.35864	-0.412054	0.410946	0.646507
confirmatory	-0.255136	-0.60402	-0.02049	0.360155	0.720491	-0.10482	0.256468	0.356655	0.832968	0.563102	-0.361595	-0.035048	-0.8577	-0.249694	0.585344	0.02626	-1.28167	-0.516519	0.501246	0.49107
ototoxicity	0.427429	-0.468744	0.673216	0.693832	0.900235	0.04085	0.804744	0.643301	-1.58229	-0.767564	0.109388	0.300349	-1.85122	0.449096	-0.802514	-0.547882	-0.740057	-0.311517	-0.720135	1.23054
exams	0.444817	-0.19123	-0.838597	1.17486	-0.230186	-0.06648	0.096675	0.762581	0.326093	0.134398	-0.269464	-0.538695	-1.0732	0.168476	-0.794836	0.600224	-0.695555	0.126389	0.735749	0.379741
ileocolic	-0.841476	0.013483	-0.283629	-0.305353	1.00593	0.327337	0.594603	0.671712	-0.044064	-0.048534	-0.497543	-1.59122	-0.950089	-0.59617	-0.314489	0.021307	-0.956347	-0.022316	0.399351	0.535733
resonance	0.870785	-0.264525	-0.052209	1.05496	1.04297	0.808046	0.717892	0.38125	0.356412	0.120199	-0.592294	-0.077733	-2.00277	-0.177213	-1.28393	0.880653	0.842456	-0.644485	0.748203	0.035922
shadow	0.233387	-0.553155	-0.074663	0.781056	0.752961	0.382662	0.040114	0.43384	0.879904	0.387674	-0.301815	-0.143164	-1.19947	-0.232526	-0.071125	0.137941	-0.648413	-0.269037	1.02078	-0.278153
expensive	-0.266166	-0.632143	-0.307773	1.04116	1.49348	-0.076636	0.944912	-0.030971	-0.271923	-0.788584	-0.213046	0.315824	-0.08737	0.060693	0.764376	-0.34138	-0.9056	0.232249	0.724204	0.524885
jerk	0.317458	0.180398	-0.593627	0.754238	0.726991	0.983808	1.07524	0.061582	-0.0634	-0.278647	0.347413	0.164757	-2.28007	-0.035326	0.906904	1.2721	0.62299	0.411351	0.093264	0.654478
heent	0.505915	-0.021	-1.01138	1.47679	-0.31371	-0.100452	0.243548	0.737072	0.039345	-0.408797	-0.694807	-0.50763	-1.97582	0.0756	-0.737296	-0.100235	0.255977	-0.331328	0.178131	0.865556
son’s	-0.08222	-0.337196	-0.485798	0.838841	0.47974	-0.659377	0.649286	-0.133186	-0.084313	-0.653319	0.228409	-0.550265	-0.617755	0.184632	0.303333	-0.544654	-0.466834	0.84823	1.17553	0.229834
innumerable	0.595454	-1.39126	-0.45195	0.462733	0.864393	0.781394	0.323803	0.916806	0.593934	0.54906	-1.78912	0.027359	-0.683461	0.313738	0.383591	0.261562	-0.288461	-0.187317	0.26417	-0.304078
80/minute	1.25035	-0.053607	-0.594732	1.30442	0.137012	-0.120522	0.551443	0.786812	0.02189	-0.251043	0.088276	-0.793412	-1.4181	0.434474	-0.840642	0.682201	0.396522	-0.305948	0.761462	1.16358
immuno	0.558078	-0.485525	0.584462	0.320295	0.725696	-0.46113	-0.171687	-0.14002	0.127882	0.734173	-0.652333	-0.510694	-1.0405	-0.338131	0.845089	0.028609	-0.726409	-1.26373	0.674021	1.24809
melanomas	-0.078917	-0.504629	-0.350716	0.593538	0.431767	0.147673	0.528114	0.238645	0.367115	-0.784754	-0.556621	-0.696718	-0.953307	-0.223145	1.27777	-0.659673	0.004222	0.089791	0.201347	0.549665
150/80	1.31055	-0.351163	-0.715164	1.22685	0.114924	0.142987	0.634399	0.864991	0.158734	-0.326106	0.081554	-0.789847	-1.08142	0.664649	-0.546674	0.778782	0.253684	-0.033456	0.651219	0.967089
surviving	-0.004488	-0.491527	-0.205663	0.657009	0.786798	-0.531925	0.898842	-0.176957	0.248919	-1.09856	-0.527005	-0.428179	-0.057542	0.249418	0.256257	-0.662077	-0.665182	-0.061671	0.5951	1.7699
160/90	1.21706	-0.271021	-0.965241	1.35207	0.024648	0.090571	0.458052	0.726896	0.156061	-0.170561	-0.193472	-0.7747	-0.957279	0.61414	-0.711985	0.71245	0.09975	0.008123	0.727905	0.957355
7.7	-0.472036	0.033098	-0.077637	0.903225	0.354868	0.038426	0.244857	0.403389	0.159221	1.05293	-0.076037	-0.231423	-0.803807	0.842114	-0.130935	1.48205	-0.762183	-0.309018	0.311883	0.618272
teenager	0.100207	0.282494	-0.875865	0.706497	0.262661	0.129958	0.689472	0.717561	0.09019	-0.333547	-0.124484	-1.01239	-0.60777	0.297208	0.779219	-0.746813	-0.363608	0.63781	0.791226	1.09664
tki	-0.069852	-1.20389	-0.158635	1.04369	1.28169	-0.370983	1.05645	0.722325	-0.168991	-0.358775	0.555141	0.102239	-0.477532	0.145899	0.648306	-0.43453	-0.838878	-1.05538	-0.085274	0.241714
unpredictable	-0.313478	-0.271678	0.007794	0.68557	1.21819	-0.146606	0.960787	0.262069	-0.23702	-0.656664	-0.733012	0.595755	-0.662994	0.075008	-0.068778	-0.644618	-0.898055	0.083375	0.455533	0.884644
abuse	0.101164	-0.219359	-0.437048	0.606446	0.444207	0.48861	0.924032	0.570823	0.073169	-0.350033	0.07604	-0.913168	-0.508874	0.350457	0.612902	-0.802229	-0.288027	0.115398	0.754851	0.969579
mononitrate	0.927708	-0.08233	-0.112732	0.497336	1.09213	0.659557	1.67484	1.44117	-1.03733	0.480171	-0.054382	-0.945577	0.274452	0.667396	0.210286	-0.208844	0.146109	0.164836	1.07218	0.777637
chores	-0.075436	0.24824	-1.03399	0.840308	0.720512	-0.587866	1.25428	0.015786	0.198438	-0.805255	0.023111	-0.50619	-1.08874	0.232761	0.089607	-0.333463	0.305907	0.327313	1.31327	0.282047
para-tracheal	0.305198	-1.15041	-0.346698	1.03242	1.0116	0.43461	-0.372113	-0.01767	0.064229	0.451044	-0.728851	-0.737136	-1.17099	0.144688	-0.310983	0.503648	-0.147264	-0.746547	0.609162	-0.239522
robust	0.24169	-0.589762	-0.12206	1.1609	0.655191	-0.29311	0.377924	0.175572	0.301349	-0.876691	-0.634881	0.065195	-0.800935	0.311208	-0.045714	-0.462272	0.007259	0.065243	0.235581	0.88295
aortopulmonary	0.162116	-1.10733	-0.332717	1.27127	1.39481	0.568294	-0.246799	0.248599	0.242119	-0.012882	-0.697453	-0.655159	-1.1228	-0.025366	-0.210385	0.678283	-0.266459	-0.939204	0.102146	-0.43178
estimates	0.006219	0.147667	-0.151591	0.807095	1.09602	-0.580291	0.860342	0.15369	0.685876	-0.778912	-0.383227	-0.059588	-0.324211	0.51369	0.102923	-0.380162	-0.578391	-0.46226	0.299146	1.13856
perfused	1.07573	0.006508	-0.653266	1.06936	0.243436	-0.08025	0.397045	0.643725	-0.551884	-0.41925	-0.206935	-0.722339	-1.8118	0.19302	-0.74531	0.457442	0.267458	-0.173392	0.778569	0.562085
dtic	0.180912	-1.72725	-0.251827	1.0457	1.13446	-0.136102	0.285012	-0.451358	-0.853678	-0.464745	-0.410633	0.146867	-0.747814	0.100153	0.172735	-0.851676	-0.426398	-0.197316	0.165331	0.662115
produces	0.050212	0.407063	-0.152786	0.660955	1.28732	-0.249093	0.933291	0.13111	0.291287	-0.351514	-0.754702	0.258614	-1.03387	0.466319	-0.091622	-0.748853	-0.192721	-0.548385	0.686779	0.606681
faring	-0.200126	-0.312235	-0.058361	1.89071	1.10516	-1.49569	0.785415	1.01645	-0.80544	-0.279261	0.426593	0.260221	-0.275519	-0.154393	-0.284999	0.453785	-0.338313	-0.178367	0.244785	-0.442619
8.2	-0.03441	0.109902	0.017423	0.770807	0.281547	-0.210136	0.190096	0.370656	0.311383	1.1693	-0.088201	-0.128989	-0.733372	0.966987	-0.029475	1.55279	-0.844279	-0.209885	0.234227	0.746932
bricanyl	1.10913	0.283575	0.191392	0.346692	0.478671	-0.007881	1.06673	0.876764	-0.249446	0.656131	-0.57752	-1.07726	-0.077651	0.723453	1.00467	-0.588007	0.313778	-0.179871	1.15823	0.604637
angiography	0.378958	-0.089876	0.180782	0.588974	0.741032	1.18694	0.640718	1.18829	0.577546	0.31366	0.440029	-0.615341	-0.728853	-0.510262	0.217294	-0.862645	-0.698002	0.046741	0.562821	0.936162
repairs	-0.069427	-0.114671	-0.463543	0.251526	0.035167	0.654323	0.733312	1.51222	0.114897	-0.145201	-0.071998	-1.30162	-0.890432	-0.106359	0.80892	-0.276784	-0.083261	1.08332	0.572515	0.879754
sma	-0.352832	-0.618851	-0.350778	0.317621	1.48889	0.66487	0.332523	0.30008	-0.299712	0.183615	-0.577325	-1.19514	-0.887512	-0.830886	0.151587	0.25936	-0.887341	-1.34129	0.474614	0.426438
neuro	0.585474	-0.388823	-0.055663	0.964145	0.31893	0.439889	0.37945	0.151217	0.369416	-0.536345	0.447237	-0.026528	-1.78629	-0.28093	-0.617081	0.298361	-0.599661	-0.111338	0.001249	0.300616
photosensitivity	0.748339	-0.227634	0.034816	0.58672	0.868877	0.195836	0.755911	0.497511	-1.80728	-0.697667	-0.78939	0.525481	-1.46337	0.442621	0.02491	-1.00901	-0.880237	0.419988	-0.458357	1.02136
aims	0.081454	-0.858648	0.685623	0.841882	1.41488	-0.203384	0.883251	-0.365578	0.388093	-1.24916	-0.088253	0.135188	-0.686152	0.382335	0.201226	-0.362242	-0.070555	-0.26277	0.038779	0.92178
derive	-0.096179	-0.762742	-0.059251	0.861451	1.59922	-0.568787	1.20391	-0.305353	-0.105717	-0.904294	-0.574043	0.758826	-0.475161	0.223197	0.39466	-0.367798	-0.487888	-0.548492	0.099451	1.0002
survive	-0.406748	-0.579946	0.099418	0.927995	0.887315	-0.61166	0.885562	-0.084803	0.123844	-0.834927	-0.570225	0.335259	-0.485804	-0.098003	0.167704	-0.59168	-0.674388	-0.238451	0.455576	1.02129
marijuana	-0.017974	0.152564	-0.908085	1.04613	0.709226	-0.105209	1.07374	0.686146	0.019421	-0.531983	-0.005327	-0.640287	-0.263319	0.825353	0.522528	-0.38734	-0.132908	0.367488	0.86511	0.722773
anti-sickness	0.989671	-0.080428	0.60626	0.544712	1.19722	-0.676302	0.911864	0.194274	-2.16635	-0.764051	-0.256044	0.223108	-1.2279	0.585009	0.022233	-0.49507	-0.808109	-0.047674	0.497409	0.861167
7.3	-0.412196	-0.045208	-0.261153	0.950866	0.563475	0.104713	-0.005648	0.404649	-0.057261	1.12949	-0.104829	-0.293368	-0.758646	0.820194	-0.237501	1.14403	-1.0367	-0.387816	0.370498	0.711159
precipitating	0.072875	0.05621	-0.115371	0.313658	0.760809	0.418664	0.864271	0.768867	0.059213	0.046911	-0.647376	0.186582	-1.19102	-0.067267	0.189068	-0.830612	-0.719123	-0.159889	0.709984	0.576907
sold	-0.066791	0.039375	-0.851211	0.786378	0.478418	-0.795813	0.718676	-0.284488	0.208645	-0.725002	-0.010962	-0.899781	-0.357446	0.153072	0.602557	-0.325242	-0.267196	0.675269	1.25019	0.546019
scanty	0.388095	0.480411	0.056817	0.465252	1.23756	-0.198721	-0.205338	0.300967	-0.234891	0.558018	-0.743437	-0.571222	-1.30804	-0.334613	0.700222	-0.049452	-0.533613	-1.1066	0.572096	0.84531
pansystolic	1.45472	-0.128632	-0.652866	0.879933	0.763273	0.879289	0.88011	0.843043	0.297687	-0.322714	-0.064451	-0.781083	-1.17443	-0.386043	-0.751132	0.919849	0.388977	-0.017857	0.776038	0.595364
carbonate	0.723536	0.121175	-0.152971	0.510553	0.498747	0.142005	1.33933	1.10164	-0.863346	0.963369	-0.014586	-0.441459	0.05337	0.87276	1.45708	0.481805	-0.22471	0.451298	1.07514	0.664163
fatal	0.15781	-0.683455	0.451666	0.640037	1.0458	0.231269	0.746098	0.317206	-0.330215	-0.703471	-0.318208	0.231245	-0.860204	-0.215175	0.048994	-1.22893	-1.18176	-0.299517	0.127076	1.07012
administering	0.075926	-0.563283	0.406255	0.945701	1.28661	-0.196907	0.597663	0.481726	-0.59364	-0.291274	0.267989	0.083548	-0.294146	0.060228	0.058779	-0.299606	-0.798676	0.082609	0.561429	0.689474
9.8	-0.53844	-0.161753	0.156816	0.86314	0.135493	-0.141968	0.356611	0.539579	0.316387	1.06372	0.031025	-0.048	-0.873999	0.999658	-0.017953	1.53443	-0.542957	-0.118591	0.232702	0.797352
cd45	0.157214	-0.496194	0.014006	0.681904	0.679483	0.032984	0.232114	-0.245608	0.004844	1.02182	-0.25305	-0.649859	-1.44882	-0.854802	1.22998	0.447269	-0.509726	-1.94044	0.621937	0.892568
caking	-0.356703	-0.487476	-1.0607	-0.134254	0.590046	0.303163	0.365269	0.456174	-0.032835	0.048321	-1.05679	-0.550165	-1.74555	-0.227358	-0.63153	0.385783	-1.58728	-0.229401	0.209523	0.214774
110/60	1.29594	-0.275835	-0.71913	1.25864	0.143685	0.113173	0.508213	0.821542	-0.093971	-0.245729	0.15788	-0.746124	-1.26764	0.68957	-0.804911	0.687237	0.136435	-0.032685	0.677951	0.858099
lining	-0.209435	-0.02523	0.443813	0.453425	0.972486	0.319161	-0.273612	0.366918	-0.268979	-0.380607	-0.973753	-0.637021	-1.30205	-0.069799	0.022975	-0.113002	-0.661506	-0.018307	0.272623	0.492407
predisposition	0.187773	-0.546484	-0.265612	0.288272	0.300821	-0.098006	0.722959	-0.07076	0.124874	-0.886512	-0.499119	0.019945	-0.931764	-0.6604	1.19158	-0.438597	-1.54962	0.285883	0.561043	1.15157
varies	-0.341992	-0.005145	-0.200971	0.775726	1.0589	-0.429972	0.845573	0.134498	0.163286	-0.548021	-0.734353	0.210656	-0.638851	0.575611	0.236652	-0.22973	-0.181435	-0.348422	0.253986	0.906812
ema	-0.141005	-0.089113	0.224517	0.615006	0.482639	-0.075519	0.648606	-0.6334	-0.100755	1.0364	0.288983	-0.767126	-1.15913	-1.11833	0.680855	0.245881	-0.518347	-1.65235	0.845958	0.630605
emigrated	-0.100896	-0.160262	-0.931104	0.978973	0.012454	-0.232187	0.553885	0.010802	0.279576	-0.320467	-0.092461	-1.31399	-0.022979	0.119233	0.773804	-0.935772	-0.575299	0.904245	1.25988	0.968979
ambulatory	0.231025	-0.45074	-0.774485	1.02837	0.540718	0.082031	1.04169	0.358049	0.047702	-0.663734	0.255886	-0.221167	-1.19815	0.239466	-0.526906	-0.112333	0.063083	-0.160621	0.703073	0.599354
non-contributory	0.10907	-0.250372	-0.78036	0.469021	0.264505	0.090142	0.601317	0.637744	0.811781	0.10766	-0.17243	-0.692392	-0.723756	-0.086627	0.491217	-0.110051	-0.551757	-0.135132	1.12128	0.650393
>90	0.520351	0.069119	-0.503393	0.786499	0.295993	-0.740681	1.01735	0.936858	-0.405897	0.649927	0.519203	-0.390415	-0.394693	-0.118923	0.037894	1.66107	-1.17286	-0.921207	0.102058	0.267637
5	-0.149691	0.051372	-0.221409	1.08491	0.433062	0.098995	0.148031	0.552438	-0.120623	1.35207	-0.044979	-0.304146	-0.758257	0.606332	-0.245656	1.4979	-0.65347	-0.417349	0.701508	0.616719
q3	0.560305	-0.605111	0.000331	0.866613	1.12908	-0.469725	1.15723	1.43448	-0.873512	-0.114083	0.480035	0.208177	-0.24417	0.80873	0.167124	0.30634	-0.560318	-0.175784	-0.427936	0.499538
hyperlipidemia	0.448325	0.270294	0.123366	0.147779	0.22011	0.843141	1.13184	1.2107	0.148656	0.268226	0.054554	-1.07759	-0.696898	0.129846	0.896155	-0.615056	-0.05942	0.013251	0.269864	1.09222
passive	0.120426	-0.116021	-1.205	0.997305	0.377593	0.550211	0.882496	0.330558	0.82483	-0.646553	0.0076	-0.469146	-0.956097	0.333705	0.769968	-0.119877	0.068083	0.707866	0.854224	0.623654
stenosing	-0.6842	-0.058793	0.205927	-0.379847	0.91585	0.35702	0.352738	0.688441	0.595975	0.184434	-0.687832	-1.30519	-0.903012	0.076777	-0.243375	0.242694	-0.991511	0.28112	1.25175	-0.127626
buy	-0.332737	-0.272744	0.069805	1.02254	1.1225	-0.633743	0.869886	-0.142475	-0.483651	-0.913505	-0.346787	0.265527	-0.617819	0.222274	0.32938	-0.197308	-0.299213	0.27281	0.809175	0.616743
suv	-0.60127	-0.820042	-0.122866	1.51404	1.05112	0.346606	-0.332047	0.808319	0.353834	0.37089	-0.718253	-0.69124	-0.784934	0.090192	0.12903	0.850442	-0.211604	-0.914895	-0.335952	-0.022182
curve	-0.270314	-0.43167	0.396314	0.566187	1.27954	0.749256	0.017687	0.301559	-0.04511	-0.333833	-0.910928	-0.640243	-0.353414	0.227737	-0.089324	0.320051	-0.666474	0.16904	0.096284	0.358906
consuming	-0.514247	0.318248	-0.180787	1.28514	0.874021	-0.300099	0.461588	0.899276	0.057387	-0.360633	-0.731274	-0.590601	-0.430274	0.950189	-0.324298	-0.77702	0.128287	0.293834	0.978674	0.862009
ethanol	-0.12432	-0.353474	-0.901105	0.907837	0.50143	0.131947	0.532849	0.778595	0.500297	0.08502	-0.274333	-0.79274	-0.098544	0.236827	-0.083033	-0.813927	-0.643758	0.156217	1.08892	1.22554
non-drinker	0.469782	-0.144052	-1.04766	0.78385	-0.163336	-0.216362	0.864139	0.059808	0.298624	-0.66009	-0.012113	-1.06669	-0.692578	0.313208	0.496276	-0.458973	-0.272692	0.442707	0.972689	1.05337
comorbidity	0.366369	-0.622796	0.196639	0.110842	0.862938	0.537453	1.18379	0.887724	0.510447	-0.402084	0.216242	-0.56957	-0.527281	0.257689	0.283068	-0.375924	-0.716677	-0.569557	-0.139936	0.996355
vasospasm	0.81052	-0.183466	0.436393	0.156966	1.49947	0.866999	1.25823	1.22425	-1.34143	-0.705378	-0.154059	-0.17304	-0.956482	0.021174	-0.269344	-0.983314	-1.07848	-0.197972	-0.21904	0.89806
unemployed	0.053416	-0.206793	-0.886228	0.831023	0.2753	-0.227307	0.916675	0.144128	-0.05674	-0.766071	0.00192	-1.14158	-0.384234	0.519178	0.6839	-0.485229	-0.206196	0.471977	1.02878	0.873839
cd117	-0.354605	-0.486393	0.08356	-0.069062	0.677302	0.140418	0.777079	-0.399695	-0.505021	0.354645	-0.424015	-0.819474	-0.939463	-0.775746	0.60024	0.105336	-1.57378	-1.56167	-0.036505	1.02258
cholelithiasis	0.206574	-0.025019	-0.512295	0.173164	0.363036	0.639844	0.464685	1.4002	0.264768	0.712041	-0.388149	-0.668228	-0.904794	-0.014304	0.27298	-0.127889	-1.09331	-0.003378	0.728522	0.169382
mow	-0.639416	0.26903	-0.876659	0.894749	0.890047	-0.482307	1.48698	0.246026	0.456165	-0.6974	0.128621	-0.417895	-1.01804	0.442564	-0.102986	-0.314972	0.394639	0.122238	1.21842	0.415823
bedtime	0.250615	0.377696	-0.057422	0.722714	1.0153	-0.118101	1.3381	0.846532	-0.511238	0.006466	-0.347137	-0.131495	-0.090174	0.911727	0.706338	0.111086	0.250797	0.46178	1.03261	0.547287
expiration	0.840871	0.009254	-0.756148	1.01543	1.33347	0.892258	0.841875	0.861271	0.261836	-0.255258	-0.519094	-0.238406	-1.34185	-0.838388	-0.926619	0.683361	0.4256	-0.275093	0.894998	0.706189
9.1	-0.209742	-0.137519	0.140596	0.717836	0.100066	0.093202	0.439975	0.421613	0.21912	1.11511	0.088384	-0.150182	-0.838493	0.954946	-0.012558	1.38353	-0.727126	-0.234956	0.342706	0.836118
transbronchial	0.095286	-0.746551	0.325136	0.458344	0.761201	0.262818	-0.192386	0.367664	0.516058	0.803422	0.001508	-1.08334	-1.72778	-0.320851	0.248336	0.094174	-0.801836	-1.41335	0.681768	-0.11204
favours	-0.318581	-0.692769	0.3742	0.145525	0.942221	0.156059	0.594617	-0.08249	0.544149	0.126227	-0.090624	-0.306283	-0.882816	-0.446681	0.608037	0.259715	-1.08383	-0.917846	0.293495	0.90193
castrate-resistant	-1.17241	-0.713084	0.056675	0.432604	0.009087	-0.099803	1.86155	0.213748	0.734257	0.345506	-0.014183	0.237588	-0.532237	1.11428	0.6681	0.139367	-0.188339	-0.051104	-0.323088	-0.040561
duolin	0.951189	0.219759	-0.140073	0.696438	0.709978	0.101898	1.37634	1.36127	-0.282537	0.452445	-0.044909	-0.884592	-0.231473	0.848463	0.853299	-0.651248	0.225121	-0.298435	1.00098	0.034513
extremity	0.439313	-0.056728	-0.662821	0.644929	0.659972	0.825085	0.421868	0.4637	-0.155398	-0.270965	-0.011907	-0.428249	-1.70692	-0.148496	0.181221	0.131473	-0.181519	0.178233	0.263146	0.12172
documenting	0.162318	-1.12785	0.071502	0.813875	1.44861	0.35626	0.187934	0.754133	0.46343	0.577686	-0.445175	-0.299324	-0.28168	0.187596	0.209332	-0.086509	-0.025935	-0.096269	0.715067	0.222369
surfaces	-0.430078	-0.060961	-0.486809	-0.043182	1.17919	0.650649	0.150337	-0.049208	-0.407804	-0.535431	-1.14225	-0.824799	-1.51447	-0.383983	-0.070947	0.372791	-0.775837	0.261144	0.293336	0.497372
188	-0.130505	-0.188042	-1.01838	1.32803	-0.787286	-0.210357	0.590658	0.011467	-0.217642	0.68815	-0.500122	-0.239961	-0.548232	0.746635	-0.258982	0.408286	-0.66808	0.06031	0.078624	0.037269
owns	-0.26122	-0.122313	-0.878171	0.809435	0.268184	-0.380887	1.02798	0.105446	0.097357	-0.817201	0.007279	-1.25595	-0.218238	0.684237	0.620911	-0.28908	-0.185439	0.691085	1.07809	0.703545
pack-year	0.20663	0.108326	-1.12697	1.23166	0.745638	0.224906	1.03858	0.785294	0.295695	-0.315459	0.315095	-1.3079	0.085241	0.758238	0.429688	-0.817543	-0.094477	-0.068461	0.633116	0.950729
dyslipidemia	0.451301	0.294043	-0.251204	0.299273	0.2722	1.02975	1.34497	1.27989	0.094539	0.16975	0.195554	-0.932274	-0.636082	0.42897	0.790455	-0.621037	-0.272008	0.111892	0.02141	0.838165
remissions	-0.60924	-0.794062	-0.335586	1.33218	1.39764	-0.593177	0.726492	0.079545	-0.321913	-1.01583	-0.96249	0.523604	-0.296073	-0.087591	-0.092825	-0.821287	-0.768058	-0.308769	-0.051034	1.42707
deceased	0.24103	-0.545456	-0.436481	0.481869	-0.260012	0.075787	0.879024	-0.220836	0.157399	-0.053244	-0.174592	-0.831199	-0.324633	0.117311	0.418388	-0.668123	-0.708376	0.402457	1.16528	0.382387
matted	0.287015	-0.214814	-0.799616	0.751734	1.12509	-0.156761	-0.2473	0.100705	0.255482	-0.349916	-1.04846	-1.02422	-0.977966	-0.104566	0.071994	0.647915	-0.106049	-0.397187	0.507541	0.442515
painter	-0.239794	-0.597689	-0.746628	1.02752	-0.133401	-0.217538	0.795932	0.360719	0.13944	-0.578636	-0.176465	-1.14904	-0.031909	0.510604	0.331385	-0.51357	0.177441	1.1407	0.873468	0.634404
holes	-0.550581	0.556139	-1.11845	0.932046	0.697357	-0.303266	1.07332	0.163804	0.310083	-0.481505	0.14732	-0.263146	-1.11132	0.291135	0.065297	-0.326565	0.153113	0.603888	0.709132	0.665696
open-ended	-0.183628	-0.534581	-0.144904	1.23666	1.90448	-0.645404	0.853978	0.730952	-0.779143	-0.626633	-0.419373	0.722561	-0.044808	-0.724786	-0.596913	-0.23573	-1.21692	0.239701	0.336857	0.528497
modern	0.255759	-0.656941	0.316561	0.936249	1.30869	0.168436	0.764638	0.013277	0.02657	-1.29563	-0.348068	0.378459	-0.543809	0.38525	-0.031265	-0.266308	-0.719072	0.148921	-0.196898	1.05631
prolonging	-0.398592	-1.07267	0.49337	1.04229	1.26927	-0.310538	1.30498	-0.015056	0.207977	-1.10837	-0.18777	0.524175	-0.657848	0.325182	-0.115398	-0.60616	-0.149925	-0.394842	0.177961	0.92563
cytoplasmic	0.694006	0.07504	0.415315	0.220142	1.32149	0.334854	0.37215	-0.84048	0.165808	1.04659	-0.990355	-0.591594	-1.13282	-0.913034	0.675332	0.494419	-0.290491	-1.67135	0.936076	1.78104
chemotherapies	0.178626	-0.892977	-0.010812	0.705391	1.31247	-0.262437	0.756527	-0.028932	-0.87804	-0.841733	-0.249189	0.40186	-0.739085	0.025858	0.148583	-0.46415	-0.913054	-0.072495	-0.035727	0.98082
8.1	-0.343673	-0.073462	-0.090478	0.995065	0.393414	-0.113871	0.298973	0.383361	0.273426	0.855002	0.021225	-0.079867	-0.656822	0.613739	-0.28713	1.48832	-0.867614	-0.37492	0.362386	0.872737
occluding	-0.230152	-0.511668	0.246142	0.567081	1.31571	0.963802	-0.092284	0.255366	0.262123	0.433723	-0.390955	-1.20279	-1.53474	0.214327	-0.429277	-0.094448	-0.40661	-0.738278	0.711869	-0.726965
alzheimer’s	0.06718	-0.551735	-0.361966	0.377029	0.139425	0.144504	0.964194	-0.02407	0.403816	-0.358361	0.017479	-0.737876	-0.691188	0.558864	0.579228	-0.872228	-0.341521	0.396046	0.989482	0.741204
atrovent	0.875995	0.3324	0.036369	0.456967	0.704952	0.090648	1.13698	0.863051	-0.219966	0.615043	-0.589703	-0.937181	-0.207691	0.705299	0.768162	-0.681942	0.336492	-0.347047	1.29223	0.346508
nephrotoxicity	0.392415	-0.491508	0.842606	0.633621	1.07455	0.153153	1.00132	0.671442	-1.83626	-0.775999	0.196839	0.31548	-1.57276	0.624263	-0.708972	-0.676807	-0.940921	-0.206448	-0.577079	1.03595
invalid’s	0.063443	-0.325562	-0.580521	0.847573	0.506924	-0.330041	1.04448	-0.028468	0.332324	-0.749905	0.022822	-0.51024	-0.288944	0.222829	0.69618	-0.705076	-0.216277	0.477534	1.0928	0.824444
mucin	-0.263872	0.402619	0.393173	-0.473035	1.28732	0.323853	0.45424	-0.245503	0.249491	0.325887	-1.00668	-1.14925	-1.02149	-0.695308	0.126012	0.307795	-0.934119	-0.807468	0.549381	0.912998
complexion	0.354467	-0.427846	-0.776972	1.73252	-0.066992	-0.073434	-0.251651	0.065767	0.617968	-0.87773	-0.927902	-0.81135	-1.03135	0.795054	0.010027	-0.608445	0.176173	0.286877	0.315761	0.872324
antinausea	0.725746	0.134209	0.34825	0.438293	1.02727	-0.493972	1.0661	0.587614	-1.33424	-0.345485	0.119492	0.153856	-0.991673	0.653348	0.139679	-0.058782	-0.35237	0.36996	0.551523	0.24739
triazolam	0.595626	0.223377	-0.125919	0.643563	0.785763	0.009067	1.26912	0.871055	-0.474324	0.686165	-0.528973	-0.631507	-0.007063	0.905749	1.08826	-0.152621	0.462796	0.082792	1.3616	0.399833
ectopics	1.01397	-0.072438	-0.407547	1.06094	0.377363	0.69481	0.632984	1.17657	0.365819	0.128563	-0.217223	-0.601867	-0.830705	0.00752	-0.717683	0.210579	0.144277	-0.085425	0.889745	1.20658
mentation	0.258857	-0.236726	-0.686906	1.77768	0.110303	0.718366	0.210494	0.033213	0.652816	-0.194519	0.145206	-0.194652	-1.53812	0.479998	-0.212153	-0.273431	0.208679	0.129386	0.6038	0.718666
mainstay	0.192149	-0.829782	0.800107	0.525737	1.12152	-0.434649	1.09922	0.21595	0.002978	-0.854082	-0.115684	0.194092	-0.363499	0.269376	0.312343	-0.038921	-0.348645	-0.28235	0.057531	1.04292
notwithstanding	-0.353885	-0.668583	-0.372232	0.805573	1.22725	-0.10133	0.75019	0.201982	0.358233	-0.289572	-0.508879	0.446801	-0.643452	-0.268465	0.006714	-0.420992	-0.941792	-0.471713	0.619965	0.798228
one-third	0.039212	-0.930835	-0.413155	0.957371	1.55068	0.987498	0.741744	0.192394	0.307434	-0.671069	-0.58788	0.52003	-0.454773	0.604847	0.525508	0.561285	-0.350153	0.249604	-0.154183	0.473559
sales	-0.285977	-0.163332	-1.08111	0.944307	0.260285	-0.150955	0.866667	0.126439	0.154854	-0.707712	0.019326	-1.08786	-0.227494	0.660814	0.684365	-0.440174	-0.31778	0.909245	0.931593	0.755782
lowering	0.735157	-0.324479	0.196593	0.445992	0.614387	0.127414	0.980873	0.698713	-0.803258	-0.180075	-0.188131	0.316595	-0.723407	0.615117	0.311644	-0.266072	-0.781149	0.031996	0.338064	1.5648
self-employed	-0.198746	-0.216271	-0.919401	0.847811	0.078548	-0.375832	0.944943	0.214259	0.193959	-0.737425	0.035201	-1.27916	-0.2695	0.61271	0.724015	-0.363222	-0.150749	0.611996	0.938827	0.827249
caudate	-0.461179	-0.479367	-0.267079	0.505903	1.70943	0.923424	0.356601	0.368028	0.349245	0.102744	-0.586271	-0.840142	-0.590734	0.055137	-0.315999	0.182854	-0.865871	-0.663765	0.210145	-0.217179
newer	0.091408	-0.991414	-0.218527	0.810586	1.33867	-0.164782	0.97722	-0.221863	-0.318911	-0.922954	-0.426815	0.507688	-0.358325	0.04939	0.823615	-0.195753	-0.689198	-0.047743	0.210411	0.751754
160/80	1.20361	-0.531688	-0.767439	1.24897	-0.063752	0.241471	0.485355	0.943279	0.112051	-0.339562	-0.060618	-0.945965	-1.03766	0.633351	-0.670243	0.764053	0.093464	0.060704	0.641465	1.0347
contractor	-0.415233	-0.253432	-0.93389	0.974809	0.004583	-0.081314	1.00602	0.241207	0.449683	-0.586579	0.008153	-1.16864	-0.286396	0.674457	0.556696	-0.484521	-0.009588	0.72985	1.05498	0.801
drunk	-0.316368	0.244177	-1.19407	1.17489	0.512521	-0.476147	0.680318	0.443677	0.031375	-0.496097	-0.201897	-0.932012	-0.526551	0.660431	0.156421	-0.422901	-0.057778	0.558566	1.22467	0.895104
steep	-0.61608	-0.490847	-0.722876	0.929532	1.09681	-0.22665	1.11544	0.214192	0.330347	0.070192	-0.085984	0.40418	-0.746984	0.245438	-0.528221	-0.447625	-0.447176	-0.368849	0.992086	0.486104
peripheries	0.760241	0.250942	-0.370749	1.20233	0.42039	0.387722	0.474304	0.550696	-0.254579	-0.280003	-0.038962	-0.260612	-1.86927	0.106339	-0.560539	0.453077	0.267574	-0.203995	0.483116	0.560889
bruit	1.27755	-0.401571	-0.313738	0.459562	0.40123	0.875098	0.524927	0.995408	0.012575	-0.140038	-0.26328	-0.796026	-1.36551	-0.330634	-0.263684	0.412687	0.027322	0.055266	0.71462	0.63182
first-line	0.0667	-1.21664	-0.056571	0.793788	1.45664	-0.428029	1.25099	-0.008615	-0.526123	-0.813065	-0.094994	0.364107	-0.259967	0.171483	0.230057	-0.432173	-0.687463	-0.516353	0.183345	0.466996
construction	-0.08727	-0.053935	-0.561136	0.897984	0.57174	-0.13066	0.421576	0.367385	0.36711	-0.892987	0.122726	-1.31634	-0.481692	0.391953	0.669679	-0.360436	0.104291	0.719285	0.616314	0.524016
cachexia	0.091629	-0.743581	-0.419793	0.686184	0.486349	0.167268	0.821776	0.430396	0.343291	-0.23086	-0.584407	-0.214931	-0.98522	0.509537	-0.510955	-0.270161	-0.093315	-0.388434	0.921169	0.19027
retail	0.008701	0.047566	-1.11959	0.951007	0.138042	-0.366483	0.835522	-0.006827	0.008265	-0.692722	-0.061297	-1.11566	-0.201231	0.580931	0.722932	-0.463976	-0.411736	0.922091	0.987053	0.940757
p63	0.026484	-0.238738	0.523439	0.167514	1.11252	0.248708	0.574646	0.054646	0.255181	0.690589	0.231284	-1.25913	-1.34416	-0.53024	0.645435	0.432552	-0.750102	-2.02685	0.342188	0.52163
leaflet	1.44321	-0.430145	0.583326	0.566008	0.859572	0.176648	0.736164	0.527898	-0.698449	-0.636014	0.586596	0.190683	-0.84924	0.272391	0.26682	-0.167646	-1.16356	0.329182	0.087542	0.661028
hs	1.19729	-0.407678	-0.377944	0.859607	0.157609	0.268986	1.10201	0.96925	-0.018078	-0.190753	-0.156472	-0.313633	-0.741743	0.112088	0.005879	0.824091	0.294312	-0.207352	0.4841	-0.067285
20mls	0.596644	0.444062	0.425512	0.503981	1.03757	0.019268	0.845806	0.945992	-0.868287	0.622581	-0.850985	-0.771848	-0.123816	0.732079	0.338094	-0.131681	0.403647	0.407065	1.44494	0.200223
100/60	1.19125	-0.145632	-0.532964	1.3366	0.158539	0.149291	0.504665	0.637907	-0.073579	-0.159402	0.058069	-0.70704	-1.14356	0.651835	-0.919729	0.464813	0.221241	-0.170163	0.754456	0.734567
furosemide	0.952595	0.096003	-0.353185	0.604655	0.606871	0.355314	1.36237	1.20945	-0.490631	0.474241	-0.066223	-0.394588	-0.198709	0.735609	0.679567	-0.264442	-0.007238	0.147428	0.933642	0.429464
conglomerate	-0.168344	-0.85715	-0.707178	1.07508	1.0373	0.442081	-0.19211	0.613139	0.100609	0.008499	-0.964842	-0.71963	-1.06899	0.151746	-0.098101	0.817662	-0.181506	-0.509361	-0.007266	-0.035189
supermarket	-0.093819	0.45712	-0.90098	0.76251	0.620662	-0.194727	1.06388	0.001351	0.149526	-0.563742	0.128508	-0.680398	-0.753042	0.541158	0.440824	-0.49781	-0.140027	0.5521	1.12876	0.352831
supple	0.95066	-0.429044	-0.290717	1.47892	-0.064968	0.166153	0.071515	0.670089	-0.181085	-0.741476	-0.683222	-0.39378	-2.28089	-0.545611	-0.549488	0.332255	0.652706	-0.234998	0.034529	0.892947
pyramidal	-0.023168	0.0289	-0.650026	1.22342	0.889132	1.10985	0.746812	-0.187678	0.129231	0.021892	0.040462	0.505891	-2.41314	-0.407288	0.010903	0.445101	0.544622	-0.069344	0.475403	0.72626
novel	-0.251296	-1.78714	-0.632772	1.5137	1.75145	-0.259225	0.949247	-0.466887	-0.879465	-0.610016	0.339875	0.424207	0.05482	0.618929	0.783924	-0.31943	-0.755297	-0.506451	0.176936	0.996944
80’s	0.139755	-0.66353	-0.787193	0.213869	-0.253731	0.170681	0.992281	0.219584	0.406943	-0.394329	-0.439255	-0.866305	-0.531707	0.13495	0.718581	-0.486308	-0.80216	0.462796	1.02335	1.3256
bronchoscopic	0.172572	-0.863274	0.257872	0.347212	0.77848	0.353039	0.20419	0.280036	0.710355	0.286133	0.037533	-0.815497	-1.39169	-0.150564	0.192873	-0.223203	-0.683252	-0.878589	0.655665	-0.336846
ca19.9	-0.302235	-0.241397	-0.496738	0.504615	0.79745	-0.094122	0.695063	0.753729	-0.013827	0.385015	0.155695	-0.394569	-0.454934	0.049483	-0.322408	1.41719	-1.17395	-0.392003	0.357993	0.490133
vimentin	-0.097981	-0.186868	0.284635	0.04345	1.18082	0.178869	0.600048	-0.47	-0.077812	0.62614	0.065015	-0.774586	-1.33224	-1.02705	1.00084	0.684117	-1.13014	-1.69055	0.531396	1.10482
lethal	-0.100351	-0.777899	0.315659	0.64172	1.24069	0.093334	1.04	0.019429	-0.292434	-0.899315	-0.58197	0.287435	-0.626973	-0.211705	-0.140225	-0.987504	-0.942024	-0.467171	0.325001	1.17257
security	-0.300304	-0.068453	-0.271737	0.911992	0.669932	-0.041933	0.758138	0.075557	0.545941	-0.788214	-0.099282	-0.642917	-0.261099	0.543899	0.523007	-0.402873	-0.243889	0.62916	0.953934	0.494543
colonography	-0.76845	0.079288	-0.428707	-0.023558	0.597244	0.122147	0.496367	1.31515	0.627745	0.363237	-0.403316	-0.906805	-0.975606	-0.090319	0.082369	0.358682	-1.23347	-0.035899	0.485627	-0.047215
indapamide	0.855967	0.093184	-0.203295	0.19959	0.6034	0.258368	1.18643	1.00523	-0.527012	0.722463	-0.555648	-0.960254	0.042913	0.778579	1.04418	-0.098721	0.021729	0.173764	1.15112	0.651909
trained	-0.096304	-0.143196	-0.706818	1.0464	0.285017	-0.30037	0.657847	-0.081744	0.222214	-0.716683	0.214387	-0.903842	-0.391322	0.318936	0.805601	-0.832297	-0.636559	0.672349	1.02486	0.55639
hypoglycaemic	0.102932	0.076812	-0.054498	0.410318	0.556866	0.451386	1.00408	0.992738	-0.594087	0.439336	0.133179	-0.316661	-0.955784	0.288629	0.364251	-0.75206	-0.480103	-0.066772	0.817823	0.985202
cd34	-0.134783	-0.06818	0.496274	1.1479	1.39214	0.164255	-0.115857	-0.147273	-1.07654	1.02782	0.259712	-0.266645	-1.11829	-0.888551	0.774918	0.221869	-0.776365	-1.4821	0.329149	1.29452
bevacuzimab	-0.057893	-1.0129	-0.710196	1.14754	1.90082	-0.241127	0.98945	0.402274	-0.50724	-0.926369	-0.384521	0.311404	0.158758	-0.140803	-0.127396	-0.639271	-1.37905	-0.323447	0.204503	0.654243
e-cadherin	0.704273	0.141795	-0.1671	-0.072515	0.863058	-0.152646	0.600009	-0.30725	0.051786	0.272727	-0.296409	-0.765298	-0.948483	-0.504932	1.303	0.518785	-1.17543	-1.26026	0.110147	0.630683
nourished	0.27921	-0.278099	-0.660804	1.30213	-0.132501	-0.084509	0.14634	0.541883	-0.018611	-0.650819	-0.485197	-0.595721	-1.83801	0.492614	-0.486613	-0.213904	0.343791	0.159527	0.430167	0.809303
precordium	1.27817	0.028482	-0.428409	0.933718	1.14925	1.17643	0.874035	0.795228	0.33819	-0.38191	-0.107952	-0.592382	-1.3553	-0.777792	-1.02208	0.820296	0.387826	0.220028	0.944412	0.672764
cm1b	0.030512	-0.681505	-0.252538	-0.181102	0.635928	0.591248	1.70151	0.504693	-0.652659	-0.174537	0.253104	-1.33338	-1.0735	0.316178	-0.460942	-0.106415	-0.603	-1.09437	-0.685569	0.034749
scleral	0.309961	-0.429615	-1.03474	1.45227	0.034094	0.239854	0.262832	0.559607	-0.08692	-0.549821	-0.663171	-0.460265	-1.83133	0.10828	-0.916087	0.155668	0.187904	-0.347033	0.121536	0.989372
jugulovenous	0.913593	-0.423943	-0.865829	1.30879	0.575027	0.726025	0.787585	0.754177	0.157614	0.141325	-0.343514	-0.486869	-1.05653	0.104292	-1.07797	0.573331	0.370565	-0.582948	1.03336	1.02717
farmers	0.205671	-0.09767	-0.115868	0.973991	-0.529028	-0.613194	0.570606	-0.364083	0.338037	-0.498059	-0.237691	-1.1631	-0.364575	0.581316	0.225137	-0.710358	-0.049618	0.701678	1.03856	1.01206
ck5/6	0.751097	0.052366	0.124737	0.106723	1.19695	0.170369	0.561724	-0.031157	0.064183	0.726433	0.180917	-1.13772	-1.41532	-0.565162	0.829803	0.372985	-0.918339	-2.00251	0.252212	0.484811
cytoplasm	-0.2875	0.329661	0.269672	0.640255	1.18653	0.674323	-0.085341	-0.631709	-0.012799	0.581674	-1.20927	-0.55004	-1.74223	-0.792242	0.365111	0.17302	-0.861389	-1.68927	0.657882	1.085
backup	0.936361	-0.392166	0.555133	0.496254	1.20592	-0.297401	1.07357	0.212672	-1.24647	-0.675871	-0.113612	0.405084	-0.548347	0.47031	0.271181	-0.37303	-0.95828	0.461665	0.553537	0.120998
synaptophysin	-0.114667	-0.259105	0.196718	0.083667	1.19223	0.28894	0.782753	-0.45971	0.043071	0.755582	0.025573	-0.868403	-1.26879	-0.794917	1.11713	0.402099	-0.795437	-1.96651	0.724284	0.996403
drank	-0.254445	0.252179	-1.03392	1.04873	0.600047	-0.486886	0.564366	0.305635	-0.015404	-0.486636	-0.204354	-1.11122	-0.392775	0.871807	0.075551	-0.542209	-0.259352	0.446726	1.25111	1.00708
ae1/ae3	-0.274018	-0.331503	0.385	0.000225	1.13184	0.227011	0.72971	-0.38914	0.301271	1.03035	-0.124039	-0.820257	-1.31312	-0.803575	0.955977	0.708525	-0.78329	-1.89035	0.968789	0.906391
90s	-0.215447	-0.468677	-0.763172	0.409954	-0.173087	0.045162	0.789789	0.382611	0.393901	-0.118846	-0.258938	-0.614203	-0.60186	0.357383	0.629959	-0.240209	-0.710762	0.422543	0.88408	1.34747
pedigree	0.382679	-0.75823	-0.75105	0.332023	0.215065	-0.288849	0.813334	0.047194	0.555627	-0.727144	-0.669197	-0.75603	-0.112024	-0.59891	0.607707	-0.891677	-1.30243	0.051227	0.779349	1.2687
induces	0.573293	-0.254904	-0.032898	-0.140835	0.759525	0.062754	0.75385	0.874118	-0.618134	0.059969	-1.39466	-0.586013	-0.566688	0.560813	0.79181	-0.566956	-0.17207	-0.174259	0.695333	0.873236
lymph-adenopathy	0.809022	-0.667972	-0.442663	0.744589	0.156031	0.102463	0.104156	0.656206	0.701342	-0.298621	-0.781197	-0.447239	-1.58809	-0.058478	0.028323	0.504661	-0.282114	-0.586871	-0.13127	-0.013605
intraabdominal	-0.249804	-0.674279	-0.427619	0.202011	0.804181	0.361456	0.38379	0.903789	0.122539	-0.039895	-0.523995	-0.61919	-1.29024	-0.435689	-0.072089	0.168396	-0.789409	-0.246432	0.352118	-0.05755
consumed	-0.372626	0.394438	-0.891691	0.996519	0.588773	-0.259405	0.76781	0.44739	0.116223	-0.364202	-0.235	-0.90463	-0.324804	0.818494	0.136126	-0.571943	-0.33242	0.373492	1.11737	1.07777
clubbed	0.850952	-0.517067	-0.900648	1.05497	0.20851	0.246905	0.708277	0.385964	0.2294	-0.390268	-0.283066	-0.611869	-1.5712	0.146058	-0.389115	0.029562	0.351003	-0.600007	0.821164	0.405906
<5	-0.092607	0.091407	-0.726026	0.604309	0.261575	-0.511491	0.479508	0.762231	0.374273	0.132007	-0.19872	-0.22524	-0.681926	0.247731	-0.120288	1.06189	-1.0593	-0.040514	0.274734	0.888773
achieves	-0.081902	-0.792295	0.322379	1.20494	1.37052	-0.393946	0.641743	0.481333	-0.260774	-0.519794	-0.22993	0.357794	-0.344645	0.087093	0.17831	-0.2549	-0.115445	-0.315709	0.14346	1.34586
opts	0.229117	-0.683599	0.741972	0.774824	1.5594	-0.733166	0.738273	0.059524	-0.445625	-0.698415	0.07256	0.3839	-0.195198	-0.499034	-0.127023	-0.31852	-1.33864	0.347849	0.593186	0.437295
120/60	1.1849	-0.264382	-0.63259	1.35837	0.171176	0.159978	0.620831	0.882747	-0.028924	-0.266384	0.069078	-0.726648	-1.13258	0.623879	-0.872148	0.662816	0.211683	-0.226311	0.720764	0.783758
calretinin	-0.010665	-0.133141	-0.129076	-0.151453	1.20498	0.06994	0.954738	-0.25331	0.28138	0.885502	0.075533	-0.593889	-1.22767	-0.962456	0.732288	0.335139	-1.4786	-1.82945	0.931168	0.947298
forty	0.118117	0.058673	-0.794205	0.830047	0.732789	-0.17673	0.621096	0.475703	0.332156	-0.537263	-0.094083	-1.19678	-0.025169	0.559908	0.425072	-0.731167	-0.366799	0.47969	0.963382	1.23721
70/minute	1.386	0.006354	-0.59946	1.32179	0.22481	0.237067	0.545072	0.933642	-0.214437	-0.256784	-0.155101	-0.840899	-1.33881	0.104795	-0.988234	0.448067	0.208658	-0.402926	0.62546	1.2599
stubbies	-0.244136	0.262542	-1.03925	1.38203	0.577634	-0.548785	0.702411	0.726881	0.103133	-0.591705	-0.250292	-1.19307	0.066006	1.09819	-0.094849	-0.193371	-0.004126	0.527279	0.903008	1.03686
pax8	0.029569	-0.151187	-0.045773	-0.07941	1.19871	-0.030232	0.680594	0.025847	-0.189743	0.698566	0.229867	-0.988101	-1.418	-0.827287	0.473292	0.330095	-1.79664	-1.94491	0.099343	0.91239
moreover	-0.186126	-0.565002	-0.109843	0.545315	1.20581	-0.064699	0.86826	0.17366	0.160459	-0.664467	-0.18292	0.229571	-0.891021	0.02984	0.325946	-0.349208	-0.79777	-0.28034	0.273057	0.5362
cachexic	0.40683	-0.358048	-0.744247	0.812392	0.437346	-0.000495	0.769441	0.25966	0.163738	-0.35379	-0.265551	-0.706298	-1.31606	0.661438	-0.584763	0.077202	0.235492	-0.461552	1.04709	0.299739
engineering	-0.471796	-0.129115	-1.01171	0.937559	0.24414	-0.301663	0.849299	0.156732	0.178015	-0.795003	0.083358	-1.09795	-0.447027	0.615842	0.543721	-0.196511	-0.256791	0.777482	1.02129	0.797072
targets	0.161311	-1.10927	0.265653	1.58376	1.43055	0.137513	0.340064	0.0156	-0.048545	-0.466169	0.118698	0.197021	-0.220151	0.000799	0.99227	-0.478204	-0.398134	-0.494365	0.158352	0.603913
anicteric	0.953294	-0.593103	-1.04879	1.27606	-0.067216	-0.204712	0.332215	0.239117	-0.229163	-0.683025	-0.732163	-0.760346	-1.6259	0.051739	-0.534222	0.097402	0.666025	-0.266054	0.558724	0.753837
plethora	0.905146	-0.626813	-0.703161	1.56696	0.35866	0.490815	0.239691	0.829526	-0.34989	-0.266302	-0.184616	-0.53386	-1.77167	-0.063878	-0.316511	-0.236268	0.712097	-0.509409	0.316599	0.500474
scaphoid	0.837155	-0.29237	-0.722846	0.530438	0.194591	0.622215	0.56049	0.721013	0.199369	-0.11451	-0.697074	-0.411997	-1.47347	-0.283479	-0.403478	0.682398	0.032796	0.272132	0.804834	0.339128
calibre	-0.609875	-0.275581	-0.079245	0.344971	1.19135	1.23517	0.273594	0.824891	0.230214	-0.056263	-1.11129	-0.455483	-1.2826	-0.014383	-0.440612	0.448752	-0.709296	0.086736	0.415198	-0.114724
hmb45	-0.098221	-0.225157	0.223668	0.521825	0.974065	0.313245	0.064758	-0.517805	0.340362	0.739133	-0.24867	-1.03785	-1.24248	-1.03315	1.47013	0.15979	-0.587128	-1.49267	0.86331	0.855817
vacuuming	-0.137975	0.159091	-1.06317	0.719304	0.822128	-0.469333	1.48663	-0.020743	0.043937	-0.896026	-0.155934	-0.454367	-1.00656	0.132974	0.330102	-0.439417	0.260873	0.340691	1.43659	0.080623
neurotoxic	0.52652	-0.629284	0.159108	0.873434	1.58022	0.260794	1.04757	0.195	-0.967555	-1.15521	-0.152353	0.61567	-0.68597	-0.367519	-0.711854	-0.578871	-1.48629	-0.05043	-0.251948	1.55242
teens	-0.087125	0.291075	-1.03784	0.873201	0.433758	-0.087809	0.682792	0.714949	0.04219	-0.272077	0.066825	-0.839514	-0.592921	0.395183	0.528876	-0.568156	-0.495883	0.428789	0.822316	1.0554
combinations	-0.136119	-1.00779	0.10119	0.83589	1.38411	-0.026104	0.959291	-0.158025	-0.938575	-0.848804	-0.341594	0.280128	-0.541477	0.706356	0.599256	-0.373029	-0.276334	-0.216361	-0.110215	0.989592
amounting	-0.293325	0.012806	-0.584712	0.85738	1.61399	-0.053063	0.876154	0.163451	0.439604	-0.630766	-0.782344	0.253675	-0.293093	0.350353	-0.140606	-0.593514	-0.947397	-0.548569	0.095518	0.856377
posed	0.617205	-0.457712	0.576875	0.662019	0.662605	-0.696343	0.810712	0.139071	-0.501952	-0.988872	0.4312	-0.020019	-0.738804	0.13552	0.458485	-0.063692	-1.00517	0.052556	-0.023386	0.258429
doublet	0.10301	-1.44049	-0.102223	0.930614	1.58343	-0.414587	1.08353	-0.03429	-0.663319	-1.07409	0.277525	0.137539	-0.465314	0.406139	-0.183348	-0.323078	-0.731073	-0.641963	-0.124032	0.88629
lca	0.109784	-0.566638	0.345378	0.351469	0.908135	0.417596	0.322431	-0.432789	-0.238243	0.981833	-0.3643	-0.489594	-1.49066	-1.21118	1.03969	0.539219	-0.729456	-1.69916	0.763938	1.14963
arcus	0.193913	0.312537	-0.293924	1.41302	-0.965608	0.738218	0.505093	0.382904	0.109155	-0.203126	-0.7021	-0.633396	-1.7631	0.13173	-0.933775	-0.146001	0.574741	0.338149	-0.449976	0.469384
pulsations	1.25044	-0.293839	-0.958543	1.37748	0.414244	1.04661	0.352502	0.713606	-0.2395	-0.372331	-0.017709	-1.13344	-1.5722	-0.322756	-0.591681	0.786955	0.226053	-0.400751	0.184665	1.08025
constricting	-0.447274	0.037641	-0.121813	-0.480553	1.03007	0.529538	0.283431	0.648025	0.539992	0.366561	-0.859805	-1.37692	-0.95634	0.068052	-0.144441	0.595101	-0.998653	0.236039	1.16752	-0.119232
pupillary	0.059322	-0.119208	-0.58212	2.01922	0.079401	0.616151	-0.351605	0.455227	-0.500852	-0.33504	-0.128627	-0.369909	-2.40146	-0.089796	-0.46108	-0.25169	0.435077	0.184429	-0.049848	1.03798
lateralising	0.342438	-0.402241	-0.649313	1.22713	0.219684	0.710318	0.438529	0.023837	0.610551	-0.170577	0.126871	0.222004	-2.14484	-0.204245	-0.249656	0.479789	-0.263113	-0.452392	0.052684	1.00866
napsin	0.084516	-0.476314	0.013211	0.005256	1.5046	0.216384	0.887173	-0.10914	0.032801	0.79228	0.288286	-0.939424	-1.21453	-0.49168	0.890314	0.155668	-1.11274	-2.09944	0.647366	0.660907
shadows	0.027738	-0.667445	0.073343	0.467848	0.779144	0.306279	0.219603	0.379081	0.637462	0.165984	-0.225711	0.074206	-1.49451	-0.19215	0.078229	0.197842	-0.834381	-0.180016	0.673266	-0.255941
60/minute	1.28397	-0.270728	-0.611395	1.34175	0.146204	0.120773	0.624648	0.922008	0.014114	-0.447816	-0.352114	-0.776829	-1.23918	0.063121	-0.934138	0.57764	0.490208	-0.302481	0.65407	1.29609
electrical	-0.219035	-0.258905	-0.792694	0.879635	0.323272	0.332475	0.990471	0.314475	0.279239	-0.730655	0.078318	-0.973972	-0.37722	0.394638	0.629284	-0.360527	-0.183918	0.702162	1.02395	0.674067
<10	-0.317355	0.159681	0.013582	0.994227	0.726713	-0.09608	0.45082	0.981796	0.141236	0.478776	0.278131	-0.19141	-0.4776	0.821505	0.187972	0.15981	-0.8876	-0.354661	0.291701	0.779186
heave	1.65262	-0.080159	-0.665542	1.04971	1.14005	1.21064	0.866915	0.897416	-0.081847	-0.071231	-0.331372	-0.41959	-1.17694	-0.693699	-0.911044	1.02691	0.225874	-0.298009	0.709889	1.03238
etoh	0.087567	-0.2283	-1.19066	0.984491	0.452196	0.43543	1.05927	1.09004	-0.000287	-0.35113	0.277395	-1.09011	-0.201095	0.569843	0.217451	-0.440027	-0.56282	-0.058047	0.43329	1.06221
idiosyncratic	0.860913	-0.511734	0.204136	0.628872	1.20669	0.538783	1.28721	1.06004	-1.57936	-0.929273	-0.212179	0.467075	-1.06626	0.161215	-0.569564	-0.976917	-1.46013	0.007334	-0.445346	1.05342
cancer”	0.273764	-0.503938	-0.332054	0.272218	0.013356	0.071828	0.749801	0.29232	0.874254	-0.396393	-0.341266	-0.949543	-0.216023	0.150411	0.641569	-0.69415	-1.02271	0.354558	0.965698	1.02897
atraumatic	0.969207	-0.433333	-0.213314	1.77045	0.209074	0.314111	-0.04385	0.52801	-0.472565	-0.39529	0.483425	-0.467036	-2.48759	-0.257331	0.194885	-0.143911	0.66043	-0.411287	0.211068	0.479674
desmin	-0.07342	-0.01306	0.126966	0.540667	1.35046	0.292632	0.261907	-0.594396	-0.307631	0.556461	-0.139466	-0.818906	-1.46237	-1.31191	0.991502	0.58196	-0.829294	-1.78222	0.602602	1.03822
extraocular	0.572793	-0.313815	-0.786045	1.78902	0.459933	0.644483	0.186807	0.211061	-0.385547	-0.464031	0.014667	-0.037328	-2.44607	-0.51209	-0.168249	0.011368	0.689757	-0.289783	-0.139497	0.696486
thyromegaly	1.27774	-0.484181	-0.568206	1.25719	-0.173142	0.042904	0.190499	0.593978	-0.120463	-0.727285	-0.953773	-0.502385	-2.04609	-0.719167	-0.724723	0.389521	0.28872	-0.453369	-0.00927	0.699927
ck5	0.332327	0.058937	0.344952	0.184835	1.15709	0.204262	0.316349	-0.248446	0.182743	0.612966	-0.277614	-0.986996	-1.29807	-0.764758	0.985195	0.544552	-0.947599	-1.71648	0.237777	0.479595
self-cares	-0.193965	0.023972	-0.874655	0.835093	0.765987	-0.404261	1.39346	0.271259	0.107911	-0.734995	0.211833	-0.534525	-0.955357	0.656559	0.045703	-0.308384	0.118376	-0.041875	1.0622	0.147381
great-grandchildren	-0.110403	-0.288029	-1.39557	1.35736	0.372635	-0.607774	0.642171	-0.017303	0.028166	-0.750656	-0.091611	-1.30662	-0.07378	0.821448	0.15094	-0.630471	-0.230115	0.491792	0.98335	0.856536
km	-0.213893	0.414355	-0.835304	0.989545	0.649746	-0.340169	1.18223	0.121802	0.344325	-0.221805	0.079587	-0.25861	-0.669728	0.62804	-0.171029	-0.23677	0.338265	0.434888	1.11347	0.447503
icteric	0.264992	-0.149486	-0.759447	1.23285	0.0925	-0.159157	0.052941	0.526458	-0.4046	-0.132405	-0.666758	-0.559253	-1.7675	0.263737	-0.629353	0.249215	0.156808	-0.261956	0.82034	0.674093
melan-a	-0.171058	-0.212738	0.053593	0.491257	1.02548	0.105644	0.304546	-0.18298	0.269401	0.612525	-0.18457	-0.96527	-1.40734	-1.27645	1.52166	0.249678	-0.358943	-1.56921	0.569084	0.504387
solidly	-0.154506	-0.33951	-1.3556	1.84027	-0.097735	-0.460197	-0.034958	0.34231	0.205096	-0.605013	-0.778734	-1.3621	-0.704116	1.08454	-0.657168	-0.361871	-0.182611	0.052894	0.751039	1.1459
ck8/18	-0.10645	-0.062812	0.185167	0.131051	1.33433	0.171142	0.792639	0.049548	0.023057	1.03391	0.187156	-0.942981	-1.25869	-1.14949	0.798041	0.50114	-0.97155	-2.05001	0.647578	0.786737
self-caring	-0.015584	-0.319561	-1.15507	0.906131	0.635449	-0.479164	1.29635	-0.012441	-0.163152	-0.643388	-0.049963	-0.694495	-0.767756	0.67384	0.538453	-0.412265	0.229313	-0.140317	1.27659	0.051097
senilis	0.381903	-0.116538	-0.556871	1.83839	-0.26369	0.232098	-0.056621	0.622775	-0.363858	-0.5716	-0.693576	-0.699252	-2.23954	-0.119033	-0.703027	0.023366	0.561213	-0.366037	-0.112933	0.986511
response/stable	-0.37777	-0.19927	-0.536146	1.29144	2.0395	-0.420551	1.20307	0.091908	-0.091346	-1.19821	-0.997993	0.818358	-0.297397	0.025398	-1.13224	-0.440203	-0.961242	-0.450802	-0.772775	1.58678
ca15	0.062044	-0.608161	-0.417643	0.517777	0.970477	0.053324	0.745303	0.635814	-0.024057	0.632467	-0.214185	0.571802	-0.776507	-0.112686	0.412218	1.91162	-0.378442	0.550493	0.785889	0.105807
ae1/3	0.057152	-0.353406	0.513319	0.282304	1.255	0.129856	0.687076	0.211512	-0.243821	0.970739	0.188299	-1.02045	-1.20503	-1.3467	0.615822	0.803966	-0.857533	-2.13633	0.627851	0.618584
ca19	-0.04109	-0.690577	0.014518	0.788124	0.184904	0.051813	0.313066	0.840906	-0.293661	1.00544	0.033079	0.044332	-0.368875	-0.450878	-0.07648	1.37699	-1.38558	0.143266	0.68435	1.33264

### Sheet: Data S3
Data S3. List of n-gram motifs (n<=9) extracted by TEPAPA from the discovery cohort
Group	Pos/Neg	Method	Log(HR)	HR	P	Frequency	Motif type	Motif
G39823	POS	LOGRANK	0.966203	2.62795	4.36327e-80	432	NGRAM	palliative care
G49548	POS	LOGRANK	1.04252	2.83634	6.76043e-45	192	NGRAM	the palliative care
G39816	POS	LOGRANK	0.449891	1.56814	6.38559e-42	2279	NGRAM	palliative
G52208	POS	LOGRANK	1.21659	3.37565	1.2581e-28	81	NGRAM	to the palliative
G39830	POS	LOGRANK	1.07922	2.94238	1.71539e-28	113	NGRAM	palliative care team
G15513	POS	LOGRANK	1.05	2.85766	6.20249e-28	118	NGRAM	care team
G52209	POS	LOGRANK	1.23915	3.45268	6.31212e-28	75	NGRAM	to the palliative care
G49547	POS	LOGRANK	0.645997	1.90789	6.05657e-27	346	NGRAM	the palliative
G44575	POS	LOGRANK	0.590969	1.80574	3.40403e-26	422	NGRAM	sevredol
G26814	POS	LOGRANK	0.703908	2.02164	1.72528e-25	284	NGRAM	hospice
G5028	POS	LOGRANK	0.650408	1.91632	2.0423e-24	303	NGRAM	<BOS> dexamethasone
G55383	POS	LOGRANK	0.786737	2.19622	6.92723e-24	200	NGRAM	wheelchair
G40915	POS	LOGRANK	0.435065	1.54506	7.93165e-24	787	NGRAM	poor
G49550	POS	LOGRANK	1.04593	2.84605	1.03161e-23	99	NGRAM	the palliative care team
G31390	POS	LOGRANK	0.548043	1.72986	1.31491e-23	472	NGRAM	laxsol
G18624	POS	LOGRANK	0.466428	1.59429	3.58482e-23	647	NGRAM	dexamethasone
G5682	POS	LOGRANK	0.593873	1.81099	3.7878e-23	376	NGRAM	<BOS> laxsol
G55384	POS	LOGRANK	1.06202	2.89221	7.07931e-23	89	NGRAM	wheelchair .
G33939	POS	LOGRANK	0.718195	2.05073	1.01019e-22	219	NGRAM	metoclopramide
G39826	POS	LOGRANK	1.50247	4.49276	2.72495e-22	36	NGRAM	palliative care and
G8396	POS	LOGRANK	0.808409	2.24434	5.16344e-22	173	NGRAM	a wheelchair
G6314	POS	LOGRANK	0.605189	1.8316	1.6192e-20	301	NGRAM	<BOS> sevredol
G32772	POS	LOGRANK	0.635677	1.8883	2.31908e-20	264	NGRAM	m-eslon
G27963	POS	LOGRANK	1.11515	3.05004	2.43975e-20	69	NGRAM	in a wheelchair .
G18323	POS	LOGRANK	1.07717	2.93637	4.66916e-20	69	NGRAM	declining performance
G18324	POS	LOGRANK	1.07717	2.93637	4.66916e-20	69	NGRAM	declining performance status
G34483	POS	LOGRANK	0.510813	1.66664	1.17472e-19	419	NGRAM	morphine
G27962	POS	LOGRANK	0.840903	2.31846	1.23854e-19	139	NGRAM	in a wheelchair
G17099	POS	LOGRANK	0.482586	1.62026	2.00341e-19	451	NGRAM	condition
G15492	POS	LOGRANK	0.326232	1.38574	3.84603e-19	1349	NGRAM	care
G18580	POS	LOGRANK	0.896705	2.45151	4.40579e-19	107	NGRAM	deteriorated
G5745	POS	LOGRANK	0.697508	2.00874	7.53053e-19	197	NGRAM	<BOS> m-eslon
G48945	POS	LOGRANK	0.961456	2.6155	8.96913e-19	96	NGRAM	the hospice
G8397	POS	LOGRANK	1.04676	2.84841	1.1322e-18	73	NGRAM	a wheelchair .
G17529	POS	LOGRANK	0.54795	1.7297	1.99706e-18	300	NGRAM	costal margin
G17528	POS	LOGRANK	0.521561	1.68466	1.78845e-17	315	NGRAM	costal
G23850	POS	LOGRANK	1.20624	3.34091	2.87686e-17	48	NGRAM	has deteriorated
G16702	POS	LOGRANK	0.556824	1.74512	3.44434e-17	269	NGRAM	cm below
G34790	POS	LOGRANK	0.541908	1.71928	4.34253e-17	306	NGRAM	multiple liver
G17538	POS	LOGRANK	1.06193	2.89194	7.4132e-17	63	NGRAM	couch
G40927	POS	LOGRANK	0.879087	2.4087	1.90361e-16	96	NGRAM	poor performance status
G40926	POS	LOGRANK	0.870197	2.38738	3.95353e-16	98	NGRAM	poor performance
G39645	POS	LOGRANK	0.534125	1.70596	1.19012e-15	290	NGRAM	oxynorm
G52210	POS	LOGRANK	1.23347	3.43313	1.82381e-15	42	NGRAM	to the palliative care team
G17112	POS	LOGRANK	1.02045	2.77444	2.4516e-15	59	NGRAM	condition has
G39608	POS	LOGRANK	1.07187	2.92085	5.35039e-15	53	NGRAM	overall condition
G39824	POS	LOGRANK	1.11671	3.05479	8.88538e-15	46	NGRAM	palliative care .
G22337	POS	LOGRANK	1.33562	3.80236	1.22812e-14	32	NGRAM	frail and
G33941	POS	LOGRANK	0.770173	2.16014	2.16573e-14	116	NGRAM	metoclopramide 10
G34606	POS	LOGRANK	0.831917	2.29772	2.3585e-14	96	NGRAM	movicol
G14964	POS	LOGRANK	1.23371	3.43395	2.40997e-14	36	NGRAM	by the palliative
G14965	POS	LOGRANK	1.23371	3.43395	2.40997e-14	36	NGRAM	by the palliative care
G18630	POS	LOGRANK	0.72896	2.07292	2.96038e-14	121	NGRAM	dexamethasone 4
G5831	POS	LOGRANK	0.651493	1.9184	3.74847e-14	163	NGRAM	<BOS> metoclopramide
G22335	POS	LOGRANK	0.705383	2.02462	4.80874e-14	132	NGRAM	frail
G46804	POS	LOGRANK	0.685858	1.98547	9.07649e-14	148	NGRAM	status is 2
G26512	POS	LOGRANK	0.604633	1.83058	1.02087e-13	183	NGRAM	his pain
G19906	POS	LOGRANK	0.891171	2.43798	1.21078e-13	69	NGRAM	ecog 3
G5031	POS	LOGRANK	0.818943	2.2681	1.27375e-13	88	NGRAM	<BOS> dexamethasone 4
G16706	POS	LOGRANK	0.53952	1.71518	2.31044e-13	213	NGRAM	cm below the
G2435	POS	LOGRANK	0.681768	1.97737	2.58627e-13	132	NGRAM	10 mg prn
G23928	POS	LOGRANK	0.344055	1.41066	2.6816e-13	647	NGRAM	has lost
G47404	POS	LOGRANK	0.840533	2.3176	5.02065e-13	79	NGRAM	symptom control
G39833	POS	LOGRANK	0.276428	1.31841	5.05579e-13	1139	NGRAM	palliative chemotherapy
G19619	POS	LOGRANK	1.22213	3.39441	5.66561e-13	34	NGRAM	drowsy
G29617	POS	LOGRANK	0.625092	1.86842	5.92783e-13	168	NGRAM	is 2
G33942	POS	LOGRANK	0.74818	2.11315	6.87309e-13	110	NGRAM	metoclopramide 10 mg
G40548	POS	LOGRANK	0.669582	1.95342	7.01881e-13	145	NGRAM	performance status is 2
G51258	POS	LOGRANK	0.592497	1.8085	9.10758e-13	163	NGRAM	tired and
G5032	POS	LOGRANK	0.79949	2.22441	9.8e-13	86	NGRAM	<BOS> dexamethasone 4 mg
G47405	POS	LOGRANK	1.24546	3.47453	1.03222e-12	30	NGRAM	symptom control .
G25485	POS	LOGRANK	0.315089	1.37038	1.03625e-12	783	NGRAM	help
G34773	POS	LOGRANK	0.239377	1.27046	1.1089e-12	2081	NGRAM	multiple
G18631	POS	LOGRANK	0.69571	2.00513	1.19073e-12	117	NGRAM	dexamethasone 4 mg
G18322	POS	LOGRANK	0.613021	1.846	1.24256e-12	162	NGRAM	declining
G5832	POS	LOGRANK	0.745085	2.10662	1.51447e-12	108	NGRAM	<BOS> metoclopramide 10
G49549	POS	LOGRANK	1.18275	3.26333	1.64701e-12	34	NGRAM	the palliative care service
G53312	POS	LOGRANK	1.22854	3.41623	2.26857e-12	31	NGRAM	unfit
G51926	POS	LOGRANK	0.919618	2.50833	2.34391e-12	57	NGRAM	to palliative care
G53840	POS	LOGRANK	0.723259	2.06114	2.54319e-12	100	NGRAM	very poor
G39633	POS	LOGRANK	0.499093	1.64723	2.5569e-12	241	NGRAM	oxycontin
G42130	POS	LOGRANK	0.780713	2.18303	2.57664e-12	87	NGRAM	radiotherapy for
G32780	POS	LOGRANK	1.22419	3.40142	2.77638e-12	33	NGRAM	m-eslon 30
G6078	POS	LOGRANK	0.546209	1.72669	2.82196e-12	205	NGRAM	<BOS> oxynorm
G42858	POS	LOGRANK	0.435018	1.54499	2.86051e-12	343	NGRAM	relief
G43278	POS	LOGRANK	0.786208	2.19506	3.28301e-12	84	NGRAM	resting
G34516	POS	LOGRANK	0.888444	2.43134	3.84523e-12	68	NGRAM	most of the day
G40922	POS	LOGRANK	0.63013	1.87786	4.1995e-12	140	NGRAM	poor appetite
G14476	POS	LOGRANK	0.868418	2.38314	5.7276e-12	65	NGRAM	brain radiotherapy
G2415	POS	LOGRANK	0.294943	1.34305	6.0486e-12	889	NGRAM	10 mg
G40533	POS	LOGRANK	0.979736	2.66375	6.14965e-12	49	NGRAM	performance status 2
G29619	POS	LOGRANK	0.858881	2.36052	6.89853e-12	65	NGRAM	is 3
G9094	POS	LOGRANK	0.293286	1.34083	1.06523e-11	830	NGRAM	admitted
G37663	POS	LOGRANK	0.298689	1.34809	1.06672e-11	789	NGRAM	of palliative
G39762	POS	LOGRANK	0.452435	1.57214	1.13894e-11	303	NGRAM	pain is
G54813	POS	LOGRANK	0.39677	1.48701	1.19967e-11	384	NGRAM	weakness
G9663	POS	LOGRANK	0.689044	1.99181	1.35944e-11	104	NGRAM	also developed
G25496	POS	LOGRANK	0.514376	1.67259	1.46211e-11	213	NGRAM	help with
G33739	POS	LOGRANK	0.227541	1.25551	1.52928e-11	2061	NGRAM	metastases
G28012	POS	LOGRANK	0.73628	2.08815	1.54871e-11	93	NGRAM	in bed
G13288	POS	LOGRANK	0.290785	1.33748	1.60352e-11	862	NGRAM	bd
G46454	POS	LOGRANK	1.24002	3.45569	1.86721e-11	28	NGRAM	spends most of
G46449	POS	LOGRANK	0.78793	2.19884	2.07449e-11	77	NGRAM	spending
G29618	POS	LOGRANK	0.659059	1.93297	2.76409e-11	130	NGRAM	is 2 .
G3494	POS	LOGRANK	0.471526	1.60244	2.84888e-11	256	NGRAM	4 mg
G32393	POS	LOGRANK	0.260054	1.297	2.91241e-11	1082	NGRAM	lost
G44578	POS	LOGRANK	0.557282	1.74592	3.05388e-11	179	NGRAM	sevredol 10
G5833	POS	LOGRANK	0.719706	2.05383	3.37373e-11	103	NGRAM	<BOS> metoclopramide 10 mg
G39703	POS	LOGRANK	0.24445	1.27692	3.63135e-11	3353	NGRAM	pain
G21225	POS	LOGRANK	0.870511	2.38813	3.72936e-11	63	NGRAM	fentanyl
G23650	POS	LOGRANK	0.898058	2.45483	4.40852e-11	56	NGRAM	has a poor
G31906	POS	LOGRANK	0.652501	1.92034	4.53927e-11	123	NGRAM	limbs .
G46806	POS	LOGRANK	0.968223	2.63326	5.28493e-11	46	NGRAM	status is 3
G25559	POS	LOGRANK	0.695056	2.00382	6.29129e-11	89	NGRAM	hepatomegaly with
G39827	POS	LOGRANK	1.13407	3.10827	6.76043e-11	31	NGRAM	palliative care colleagues
G15501	POS	LOGRANK	1.13407	3.10827	6.76043e-11	31	NGRAM	care colleagues
G39643	POS	LOGRANK	0.734786	2.08504	6.82458e-11	85	NGRAM	oxygen
G18325	POS	LOGRANK	1.01241	2.75223	9.08865e-11	39	NGRAM	declining performance status .
G46805	POS	LOGRANK	0.665919	1.94628	1.00906e-10	120	NGRAM	status is 2 .
G14966	POS	LOGRANK	1.21737	3.3783	1.11946e-10	26	NGRAM	by the palliative care team
G6052	POS	LOGRANK	0.690813	1.99534	1.28624e-10	105	NGRAM	<BOS> ondansetron
G17531	POS	LOGRANK	0.543887	1.72269	1.44211e-10	159	NGRAM	costal margin .
G39910	POS	LOGRANK	1.1857	3.27297	1.68395e-10	26	NGRAM	pallor but no
G34485	POS	LOGRANK	0.728556	2.07209	1.68946e-10	79	NGRAM	morphine .
G34792	POS	LOGRANK	0.511453	1.66771	1.70204e-10	192	NGRAM	multiple liver metastases
G48685	POS	LOGRANK	0.548462	1.73059	1.78087e-10	153	NGRAM	the costal margin
G39867	POS	LOGRANK	0.398527	1.48963	2.00063e-10	324	NGRAM	palliative radiotherapy
G37932	POS	LOGRANK	0.586304	1.79733	2.0337e-10	140	NGRAM	of the day
G46453	POS	LOGRANK	1.15854	3.18529	2.24456e-10	31	NGRAM	spends most
G40550	POS	LOGRANK	0.947064	2.57813	2.38131e-10	45	NGRAM	performance status is 3
G21926	POS	LOGRANK	0.508565	1.6629	2.49082e-10	203	NGRAM	for pain
G34047	POS	LOGRANK	0.393616	1.48233	2.74908e-10	349	NGRAM	mg prn
G40549	POS	LOGRANK	0.653742	1.92272	3.47082e-10	118	NGRAM	performance status is 2 .
G26409	POS	LOGRANK	0.656929	1.92886	3.54088e-10	109	NGRAM	his general
G19116	POS	LOGRANK	0.800703	2.22711	3.67924e-10	62	NGRAM	discussion on palliative
G47730	POS	LOGRANK	0.34421	1.41088	3.82577e-10	499	NGRAM	team
G9821	POS	LOGRANK	0.358561	1.43127	4.13704e-10	391	NGRAM	amount of
G55686	POS	LOGRANK	0.837374	2.31029	4.59954e-10	58	NGRAM	whole brain radiotherapy
G23546	POS	LOGRANK	0.848685	2.33657	5.49963e-10	59	NGRAM	haloperidol
G11360	POS	LOGRANK	1.19521	3.30425	5.9535e-10	26	NGRAM	and weak
G18216	POS	LOGRANK	1.14695	3.14856	7.43081e-10	26	NGRAM	day resting
G31400	POS	LOGRANK	0.744926	2.10629	8.2145e-10	76	NGRAM	laxsol two
G6071	POS	LOGRANK	0.49675	1.64337	8.5844e-10	179	NGRAM	<BOS> oxycontin
G13855	POS	LOGRANK	0.538631	1.71366	8.89534e-10	146	NGRAM	below the costal margin
G18592	POS	LOGRANK	0.626297	1.87067	9.01719e-10	114	NGRAM	deterioration
G39909	POS	LOGRANK	1.06875	2.91174	9.68371e-10	30	NGRAM	pallor but
G55385	POS	LOGRANK	1.17564	3.24023	1.20711e-09	29	NGRAM	wheelchair and
G6315	POS	LOGRANK	0.56735	1.76359	1.26409e-09	143	NGRAM	<BOS> sevredol 10
G32781	POS	LOGRANK	1.13178	3.10116	1.31126e-09	30	NGRAM	m-eslon 30 mg
G18627	POS	LOGRANK	1.1939	3.29994	1.39638e-09	24	NGRAM	dexamethasone . <EOS>
G28962	POS	LOGRANK	0.25475	1.29014	1.49675e-09	846	NGRAM	increasing
G9820	POS	LOGRANK	0.332567	1.39454	1.53571e-09	433	NGRAM	amount
G5752	POS	LOGRANK	1.16811	3.2159	1.57171e-09	28	NGRAM	<BOS> m-eslon 30
G47718	POS	LOGRANK	0.401648	1.49428	1.62576e-09	310	NGRAM	tds
G40057	POS	LOGRANK	0.240693	1.27213	1.73644e-09	1082	NGRAM	paracetamol
G3317	POS	LOGRANK	0.331872	1.39357	1.74296e-09	447	NGRAM	3 .
G52176	POS	LOGRANK	1.26206	3.53269	1.83355e-09	23	NGRAM	to the examination
G29620	POS	LOGRANK	0.872403	2.39265	1.92839e-09	49	NGRAM	is 3 .
G46786	POS	LOGRANK	0.819686	2.26979	2.24342e-09	55	NGRAM	status 2
G48684	POS	LOGRANK	0.509187	1.66394	2.64767e-09	156	NGRAM	the costal
G41953	POS	LOGRANK	0.43838	1.55019	2.71698e-09	235	NGRAM	qid
G40534	POS	LOGRANK	1.01153	2.74981	2.74546e-09	33	NGRAM	performance status 2 .
G31387	POS	LOGRANK	0.575095	1.7773	2.76082e-09	124	NGRAM	laxatives
G51925	POS	LOGRANK	0.629292	1.87628	3.0259e-09	98	NGRAM	to palliative
G31389	POS	LOGRANK	0.920813	2.51133	3.10167e-09	39	NGRAM	laxol
G5099	POS	LOGRANK	0.967974	2.6326	3.10303e-09	36	NGRAM	<BOS> discussion on palliative
G13854	POS	LOGRANK	0.518318	1.6792	3.36963e-09	147	NGRAM	below the costal
G37016	POS	LOGRANK	0.978323	2.65999	3.43774e-09	34	NGRAM	of 20gy
G39748	POS	LOGRANK	0.250143	1.28421	3.59089e-09	888	NGRAM	pain in
G5100	POS	LOGRANK	1.04753	2.8506	4.05747e-09	30	NGRAM	<BOS> discussion on palliative radiotherapy
G46807	POS	LOGRANK	0.913793	2.49376	4.18125e-09	42	NGRAM	status is 3 .
G19117	POS	LOGRANK	0.947707	2.57979	4.24307e-09	37	NGRAM	discussion on palliative radiotherapy
G5855	POS	LOGRANK	0.54878	1.73114	4.36184e-09	147	NGRAM	<BOS> morphine
G46186	POS	LOGRANK	0.971268	2.64129	4.54176e-09	36	NGRAM	some help
G48817	POS	LOGRANK	1.23353	3.43333	4.65237e-09	23	NGRAM	the examination couch
G3217	POS	LOGRANK	0.513527	1.67118	4.72722e-09	150	NGRAM	20gy
G52180	POS	LOGRANK	1.20531	3.33779	4.86587e-09	28	NGRAM	to the hospice
G39609	POS	LOGRANK	1.09445	2.98753	5.08485e-09	28	NGRAM	overall condition has
G4094	POS	LOGRANK	0.524515	1.68964	5.51232e-09	158	NGRAM	8 mg
G44579	POS	LOGRANK	0.510712	1.66648	5.64004e-09	167	NGRAM	sevredol 10 mg
G33240	POS	LOGRANK	0.587759	1.79995	5.73094e-09	101	NGRAM	massive
G31401	POS	LOGRANK	0.746343	2.10927	5.79671e-09	66	NGRAM	laxsol two tablets
G40523	POS	LOGRANK	0.590284	1.8045	6.92284e-09	114	NGRAM	performance status ,
G39784	POS	LOGRANK	0.525717	1.69167	7.53335e-09	153	NGRAM	pain relief
G34791	POS	LOGRANK	0.664959	1.94441	7.78863e-09	90	NGRAM	multiple liver lesions
G5688	POS	LOGRANK	0.733254	2.08184	8.24125e-09	69	NGRAM	<BOS> laxsol two
G33745	POS	LOGRANK	0.221913	1.24846	9.29387e-09	1173	NGRAM	metastases .
G20581	POS	LOGRANK	1.096	2.99217	9.39995e-09	29	NGRAM	examination couch
G22215	POS	LOGRANK	0.678462	1.97084	9.73245e-09	93	NGRAM	fortisip
G5281	POS	LOGRANK	0.964109	2.62245	9.95822e-09	37	NGRAM	<BOS> haloperidol
G39828	POS	LOGRANK	0.924312	2.52013	1.06996e-08	39	NGRAM	palliative care service
G34058	POS	LOGRANK	0.433499	1.54265	1.07561e-08	234	NGRAM	mg tds
G32080	POS	LOGRANK	0.548805	1.73118	1.07836e-08	131	NGRAM	liver metastases and
G45340	POS	LOGRANK	0.721633	2.05779	1.10961e-08	72	NGRAM	shower
G17906	POS	LOGRANK	1.09128	2.97808	1.11402e-08	26	NGRAM	current performance status is 3
G17905	POS	LOGRANK	0.640212	1.89688	1.22924e-08	101	NGRAM	current performance status is 2 .
G5689	POS	LOGRANK	0.750712	2.11851	1.52242e-08	61	NGRAM	<BOS> laxsol two tablets
G48048	POS	LOGRANK	1.04313	2.83808	1.57787e-08	29	NGRAM	that chemotherapy may
G54131	POS	LOGRANK	0.296162	1.34469	1.5867e-08	511	NGRAM	was admitted
G40551	POS	LOGRANK	0.890309	2.43588	1.6724e-08	41	NGRAM	performance status is 3 .
G17904	POS	LOGRANK	0.609039	1.83866	1.68852e-08	111	NGRAM	current performance status is 2
G10327	POS	LOGRANK	1.14197	3.13295	1.73611e-08	24	NGRAM	and declining
G18593	POS	LOGRANK	0.838326	2.31249	1.8189e-08	50	NGRAM	deterioration in
G33937	POS	LOGRANK	0.909264	2.4825	1.89944e-08	43	NGRAM	methadone
G32076	POS	LOGRANK	0.268024	1.30738	1.90065e-08	646	NGRAM	liver metastases
G11443	POS	LOGRANK	0.420333	1.52247	2.38111e-08	217	NGRAM	anorexia
G51842	POS	LOGRANK	1.04617	2.84673	2.63991e-08	28	NGRAM	to liver and
G9099	POS	LOGRANK	0.307591	1.36015	2.76961e-08	447	NGRAM	admitted to
G39871	POS	LOGRANK	0.470372	1.60059	2.91922e-08	161	NGRAM	palliative radiotherapy to
G25905	POS	LOGRANK	0.416702	1.51695	3.11028e-08	224	NGRAM	her pain
G40521	POS	LOGRANK	0.190147	1.20943	3.15637e-08	1883	NGRAM	performance
G28013	POS	LOGRANK	0.95878	2.60851	3.34409e-08	32	NGRAM	in bed .
G15499	POS	LOGRANK	0.703988	2.0218	3.34725e-08	70	NGRAM	care and
G53420	POS	LOGRANK	0.335962	1.39929	3.73682e-08	352	NGRAM	unwell
G5178	POS	LOGRANK	0.890663	2.43675	3.86779e-08	41	NGRAM	<BOS> fentanyl
G54808	POS	LOGRANK	0.468355	1.59736	4.1948e-08	166	NGRAM	weak
G41949	POS	LOGRANK	0.595216	1.81342	4.43692e-08	99	NGRAM	qds
G41519	POS	LOGRANK	0.211951	1.23609	4.48487e-08	1187	NGRAM	prn
G1885	POS	LOGRANK	1.02768	2.79458	4.79944e-08	29	NGRAM	, villin and
G31149	POS	LOGRANK	0.388947	1.47543	4.86942e-08	258	NGRAM	lactulose
G40522	POS	LOGRANK	0.187703	1.20647	5.20644e-08	1852	NGRAM	performance status
G33986	POS	LOGRANK	0.260435	1.29749	5.33539e-08	677	NGRAM	mg bd
G18626	POS	LOGRANK	0.607998	1.83675	5.66944e-08	90	NGRAM	dexamethasone .
G13296	POS	LOGRANK	0.761785	2.1421	5.70435e-08	62	NGRAM	bd prn
G39831	POS	LOGRANK	1.03984	2.82878	5.9642e-08	31	NGRAM	palliative care team .
G15514	POS	LOGRANK	1.03984	2.82878	5.9642e-08	31	NGRAM	care team .
G36847	POS	LOGRANK	0.249734	1.28368	6.50085e-08	676	NGRAM	obstruction
G27246	POS	LOGRANK	0.425408	1.53021	6.811e-08	199	NGRAM	i have not
G17907	POS	LOGRANK	1.05465	2.87096	6.95025e-08	25	NGRAM	current performance status is 3 .
G39654	POS	LOGRANK	1.07467	2.92904	6.97157e-08	28	NGRAM	oxynorm and
G57164	POS	LOGRANK	0.652817	1.92094	7.0699e-08	71	NGRAM	xiphisternum
G55684	POS	LOGRANK	0.497067	1.64389	7.12649e-08	140	NGRAM	whole brain
G18224	POS	LOGRANK	0.193492	1.21348	7.14562e-08	1486	NGRAM	days
G13853	POS	LOGRANK	0.296473	1.34511	7.44156e-08	437	NGRAM	below the
G9929	POS	LOGRANK	1.093	2.9832	7.78391e-08	25	NGRAM	an indwelling
G17532	POS	LOGRANK	0.849021	2.33736	7.93143e-08	42	NGRAM	costal margin . <EOS>
G5750	POS	LOGRANK	0.961657	2.61603	8.23016e-08	32	NGRAM	<BOS> m-eslon 20
G53901	POS	LOGRANK	0.847578	2.33399	8.40938e-08	41	NGRAM	villin and
G20115	POS	LOGRANK	0.773406	2.16714	8.92179e-08	56	NGRAM	elixir
G20850	POS	LOGRANK	0.202643	1.22464	9.06298e-08	1202	NGRAM	extensive
G23783	POS	LOGRANK	0.915377	2.49772	9.1953e-08	35	NGRAM	has been quite
G26760	POS	LOGRANK	0.213141	1.23756	9.34113e-08	1073	NGRAM	home
G5753	POS	LOGRANK	1.08654	2.964	9.42545e-08	26	NGRAM	<BOS> m-eslon 30 mg
G7969	POS	LOGRANK	0.449505	1.56754	9.79705e-08	164	NGRAM	a palliative
G3414	POS	LOGRANK	0.40336	1.49685	9.91252e-08	230	NGRAM	30 mg
G23651	POS	LOGRANK	0.926496	2.52564	1.01243e-07	32	NGRAM	has a poor appetite
G33965	POS	LOGRANK	0.178893	1.19589	1.01319e-07	2636	NGRAM	mg
G25902	POS	LOGRANK	1.08358	2.95524	1.03236e-07	24	NGRAM	her overall condition
G6316	POS	LOGRANK	0.516124	1.67552	1.17615e-07	134	NGRAM	<BOS> sevredol 10 mg
G9408	POS	LOGRANK	0.319442	1.37636	1.18793e-07	348	NGRAM	air entry
G13619	POS	LOGRANK	0.611928	1.84398	1.20311e-07	90	NGRAM	bed .
G13848	POS	LOGRANK	0.252841	1.28768	1.28097e-07	653	NGRAM	below
G23678	POS	LOGRANK	0.996787	2.70956	1.30682e-07	28	NGRAM	has also developed
G19918	POS	LOGRANK	0.931304	2.53782	1.37188e-07	31	NGRAM	ecog performance status 2
G48689	POS	LOGRANK	0.961626	2.61595	1.3726e-07	30	NGRAM	the couch
G38467	POS	LOGRANK	0.557993	1.74716	1.38507e-07	109	NGRAM	on dexamethasone
G21245	POS	LOGRANK	0.18872	1.2077	1.38965e-07	1514	NGRAM	few
G23673	POS	LOGRANK	0.245446	1.27819	1.39072e-07	671	NGRAM	has also
G15512	POS	LOGRANK	0.93085	2.53666	1.41123e-07	31	NGRAM	care services
G39829	POS	LOGRANK	0.93085	2.53666	1.41123e-07	31	NGRAM	palliative care services
G32777	POS	LOGRANK	0.801459	2.22879	1.58438e-07	45	NGRAM	m-eslon 20
G28979	POS	LOGRANK	0.48855	1.62995	1.70186e-07	135	NGRAM	increasingly
G37609	POS	LOGRANK	0.883911	2.42035	1.76388e-07	36	NGRAM	of morphine
G18908	POS	LOGRANK	0.352713	1.42292	1.83835e-07	282	NGRAM	diffuse
G56344	POS	LOGRANK	0.445411	1.56113	1.89048e-07	162	NGRAM	with increasing
G1937	POS	LOGRANK	0.869344	2.38535	1.89909e-07	39	NGRAM	, weight loss and
G47594	POS	LOGRANK	0.24793	1.28137	2.06998e-07	650	NGRAM	tablets
G11773	POS	LOGRANK	0.72949	2.07402	2.11456e-07	62	NGRAM	appetite is poor
G54810	POS	LOGRANK	0.854372	2.3499	2.14847e-07	37	NGRAM	weak and
G21226	POS	LOGRANK	0.903714	2.46875	2.167e-07	38	NGRAM	fentanyl patch
G6103	POS	LOGRANK	0.226414	1.25409	2.27059e-07	849	NGRAM	<BOS> paracetamol
G37658	POS	LOGRANK	0.354319	1.42521	2.29106e-07	277	NGRAM	of pain
G39832	POS	LOGRANK	1.07875	2.94099	2.29547e-07	25	NGRAM	palliative care team and
G37664	POS	LOGRANK	0.261964	1.29948	2.29641e-07	563	NGRAM	of palliative chemotherapy
G2441	POS	LOGRANK	0.91504	2.49688	2.31788e-07	39	NGRAM	10 mg tds <EOS>
G32037	POS	LOGRANK	0.462543	1.58811	2.3622e-07	145	NGRAM	liver edge
G17298	POS	LOGRANK	0.449009	1.56676	2.38676e-07	162	NGRAM	constipated
G43516	POS	LOGRANK	0.556235	1.74409	2.40829e-07	93	NGRAM	right costal
G34795	POS	LOGRANK	0.913654	2.49342	2.44234e-07	33	NGRAM	multiple liver metastases and
G42859	POS	LOGRANK	0.474143	1.60664	2.47894e-07	150	NGRAM	relief .
G3726	POS	LOGRANK	0.353328	1.4238	2.56714e-07	296	NGRAM	50 mg
G21934	POS	LOGRANK	0.305266	1.35699	2.76265e-07	401	NGRAM	for palliative
G44580	POS	LOGRANK	0.661673	1.93803	2.78191e-07	68	NGRAM	sevredol 10 mg prn
G30207	POS	LOGRANK	0.989179	2.68903	2.79956e-07	28	NGRAM	is not well
G46452	POS	LOGRANK	0.597904	1.8183	2.82607e-07	89	NGRAM	spends
G16708	POS	LOGRANK	0.544086	1.72303	2.83589e-07	101	NGRAM	cm below the costal margin
G16707	POS	LOGRANK	0.544086	1.72303	2.83589e-07	101	NGRAM	cm below the costal
G34487	POS	LOGRANK	0.743518	2.10332	2.91238e-07	51	NGRAM	morphine and
G5751	POS	LOGRANK	0.936724	2.55161	3.01064e-07	31	NGRAM	<BOS> m-eslon 20 mg
G17931	POS	LOGRANK	0.867186	2.3802	3.10154e-07	40	NGRAM	currently an inpatient
G19907	POS	LOGRANK	0.799921	2.22536	3.33046e-07	40	NGRAM	ecog 3 .
G25992	POS	LOGRANK	0.341921	1.40765	3.33166e-07	289	NGRAM	her symptoms
G36608	POS	LOGRANK	0.724771	2.06426	3.37626e-07	51	NGRAM	not too
G26510	POS	LOGRANK	0.763077	2.14487	3.4337e-07	51	NGRAM	his overall
G46837	POS	LOGRANK	0.349647	1.41857	3.4409e-07	277	NGRAM	stent
G34552	POS	LOGRANK	0.75401	2.12551	3.5654e-07	46	NGRAM	motilium
G38572	POS	LOGRANK	0.806182	2.23934	3.77805e-07	40	NGRAM	on palliative radiotherapy
G38818	POS	LOGRANK	0.79373	2.21163	4.13136e-07	43	NGRAM	ondansetron 4
G40919	POS	LOGRANK	0.596725	1.81616	4.28056e-07	87	NGRAM	poor and
G43517	POS	LOGRANK	0.547804	1.72945	4.29295e-07	92	NGRAM	right costal margin
G13297	POS	LOGRANK	0.88203	2.4158	4.36762e-07	39	NGRAM	bd prn <EOS>
G29303	POS	LOGRANK	0.811557	2.25141	4.44501e-07	43	NGRAM	innumerable
G8398	POS	LOGRANK	1.05373	2.86833	4.59037e-07	26	NGRAM	a wheelchair and
G9406	POS	LOGRANK	0.275123	1.31669	5.00265e-07	443	NGRAM	air
G2440	POS	LOGRANK	0.637794	1.8923	5.00502e-07	76	NGRAM	10 mg tds
G17421	POS	LOGRANK	0.35848	1.43115	5.02122e-07	266	NGRAM	control .
G30257	POS	LOGRANK	0.584702	1.79446	5.19495e-07	92	NGRAM	is poor
G22710	POS	LOGRANK	0.720008	2.05445	5.37957e-07	56	NGRAM	general condition
G21261	POS	LOGRANK	0.861001	2.36553	5.67134e-07	36	NGRAM	few weeks . <EOS>
G24595	POS	LOGRANK	0.965127	2.62512	5.68746e-07	29	NGRAM	having to rest
G13951	POS	LOGRANK	0.508979	1.66359	5.75485e-07	112	NGRAM	bid
G21155	POS	LOGRANK	1.04484	2.84293	5.78963e-07	23	NGRAM	feeling a
G32779	POS	LOGRANK	0.929602	2.5335	6.02736e-07	30	NGRAM	m-eslon 20 mg bd
G40536	POS	LOGRANK	1.06634	2.90474	6.11705e-07	23	NGRAM	performance status 3 .
G8364	POS	LOGRANK	0.913357	2.49268	6.18264e-07	29	NGRAM	a very poor
G31600	POS	LOGRANK	0.299295	1.34891	6.22293e-07	362	NGRAM	left supraclavicular
G56583	POS	LOGRANK	0.944424	2.57133	6.31562e-07	31	NGRAM	with showering
G26410	POS	LOGRANK	1.01937	2.77146	6.4243e-07	25	NGRAM	his general condition
G39567	POS	LOGRANK	0.591491	1.80668	6.44912e-07	78	NGRAM	over the last few weeks
G9423	POS	LOGRANK	0.343644	1.41008	6.59794e-07	269	NGRAM	albumin
G32477	POS	LOGRANK	0.459087	1.58263	6.66023e-07	153	NGRAM	lower limbs
G46789	POS	LOGRANK	1.06242	2.89335	6.78392e-07	24	NGRAM	status 3 .
G31904	POS	LOGRANK	0.370747	1.44882	6.80993e-07	241	NGRAM	limbs
G52015	POS	LOGRANK	0.639182	1.89493	7.22503e-07	67	NGRAM	to rest
G39815	POS	LOGRANK	0.672037	1.95822	7.38414e-07	57	NGRAM	palliation of
G37017	POS	LOGRANK	0.973576	2.64739	7.60511e-07	24	NGRAM	of 20gy in
G26815	POS	LOGRANK	0.740517	2.09702	7.72158e-07	53	NGRAM	hospice .
G5863	POS	LOGRANK	0.695823	2.00536	7.79306e-07	60	NGRAM	<BOS> movicol
G16559	POS	LOGRANK	1.07975	2.94396	8.33535e-07	23	NGRAM	clinic in a wheelchair
G33994	POS	LOGRANK	0.567049	1.76306	8.39813e-07	86	NGRAM	mg bid
G32778	POS	LOGRANK	0.772677	2.16556	8.59425e-07	43	NGRAM	m-eslon 20 mg
G35606	POS	LOGRANK	0.91693	2.5016	8.78316e-07	28	NGRAM	no cyanosis , clubbing , jaundice
G35605	POS	LOGRANK	0.91693	2.5016	8.78316e-07	28	NGRAM	no cyanosis , clubbing ,
G46696	POS	LOGRANK	0.737135	2.08994	8.82908e-07	49	NGRAM	stand
G13175	POS	LOGRANK	0.623559	1.86555	9.18634e-07	62	NGRAM	b.d .
G31394	POS	LOGRANK	0.603277	1.8281	9.74375e-07	83	NGRAM	laxsol 2
G37290	POS	LOGRANK	0.549736	1.7328	9.77829e-07	98	NGRAM	of dexamethasone
G2968	POS	LOGRANK	0.443219	1.55771	9.87396e-07	154	NGRAM	2 tablets
G13293	POS	LOGRANK	0.269304	1.30905	1.01729e-06	485	NGRAM	bd <EOS>
G40924	POS	LOGRANK	0.7175	2.0493	1.0182e-06	50	NGRAM	poor appetite and
G24040	POS	LOGRANK	0.663419	1.94142	1.0258e-06	63	NGRAM	has pain
G34489	POS	LOGRANK	0.757963	2.13392	1.02748e-06	50	NGRAM	morphine elixir
G33278	POS	LOGRANK	0.523984	1.68874	1.04015e-06	91	NGRAM	maxolon
G37109	POS	LOGRANK	0.507198	1.66063	1.05347e-06	111	NGRAM	of appetite and
G39558	POS	LOGRANK	0.218466	1.24417	1.07269e-06	740	NGRAM	over the last
G10810	POS	LOGRANK	0.925838	2.52398	1.08846e-06	27	NGRAM	and metoclopramide
G12591	POS	LOGRANK	0.925533	2.52321	1.09586e-06	28	NGRAM	assistance with
G42355	POS	LOGRANK	0.175055	1.19131	1.13366e-06	1491	NGRAM	recently
G52855	POS	LOGRANK	0.500301	1.64922	1.14511e-06	118	NGRAM	tried
G23613	POS	LOGRANK	0.814946	2.25905	1.15783e-06	38	NGRAM	harm
G51839	POS	LOGRANK	0.458101	1.58107	1.19484e-06	134	NGRAM	to liver
G39870	POS	LOGRANK	0.824888	2.28163	1.21256e-06	34	NGRAM	palliative radiotherapy for
G40537	POS	LOGRANK	0.537924	1.71245	1.26012e-06	105	NGRAM	performance status and
G47790	POS	LOGRANK	0.994428	2.70318	1.26037e-06	23	NGRAM	tender hepatomegaly
G42864	POS	LOGRANK	0.973889	2.64822	1.26255e-06	26	NGRAM	relieve her
G39859	POS	LOGRANK	0.324995	1.38402	1.28283e-06	310	NGRAM	palliative radiation
G14471	POS	LOGRANK	0.490473	1.63309	1.30699e-06	114	NGRAM	brain metastases
G42875	POS	LOGRANK	0.759545	2.1373	1.33779e-06	43	NGRAM	relieving
G49551	POS	LOGRANK	0.991846	2.69621	1.35348e-06	26	NGRAM	the palliative care team .
G26351	POS	LOGRANK	0.845205	2.32845	1.37379e-06	35	NGRAM	his current performance status is 2 .
G16618	POS	LOGRANK	0.796849	2.21854	1.45293e-06	36	NGRAM	clinical condition
G15023	POS	LOGRANK	1.01034	2.74654	1.45323e-06	25	NGRAM	cachexic
G52396	POS	LOGRANK	0.989009	2.68857	1.46117e-06	23	NGRAM	today in a wheelchair
G12589	POS	LOGRANK	0.472527	1.60404	1.46273e-06	121	NGRAM	assistance
G39812	POS	LOGRANK	0.340543	1.40571	1.47952e-06	247	NGRAM	palliation
G31280	POS	LOGRANK	0.396029	1.48591	1.4833e-06	177	NGRAM	last few weeks
G26513	POS	LOGRANK	0.747169	2.11102	1.49265e-06	44	NGRAM	his pain .
G25708	POS	LOGRANK	0.738537	2.09287	1.49849e-06	45	NGRAM	her current performance status is 2
G28597	POS	LOGRANK	0.91419	2.49475	1.50895e-06	26	NGRAM	in the mid clavicular line
G33241	POS	LOGRANK	0.817359	2.26451	1.54018e-06	33	NGRAM	massive hepatomegaly
G39868	POS	LOGRANK	0.539777	1.71562	1.55925e-06	88	NGRAM	palliative radiotherapy .
G47650	POS	LOGRANK	0.793921	2.21205	1.59401e-06	40	NGRAM	taken the
G25796	POS	LOGRANK	0.683462	1.98072	1.60822e-06	53	NGRAM	her home
G13174	POS	LOGRANK	0.60512	1.83147	1.6118e-06	63	NGRAM	b.d
G16454	POS	LOGRANK	0.946048	2.57551	1.62719e-06	24	NGRAM	clavicular line .
G5685	POS	LOGRANK	0.609198	1.83896	1.63489e-06	78	NGRAM	<BOS> laxsol <EOS>
G25639	POS	LOGRANK	0.945788	2.57484	1.63784e-06	28	NGRAM	her appetite is poor
G54135	POS	LOGRANK	0.325246	1.38437	1.64644e-06	282	NGRAM	was admitted to
G32003	POS	LOGRANK	0.165782	1.18032	1.66074e-06	2842	NGRAM	liver
G15515	POS	LOGRANK	1.00519	2.73243	1.66117e-06	26	NGRAM	care team and
G39785	POS	LOGRANK	0.565892	1.76102	1.68398e-06	88	NGRAM	pain relief .
G5179	POS	LOGRANK	1.00405	2.72932	1.71803e-06	24	NGRAM	<BOS> fentanyl patch
G5683	POS	LOGRANK	0.60299	1.82757	1.73788e-06	79	NGRAM	<BOS> laxsol 2
G17113	POS	LOGRANK	0.694965	2.00364	1.75708e-06	50	NGRAM	condition is
G26817	POS	LOGRANK	0.759652	2.13753	1.7862e-06	55	NGRAM	hospice team
G54302	POS	LOGRANK	1.02417	2.78479	1.81671e-06	23	NGRAM	was increased
G5210	POS	LOGRANK	0.848266	2.33559	1.8292e-06	39	NGRAM	<BOS> fortisip
G39835	POS	LOGRANK	0.236348	1.26662	1.85129e-06	569	NGRAM	palliative chemotherapy .
G38158	POS	LOGRANK	0.264059	1.30221	1.88874e-06	452	NGRAM	of weight
G16453	POS	LOGRANK	0.722599	2.05978	1.95271e-06	43	NGRAM	clavicular line
G27924	POS	LOGRANK	0.504447	1.65607	2.01858e-06	100	NGRAM	in 5 fractions
G32381	POS	LOGRANK	0.504416	1.65602	2.02517e-06	106	NGRAM	loss of appetite and
G21930	POS	LOGRANK	0.78529	2.19304	2.07089e-06	42	NGRAM	for pain relief .
G32478	POS	LOGRANK	0.628349	1.87451	2.08158e-06	72	NGRAM	lower limbs .
G46776	POS	LOGRANK	0.43845	1.5503	2.10786e-06	151	NGRAM	status ,
G34164	POS	LOGRANK	0.682163	1.97815	2.14282e-06	51	NGRAM	minimal exertion
G34067	POS	LOGRANK	0.584007	1.79321	2.19564e-06	71	NGRAM	mg tid
G54078	POS	LOGRANK	0.265582	1.30419	2.22527e-06	449	NGRAM	ward
G9109	POS	LOGRANK	0.563356	1.75656	2.23934e-06	93	NGRAM	admitted under
G34140	POS	LOGRANK	0.674014	1.9621	2.24506e-06	51	NGRAM	mild pallor
G51255	POS	LOGRANK	0.255354	1.29092	2.30692e-06	471	NGRAM	tired
G18942	POS	LOGRANK	0.295278	1.3435	2.31431e-06	354	NGRAM	discharged
G19945	POS	LOGRANK	0.604493	1.83032	2.36042e-06	66	NGRAM	edge palpable
G49061	POS	LOGRANK	0.390824	1.4782	2.365e-06	175	NGRAM	the last few weeks
G22468	POS	LOGRANK	0.367583	1.44424	2.36793e-06	212	NGRAM	frusemide
G5103	POS	LOGRANK	0.485697	1.62531	2.37005e-06	110	NGRAM	<BOS> domperidone
G15511	POS	LOGRANK	0.759909	2.13808	2.45691e-06	41	NGRAM	care service
G3051	POS	LOGRANK	0.444536	1.55977	2.45991e-06	140	NGRAM	20 mg bd
G46732	POS	LOGRANK	0.184808	1.20299	2.49923e-06	1160	NGRAM	started
G32829	POS	LOGRANK	0.779253	2.17984	2.50608e-06	43	NGRAM	made any
G15828	POS	LOGRANK	0.576376	1.77958	2.53823e-06	79	NGRAM	chair
G30373	POS	LOGRANK	0.879206	2.40899	2.58592e-06	28	NGRAM	is spending
G42671	POS	LOGRANK	0.849156	2.33767	2.68279e-06	30	NGRAM	reflexes were
G38629	POS	LOGRANK	0.986078	2.6807	2.7028e-06	23	NGRAM	on the couch
G25700	POS	LOGRANK	0.275145	1.31672	2.90549e-06	386	NGRAM	her current
G34511	POS	LOGRANK	0.274935	1.31645	2.95065e-06	404	NGRAM	most of
G32031	POS	LOGRANK	0.402431	1.49546	3.01531e-06	164	NGRAM	liver biopsy
G46787	POS	LOGRANK	0.783886	2.18997	3.0476e-06	36	NGRAM	status 2 .
G22546	POS	LOGRANK	0.608296	1.8373	3.05699e-06	67	NGRAM	further appointments
G26592	POS	LOGRANK	0.326644	1.38631	3.06691e-06	263	NGRAM	his symptoms
G5681	POS	LOGRANK	0.805566	2.23796	3.13334e-06	32	NGRAM	<BOS> laxol
G52109	POS	LOGRANK	1.0015	2.72235	3.20359e-06	23	NGRAM	to stand
G25561	POS	LOGRANK	0.804438	2.23544	3.22741e-06	34	NGRAM	hepatomegaly with the
G38548	POS	LOGRANK	0.699254	2.01225	3.23537e-06	45	NGRAM	on minimal
G24433	POS	LOGRANK	0.676994	1.96795	3.29323e-06	54	NGRAM	have not made
G54817	POS	LOGRANK	0.600424	1.82289	3.40915e-06	71	NGRAM	weakness and
G21657	POS	LOGRANK	0.840597	2.31775	3.4209e-06	31	NGRAM	for a discussion on palliative
G7619	POS	LOGRANK	0.840597	2.31775	3.4209e-06	31	NGRAM	a discussion on palliative
G9103	POS	LOGRANK	0.509735	1.66485	3.42617e-06	108	NGRAM	admitted to the
G43676	POS	LOGRANK	0.310641	1.3643	3.48954e-06	285	NGRAM	right upper quadrant
G47733	POS	LOGRANK	0.599169	1.8206	3.56155e-06	80	NGRAM	team and
G29875	POS	LOGRANK	0.812589	2.25374	3.63694e-06	38	NGRAM	is currently an inpatient
G54818	POS	LOGRANK	0.52045	1.68278	3.68556e-06	88	NGRAM	weakness in
G13730	POS	LOGRANK	0.62959	1.87684	3.6924e-06	59	NGRAM	been quite
G13291	POS	LOGRANK	0.382284	1.46563	3.69834e-06	189	NGRAM	bd .
G38570	POS	LOGRANK	0.458121	1.5811	3.77553e-06	115	NGRAM	on palliative
G10831	POS	LOGRANK	0.810735	2.24956	3.7926e-06	34	NGRAM	and multiple liver
G33089	POS	LOGRANK	0.250513	1.28468	3.79694e-06	463	NGRAM	marked
G18226	POS	LOGRANK	0.257129	1.29321	3.86623e-06	457	NGRAM	days .
G51792	POS	LOGRANK	0.809835	2.24754	3.91924e-06	44	NGRAM	to hospice
G18633	POS	LOGRANK	0.545073	1.72473	4.12424e-06	87	NGRAM	dexamethasone 8
G18634	POS	LOGRANK	0.560316	1.75123	4.13146e-06	83	NGRAM	dexamethasone 8 mg
G52395	POS	LOGRANK	0.877545	2.40499	4.15029e-06	27	NGRAM	today in a
G5361	POS	LOGRANK	0.733264	2.08187	4.23978e-06	42	NGRAM	<BOS> her current performance status is 2
G11438	POS	LOGRANK	0.575885	1.7787	4.23986e-06	81	NGRAM	ankles
G54551	POS	LOGRANK	0.540787	1.71736	4.24392e-06	83	NGRAM	was transferred
G49619	POS	LOGRANK	0.947047	2.57808	4.26294e-06	24	NGRAM	the patient was admitted
G25055	POS	LOGRANK	0.403288	1.49674	4.28886e-06	162	NGRAM	he was admitted
G5398	POS	LOGRANK	0.818605	2.26733	4.3702e-06	34	NGRAM	<BOS> his current performance status is 2 .
G26303	POS	LOGRANK	0.454419	1.57526	4.48846e-06	122	NGRAM	his bowels
G47721	POS	LOGRANK	0.427388	1.53325	4.52463e-06	159	NGRAM	tds <EOS>
G39568	POS	LOGRANK	0.666926	1.94824	4.56966e-06	51	NGRAM	over the last few weeks .
G16196	POS	LOGRANK	0.696647	2.00701	4.61248e-06	46	NGRAM	chest examination revealed
G2925	POS	LOGRANK	0.85778	2.35792	4.66392e-06	29	NGRAM	2 <RANGE:TO/> 3 .
G11446	POS	LOGRANK	0.712459	2.039	4.70206e-06	46	NGRAM	anorexia and
G23702	POS	LOGRANK	0.486217	1.62615	4.72272e-06	112	NGRAM	has become
G42863	POS	LOGRANK	0.437023	1.54809	4.72511e-06	154	NGRAM	relieve
G26514	POS	LOGRANK	0.63412	1.88536	4.75674e-06	65	NGRAM	his pain is
G45341	POS	LOGRANK	0.591477	1.80666	4.77724e-06	71	NGRAM	showering
G43264	POS	LOGRANK	0.241588	1.27327	4.89467e-06	499	NGRAM	rest
G18581	POS	LOGRANK	0.958326	2.60733	5.35888e-06	23	NGRAM	deteriorated over
G33152	POS	LOGRANK	0.852346	2.34514	5.41221e-06	28	NGRAM	mass associated with
G20289	POS	LOGRANK	0.261576	1.29898	5.63853e-06	392	NGRAM	entry
G6317	POS	LOGRANK	0.646589	1.90902	5.88105e-06	57	NGRAM	<BOS> sevredol 10 mg prn
G39714	POS	LOGRANK	0.169439	1.18464	5.90287e-06	1299	NGRAM	pain .
G34097	POS	LOGRANK	0.914539	2.49562	5.97427e-06	23	NGRAM	mid clavicular line .
G42168	POS	LOGRANK	0.37847	1.46005	6.06288e-06	179	NGRAM	rapid
G49062	POS	LOGRANK	0.488606	1.63004	6.0873e-06	99	NGRAM	the last few weeks .
G6053	POS	LOGRANK	0.760349	2.13902	6.13133e-06	37	NGRAM	<BOS> ondansetron 4
G21258	POS	LOGRANK	0.248979	1.28271	6.22953e-06	457	NGRAM	few weeks
G8025	POS	LOGRANK	0.458563	1.5818	6.24535e-06	122	NGRAM	a poor
G31281	POS	LOGRANK	0.485158	1.62443	6.29771e-06	100	NGRAM	last few weeks .
G32211	POS	LOGRANK	0.335608	1.39879	6.38818e-06	223	NGRAM	lobes
G32021	POS	LOGRANK	0.564559	1.75867	6.67105e-06	80	NGRAM	liver and lung
G3657	POS	LOGRANK	0.909475	2.48302	6.76281e-06	29	NGRAM	5 mg as
G3218	POS	LOGRANK	0.452468	1.57219	6.77132e-06	115	NGRAM	20gy in
G17252	POS	LOGRANK	0.238595	1.26946	6.84949e-06	503	NGRAM	consideration of palliative
G4909	POS	LOGRANK	0.563902	1.75752	6.87506e-06	68	NGRAM	<BOS> coloxyl
G27957	POS	LOGRANK	0.927795	2.52893	6.87566e-06	23	NGRAM	in a very
G19904	POS	LOGRANK	0.555	1.74194	7.05786e-06	75	NGRAM	ecog 2
G49863	POS	LOGRANK	0.51458	1.67294	7.13639e-06	81	NGRAM	the right costal margin
G49862	POS	LOGRANK	0.51458	1.67294	7.13639e-06	81	NGRAM	the right costal
G7178	POS	LOGRANK	0.152446	1.16468	7.27771e-06	2424	NGRAM	<NHI>
G39642	POS	LOGRANK	0.776444	2.17373	7.2836e-06	34	NGRAM	oxycontin and
G49552	POS	LOGRANK	0.989746	2.69055	7.38174e-06	23	NGRAM	the palliative care team and
G48417	POS	LOGRANK	0.639802	1.89611	7.45679e-06	50	NGRAM	the appearances are
G46554	POS	LOGRANK	0.480407	1.61673	7.7858e-06	108	NGRAM	sr
G12456	POS	LOGRANK	0.464866	1.5918	7.9389e-06	105	NGRAM	ascites and
G17539	POS	LOGRANK	0.88396	2.42047	8.21979e-06	28	NGRAM	couch .
G31396	POS	LOGRANK	0.567716	1.76423	8.24882e-06	82	NGRAM	laxsol <EOS>
G9824	POS	LOGRANK	0.542607	1.72049	8.3607e-06	75	NGRAM	amount of weight
G2908	POS	LOGRANK	0.738912	2.09366	8.52118e-06	36	NGRAM	1gm qid
G11091	POS	LOGRANK	0.675506	1.96503	9.10685e-06	49	NGRAM	and sevredol
G8272	POS	LOGRANK	0.510693	1.66645	9.56388e-06	89	NGRAM	a stent
G36786	POS	LOGRANK	0.860496	2.36433	9.73499e-06	28	NGRAM	nozinan
G43681	POS	LOGRANK	0.7236	2.06184	1.00599e-05	38	NGRAM	right upper quadrant pain .
G49359	POS	LOGRANK	0.78829	2.19963	1.02003e-05	30	NGRAM	the mid clavicular line
G34165	POS	LOGRANK	0.731837	2.0789	1.0392e-05	38	NGRAM	minimal exertion .
G45711	POS	LOGRANK	0.245263	1.27796	1.04833e-05	433	NGRAM	single agent
G38807	POS	LOGRANK	0.649229	1.91406	1.05595e-05	53	NGRAM	oncology service
G31646	POS	LOGRANK	0.70346	2.02073	1.05759e-05	38	NGRAM	legs and
G29057	POS	LOGRANK	0.712349	2.03877	1.06123e-05	43	NGRAM	indwelling
G39885	POS	LOGRANK	0.856799	2.35561	1.07216e-05	26	NGRAM	palliative whole brain radiotherapy
G45288	POS	LOGRANK	0.452751	1.57263	1.10627e-05	116	NGRAM	showed extensive
G34794	POS	LOGRANK	0.542896	1.72098	1.10658e-05	76	NGRAM	multiple liver metastases .
G54079	POS	LOGRANK	0.907846	2.47898	1.11375e-05	23	NGRAM	ward ,
G45569	POS	LOGRANK	0.578387	1.78316	1.1159e-05	66	NGRAM	significant amount of
G46491	POS	LOGRANK	0.83933	2.31482	1.11713e-05	30	NGRAM	spine with
G5216	POS	LOGRANK	0.365274	1.44091	1.12679e-05	186	NGRAM	<BOS> frusemide
G2335	POS	LOGRANK	0.297291	1.34621	1.13606e-05	321	NGRAM	1 g
G14486	POS	LOGRANK	0.545862	1.7261	1.1592e-05	84	NGRAM	breakthrough
G20037	POS	LOGRANK	0.21183	1.23594	1.1671e-05	622	NGRAM	effusion
G34096	POS	LOGRANK	0.6833	1.9804	1.17495e-05	41	NGRAM	mid clavicular line
G50708	POS	LOGRANK	0.57094	1.76993	1.21177e-05	73	NGRAM	this cancer is incurable .
G6577	POS	LOGRANK	0.45789	1.58073	1.2189e-05	102	NGRAM	<BOS> the patient was
G36524	POS	LOGRANK	0.584906	1.79482	1.25737e-05	64	NGRAM	not made
G16452	POS	LOGRANK	0.584982	1.79496	1.25892e-05	60	NGRAM	clavicular
G45568	POS	LOGRANK	0.565448	1.76024	1.26677e-05	68	NGRAM	significant amount
G55727	POS	LOGRANK	0.258016	1.29436	1.28996e-05	416	NGRAM	widespread
G26266	POS	LOGRANK	0.629033	1.8758	1.31059e-05	51	NGRAM	his activities
G43330	POS	LOGRANK	0.70445	2.02273	1.33711e-05	46	NGRAM	retroperitoneal lymphadenopathy
G26199	POS	LOGRANK	0.487181	1.62772	1.34644e-05	92	NGRAM	him some
G49545	POS	LOGRANK	0.481032	1.61774	1.35664e-05	104	NGRAM	the pain is
G18628	POS	LOGRANK	0.722802	2.0602	1.36111e-05	40	NGRAM	dexamethasone 2
G40928	POS	LOGRANK	0.899052	2.45727	1.37028e-05	25	NGRAM	poor performance status ,
G50244	POS	LOGRANK	0.359246	1.43225	1.39871e-05	193	NGRAM	the ward
G52108	POS	LOGRANK	0.702707	2.01921	1.41211e-05	41	NGRAM	to spend
G46448	POS	LOGRANK	0.581413	1.78856	1.42024e-05	61	NGRAM	spend
G10593	POS	LOGRANK	0.731309	2.0778	1.42538e-05	38	NGRAM	and hospice
G36603	POS	LOGRANK	0.82972	2.29268	1.42627e-05	27	NGRAM	not think she
G38549	POS	LOGRANK	0.684735	1.98325	1.42633e-05	41	NGRAM	on minimal exertion
G56150	POS	LOGRANK	0.815	2.25918	1.43631e-05	29	NGRAM	with ascites
G34060	POS	LOGRANK	0.473281	1.60525	1.47698e-05	116	NGRAM	mg tds <EOS>
G49035	POS	LOGRANK	0.149172	1.16087	1.51345e-05	1788	NGRAM	the last
G42860	POS	LOGRANK	0.750016	2.11703	1.51833e-05	38	NGRAM	relief . <EOS>
G44113	POS	LOGRANK	0.370688	1.44873	1.5235e-05	167	NGRAM	scattered
G22397	POS	LOGRANK	0.505448	1.65773	1.54376e-05	84	NGRAM	from hospital
G19919	POS	LOGRANK	0.893821	2.44445	1.54664e-05	23	NGRAM	ecog performance status 2 .
G5039	POS	LOGRANK	0.145487	1.1566	1.56031e-05	1854	NGRAM	<BOS> diagnosis
G8609	POS	LOGRANK	0.165484	1.17996	1.56615e-05	1175	NGRAM	able
G39872	POS	LOGRANK	0.483234	1.62131	1.58267e-05	89	NGRAM	palliative radiotherapy to the
G33989	POS	LOGRANK	0.395938	1.48578	1.62708e-05	150	NGRAM	mg bd .
G52052	POS	LOGRANK	0.386274	1.47149	1.66738e-05	161	NGRAM	to see him
G51117	POS	LOGRANK	0.47877	1.61409	1.68944e-05	88	NGRAM	throughout both
G22244	POS	LOGRANK	0.854016	2.34906	1.70592e-05	28	NGRAM	found it
G25709	POS	LOGRANK	0.69609	2.00589	1.71426e-05	41	NGRAM	her current performance status is 2 .
G19435	POS	LOGRANK	0.669428	1.95312	1.76537e-05	48	NGRAM	domperidone 10
G44584	POS	LOGRANK	0.792923	2.20985	1.77096e-05	33	NGRAM	sevredol 5
G26528	POS	LOGRANK	0.458712	1.58204	1.78622e-05	116	NGRAM	his performance
G5672	POS	LOGRANK	0.347089	1.41494	1.79849e-05	198	NGRAM	<BOS> lactulose
G32401	POS	LOGRANK	0.85127	2.34262	1.83023e-05	27	NGRAM	lost a significant amount of
G32400	POS	LOGRANK	0.85127	2.34262	1.83023e-05	27	NGRAM	lost a significant amount
G10743	POS	LOGRANK	0.711651	2.03735	1.86567e-05	38	NGRAM	and leg
G47796	POS	LOGRANK	0.510524	1.66616	1.89985e-05	79	NGRAM	tender to
G13617	POS	LOGRANK	0.300931	1.35112	1.90946e-05	278	NGRAM	bed
G18629	POS	LOGRANK	0.730728	2.07659	1.92549e-05	38	NGRAM	dexamethasone 2 mg
G38819	POS	LOGRANK	0.730375	2.07586	1.94124e-05	36	NGRAM	ondansetron 4 mg
G23840	POS	LOGRANK	0.502648	1.65309	1.96015e-05	90	NGRAM	has continued to
G53396	POS	LOGRANK	0.740608	2.09721	1.96851e-05	39	NGRAM	unsteady
G32399	POS	LOGRANK	0.832121	2.29819	1.96866e-05	28	NGRAM	lost a significant
G29874	POS	LOGRANK	0.719574	2.05356	1.97773e-05	41	NGRAM	is currently an
G33151	POS	LOGRANK	0.775668	2.17204	1.98763e-05	30	NGRAM	mass associated
G22810	POS	LOGRANK	0.261739	1.29919	2.00684e-05	344	NGRAM	ggt
G5362	POS	LOGRANK	0.70882	2.03159	2.02519e-05	39	NGRAM	<BOS> her current performance status is 2 .
G32446	POS	LOGRANK	0.34474	1.41162	2.05457e-05	182	NGRAM	low density
G5030	POS	LOGRANK	0.800478	2.22661	2.07712e-05	31	NGRAM	<BOS> dexamethasone 2 mg
G47402	POS	LOGRANK	0.285981	1.33107	2.10256e-05	313	NGRAM	symptom
G25971	POS	LOGRANK	0.799699	2.22487	2.11522e-05	27	NGRAM	her sister and
G56431	POS	LOGRANK	0.613488	1.84686	2.15308e-05	59	NGRAM	with multiple liver
G32105	POS	LOGRANK	0.446842	1.56337	2.19159e-05	104	NGRAM	liver was
G31905	POS	LOGRANK	0.84343	2.32433	2.19218e-05	31	NGRAM	limbs ,
G49537	POS	LOGRANK	0.227742	1.25576	2.1988e-05	506	NGRAM	the pain
G10533	POS	LOGRANK	0.661916	1.9385	2.2249e-05	43	NGRAM	and hepatic
G8610	POS	LOGRANK	0.162806	1.17681	2.26504e-05	1166	NGRAM	able to
G56920	POS	LOGRANK	0.366326	1.44243	2.32075e-05	181	NGRAM	worsening
G13292	POS	LOGRANK	0.390203	1.47728	2.32907e-05	147	NGRAM	bd . <EOS>
G37410	POS	LOGRANK	0.631129	1.87973	2.32975e-05	46	NGRAM	of her symptoms
G2907	POS	LOGRANK	0.415646	1.51535	2.36222e-05	119	NGRAM	1gm
G53553	POS	LOGRANK	0.667304	1.94898	2.41047e-05	42	NGRAM	upper quadrant pain .
G17232	POS	LOGRANK	0.546955	1.72798	2.42964e-05	64	NGRAM	considerably
G44516	POS	LOGRANK	0.285465	1.33038	2.43464e-05	307	NGRAM	service
G52532	POS	LOGRANK	0.910941	2.48666	2.45407e-05	24	NGRAM	too unwell
G6081	POS	LOGRANK	0.487173	1.62771	2.46643e-05	95	NGRAM	<BOS> oxynorm 5
G13616	POS	LOGRANK	0.404342	1.49832	2.60605e-05	127	NGRAM	becoming
G42872	POS	LOGRANK	0.343485	1.40985	2.61358e-05	183	NGRAM	relieved
G46744	POS	LOGRANK	0.777773	2.17662	2.61591e-05	32	NGRAM	started on dexamethasone
G40070	POS	LOGRANK	0.764173	2.14722	2.66048e-05	30	NGRAM	paracetamol 1gm qid
G24946	POS	LOGRANK	0.70829	2.03052	2.67199e-05	37	NGRAM	he notes
G39738	POS	LOGRANK	0.472538	1.60406	2.7305e-05	103	NGRAM	pain control
G5029	POS	LOGRANK	0.775831	2.1724	2.74418e-05	32	NGRAM	<BOS> dexamethasone 2
G44765	POS	LOGRANK	0.303935	1.35518	2.76203e-05	246	NGRAM	she has lost
G28519	POS	LOGRANK	0.566973	1.76292	2.76453e-05	62	NGRAM	in the last week
G21929	POS	LOGRANK	0.599448	1.82111	2.77969e-05	59	NGRAM	for pain relief
G19275	POS	LOGRANK	0.317828	1.37414	2.84871e-05	222	NGRAM	distended
G9325	POS	LOGRANK	0.725655	2.06608	2.93831e-05	35	NGRAM	agent vinorelbine
G45718	POS	LOGRANK	0.725655	2.06608	2.93831e-05	35	NGRAM	single agent vinorelbine
G5862	POS	LOGRANK	0.759942	2.13815	2.97027e-05	31	NGRAM	<BOS> motilium
G48491	POS	LOGRANK	0.33897	1.4035	3.00315e-05	187	NGRAM	the brain
G5856	POS	LOGRANK	0.747068	2.1108	3.00724e-05	38	NGRAM	<BOS> morphine elixir
G37367	POS	LOGRANK	0.554519	1.7411	3.02972e-05	59	NGRAM	of haemoptysis
G48946	POS	LOGRANK	0.758694	2.13548	3.02996e-05	40	NGRAM	the hospice team
G26529	POS	LOGRANK	0.448435	1.56586	3.05945e-05	115	NGRAM	his performance status
G5013	POS	LOGRANK	0.590895	1.8056	3.06077e-05	55	NGRAM	<BOS> cyclizine
G18947	POS	LOGRANK	0.596667	1.81606	3.07073e-05	55	NGRAM	discharged home
G52091	POS	LOGRANK	0.8631	2.3705	3.11653e-05	27	NGRAM	to shower
G26840	POS	LOGRANK	0.924165	2.51976	3.12569e-05	23	NGRAM	hospital today
G18225	POS	LOGRANK	0.450375	1.5689	3.14275e-05	103	NGRAM	days ,
G42169	POS	LOGRANK	0.285454	1.33037	3.16733e-05	265	NGRAM	rapidly
G5587	POS	LOGRANK	0.526678	1.6933	3.17837e-05	68	NGRAM	<BOS> icd10
G37114	POS	LOGRANK	0.410984	1.5083	3.18009e-05	125	NGRAM	of ascites
G27518	POS	LOGRANK	0.526088	1.6923	3.24524e-05	70	NGRAM	icd10
G18579	POS	LOGRANK	0.682294	1.97841	3.26251e-05	42	NGRAM	deteriorate
G32042	POS	LOGRANK	0.721486	2.05749	3.28114e-05	34	NGRAM	liver extending
G26335	POS	LOGRANK	0.588418	1.80114	3.28932e-05	58	NGRAM	his condition
G40240	POS	LOGRANK	0.437381	1.54865	3.29381e-05	99	NGRAM	patient and her
G21421	POS	LOGRANK	0.542832	1.72087	3.29463e-05	68	NGRAM	fitness
G19279	POS	LOGRANK	0.842821	2.32291	3.31302e-05	25	NGRAM	distended with
G33976	POS	LOGRANK	0.529093	1.69739	3.34136e-05	82	NGRAM	mg as required
G18591	POS	LOGRANK	0.576248	1.77935	3.3615e-05	57	NGRAM	deteriorating
G34553	POS	LOGRANK	0.571005	1.77005	3.38473e-05	64	NGRAM	motion
G48046	POS	LOGRANK	0.279894	1.32299	3.40201e-05	282	NGRAM	that chemotherapy
G2087	POS	LOGRANK	0.453279	1.57346	3.40641e-05	96	NGRAM	- multiple
G1139	POS	LOGRANK	0.469577	1.59932	3.464e-05	88	NGRAM	, liver and
G14487	POS	LOGRANK	0.617733	1.85472	3.4695e-05	57	NGRAM	breakthrough pain
G0566	POS	LOGRANK	0.387856	1.47382	3.52372e-05	134	NGRAM	, ca19
G42136	POS	LOGRANK	0.242623	1.27459	3.57903e-05	391	NGRAM	radiotherapy to
G53086	POS	LOGRANK	0.369632	1.4472	3.60712e-05	154	NGRAM	two tablets
G44583	POS	LOGRANK	0.7396	2.0951	3.64619e-05	31	NGRAM	sevredol 20 mg
G34070	POS	LOGRANK	0.302687	1.35349	3.65342e-05	260	NGRAM	mg twice
G25927	POS	LOGRANK	0.629494	1.87666	3.73431e-05	48	NGRAM	her poor
G24762	POS	LOGRANK	0.287878	1.3336	3.80908e-05	277	NGRAM	he has lost
G49580	POS	LOGRANK	0.436024	1.54655	3.84131e-05	98	NGRAM	the patient and her
G32841	POS	LOGRANK	0.643178	1.90252	3.85384e-05	44	NGRAM	main problems
G28804	POS	LOGRANK	0.437827	1.54934	3.85644e-05	107	NGRAM	in weight .
G3658	POS	LOGRANK	0.937218	2.55287	3.87655e-05	23	NGRAM	5 mg as required
G53951	POS	LOGRANK	0.774146	2.16874	3.95345e-05	32	NGRAM	vomited
G31801	POS	LOGRANK	0.162582	1.17654	3.9684e-05	1120	NGRAM	life
G32067	POS	LOGRANK	0.260944	1.29815	4.008e-05	335	NGRAM	liver lesions
G50536	POS	LOGRANK	0.816789	2.26322	4.09845e-05	30	NGRAM	therefore i have
G23420	POS	LOGRANK	0.625778	1.8697	4.1234e-05	47	NGRAM	had loss of
G23419	POS	LOGRANK	0.625778	1.8697	4.1234e-05	47	NGRAM	had loss
G2438	POS	LOGRANK	0.554735	1.74148	4.13166e-05	66	NGRAM	10 mg prn <EOS>
G13863	POS	LOGRANK	0.570273	1.76875	4.1441e-05	55	NGRAM	below the xiphisternum
G15397	POS	LOGRANK	0.412507	1.5106	4.17354e-05	110	NGRAM	carcinoma of the lung
G23852	POS	LOGRANK	0.632829	1.88293	4.17595e-05	44	NGRAM	has developed a
G6106	POS	LOGRANK	0.315134	1.37044	4.20178e-05	240	NGRAM	<BOS> paracetamol 1
G46450	POS	LOGRANK	0.849511	2.3385	4.23726e-05	26	NGRAM	spending most
G46451	POS	LOGRANK	0.849511	2.3385	4.23726e-05	26	NGRAM	spending most of
G49377	POS	LOGRANK	0.757963	2.13392	4.25946e-05	32	NGRAM	the morphine
G33748	POS	LOGRANK	0.270342	1.31041	4.30481e-05	318	NGRAM	metastases and
G26751	POS	LOGRANK	0.50231	1.65253	4.379e-05	76	NGRAM	hoarseness
G17450	POS	LOGRANK	0.407319	1.50278	4.3926e-05	129	NGRAM	controlled .
G14208	POS	LOGRANK	0.56299	1.75592	4.39916e-05	62	NGRAM	blood transfusion
G13860	POS	LOGRANK	0.484542	1.62343	4.42739e-05	76	NGRAM	below the right costal
G13861	POS	LOGRANK	0.484542	1.62343	4.42739e-05	76	NGRAM	below the right costal margin
G16714	POS	LOGRANK	0.60297	1.82754	4.47303e-05	48	NGRAM	cm below the xiphisternum
G6321	POS	LOGRANK	0.865555	2.37633	4.47449e-05	26	NGRAM	<BOS> sevredol 5
G22666	POS	LOGRANK	0.679803	1.97349	4.47968e-05	36	NGRAM	gastric carcinoma .
G1389	POS	LOGRANK	0.679426	1.97274	4.52777e-05	39	NGRAM	, omeprazole
G31274	POS	LOGRANK	0.229261	1.25767	4.546e-05	434	NGRAM	last few
G40917	POS	LOGRANK	0.392201	1.48023	4.5578e-05	130	NGRAM	poor .
G5104	POS	LOGRANK	0.67857	1.97106	4.60686e-05	41	NGRAM	<BOS> domperidone 10
G22615	POS	LOGRANK	0.243889	1.2762	4.61431e-05	420	NGRAM	g
G17930	POS	LOGRANK	0.660519	1.9358	4.68738e-05	45	NGRAM	currently an
G45612	POS	LOGRANK	0.523348	1.68767	4.74776e-05	77	NGRAM	significant toxicity
G46200	POS	LOGRANK	0.696762	2.00724	4.76673e-05	35	NGRAM	some of her
G45307	POS	LOGRANK	0.650886	1.91724	4.83624e-05	47	NGRAM	showed multiple liver
G26818	POS	LOGRANK	0.13916	1.14931	4.8363e-05	1867	NGRAM	hospital
G20219	POS	LOGRANK	0.642694	1.9016	4.83805e-05	47	NGRAM	energy and
G5588	POS	LOGRANK	0.526652	1.69325	4.90809e-05	65	NGRAM	<BOS> icd10 code
G27519	POS	LOGRANK	0.526609	1.69318	4.91506e-05	66	NGRAM	icd10 code
G54904	POS	LOGRANK	0.619753	1.85847	4.92579e-05	50	NGRAM	weeks ago ,
G38874	POS	LOGRANK	0.321039	1.37856	4.92682e-05	208	NGRAM	one week
G54943	POS	LOGRANK	0.619544	1.85808	4.95705e-05	47	NGRAM	weeks she has
G45886	POS	LOGRANK	0.367165	1.44364	4.9855e-05	144	NGRAM	small amount of
G52001	POS	LOGRANK	0.548838	1.73124	5.00157e-05	64	NGRAM	to relieve
G50258	POS	LOGRANK	0.539393	1.71497	5.02987e-05	60	NGRAM	the xiphisternum
G44581	POS	LOGRANK	0.763872	2.14657	5.05979e-05	32	NGRAM	sevredol 10 mg prn <EOS>
G6318	POS	LOGRANK	0.763872	2.14657	5.05979e-05	32	NGRAM	<BOS> sevredol 10 mg prn <EOS>
G21260	POS	LOGRANK	0.338522	1.40287	5.07532e-05	180	NGRAM	few weeks .
G39644	POS	LOGRANK	0.807398	2.24207	5.10511e-05	25	NGRAM	oxygen .
G26267	POS	LOGRANK	0.648738	1.91313	5.1165e-05	40	NGRAM	his activities of
G26269	POS	LOGRANK	0.648738	1.91313	5.1165e-05	40	NGRAM	his activities of daily living
G26268	POS	LOGRANK	0.648738	1.91313	5.1165e-05	40	NGRAM	his activities of daily
G35604	POS	LOGRANK	0.684272	1.98233	5.11689e-05	37	NGRAM	no cyanosis , clubbing
G15012	POS	LOGRANK	0.257402	1.29356	5.1218e-05	316	NGRAM	ca19
G6565	POS	LOGRANK	0.212502	1.23677	5.1277e-05	468	NGRAM	<BOS> the patient
G20218	POS	LOGRANK	0.633133	1.8835	5.12935e-05	44	NGRAM	energy .
G14441	POS	LOGRANK	0.245285	1.27799	5.24126e-05	348	NGRAM	bowels
G19566	POS	LOGRANK	0.64789	1.9115	5.25452e-05	43	NGRAM	drenching
G33975	POS	LOGRANK	0.467149	1.59544	5.25748e-05	106	NGRAM	mg as
G38812	POS	LOGRANK	0.283268	1.32746	5.2865e-05	275	NGRAM	ondansetron
G5829	POS	LOGRANK	0.775314	2.17127	5.34121e-05	32	NGRAM	<BOS> methadone
G53500	POS	LOGRANK	0.1359	1.14557	5.49168e-05	2106	NGRAM	upper
G40069	POS	LOGRANK	0.485291	1.62465	5.51461e-05	80	NGRAM	paracetamol 1gm
G28165	POS	LOGRANK	0.701151	2.01607	5.55807e-05	33	NGRAM	in her own
G40061	POS	LOGRANK	0.304459	1.35589	5.57861e-05	251	NGRAM	paracetamol 1
G39746	POS	LOGRANK	0.802722	2.23161	5.62564e-05	28	NGRAM	pain has been
G54583	POS	LOGRANK	0.722355	2.05928	5.63378e-05	34	NGRAM	wasting .
G51346	POS	LOGRANK	0.530981	1.7006	5.71708e-05	64	NGRAM	to address
G47154	POS	LOGRANK	0.215289	1.24022	5.73583e-05	482	NGRAM	supportive
G34082	POS	LOGRANK	0.505623	1.65802	5.8033e-05	64	NGRAM	mgs
G27063	POS	LOGRANK	0.365002	1.44052	5.81463e-05	144	NGRAM	i do not think
G3651	POS	LOGRANK	0.40086	1.49311	5.84566e-05	122	NGRAM	5 fractions
G29059	POS	LOGRANK	0.613865	1.84756	5.85582e-05	46	NGRAM	infarct
G15725	POS	LOGRANK	0.218184	1.24382	5.86018e-05	438	NGRAM	cell lung cancer
G33995	POS	LOGRANK	0.770961	2.16184	5.92205e-05	28	NGRAM	mg bid .
G41956	POS	LOGRANK	0.416484	1.51662	5.94721e-05	123	NGRAM	qid <EOS>
G17253	POS	LOGRANK	0.240359	1.27171	5.97088e-05	379	NGRAM	consideration of palliative chemotherapy
G15587	POS	LOGRANK	0.434213	1.54375	6.05245e-05	108	NGRAM	catheter
G24718	POS	LOGRANK	0.317307	1.37342	6.0604e-05	206	NGRAM	he has also
G17879	POS	LOGRANK	0.136279	1.146	6.14593e-05	2620	NGRAM	current
G54226	POS	LOGRANK	0.869885	2.38664	6.2018e-05	23	NGRAM	was discharged from hospital
G31388	POS	LOGRANK	0.626092	1.87029	6.20769e-05	47	NGRAM	laxatives .
G39647	POS	LOGRANK	0.598132	1.81872	6.21723e-05	48	NGRAM	oxynorm 10
G41950	POS	LOGRANK	0.869585	2.38592	6.24909e-05	24	NGRAM	qds <EOS>
G42009	POS	LOGRANK	0.717296	2.04889	6.35093e-05	33	NGRAM	quickly and
G39786	POS	LOGRANK	0.767459	2.15429	6.404e-05	30	NGRAM	pain relief . <EOS>
G40535	POS	LOGRANK	0.82998	2.29327	6.45687e-05	26	NGRAM	performance status 3
G3707	POS	LOGRANK	0.152154	1.16434	6.50866e-05	1222	NGRAM	50
G15020	POS	LOGRANK	0.561112	1.75262	6.51251e-05	61	NGRAM	cachectic
G48686	POS	LOGRANK	0.505785	1.65829	6.56952e-05	72	NGRAM	the costal margin .
G49056	POS	LOGRANK	0.226132	1.25374	6.57956e-05	428	NGRAM	the last few
G29831	POS	LOGRANK	0.656351	1.92774	6.59112e-05	37	NGRAM	is becoming
G18945	POS	LOGRANK	0.715773	2.04577	6.60194e-05	34	NGRAM	discharged from hospital
G43279	POS	LOGRANK	0.795377	2.21527	6.64909e-05	25	NGRAM	resting .
G9814	POS	LOGRANK	0.79528	2.21506	6.65456e-05	25	NGRAM	amiodarone
G32402	POS	LOGRANK	0.827873	2.28845	6.77482e-05	25	NGRAM	lost a significant amount of weight
G26350	POS	LOGRANK	0.683091	1.97999	6.78547e-05	39	NGRAM	his current performance status is 2
G46788	POS	LOGRANK	0.827156	2.28681	6.85909e-05	27	NGRAM	status 3
G31642	POS	LOGRANK	0.269658	1.30952	7.17006e-05	288	NGRAM	legs
G34274	POS	LOGRANK	0.422639	1.52598	7.24796e-05	111	NGRAM	mobilise
G19436	POS	LOGRANK	0.679743	1.97337	7.31234e-05	41	NGRAM	domperidone 10 mg
G40009	POS	LOGRANK	0.68965	1.99302	7.37993e-05	33	NGRAM	panadol <EOS>
G28971	POS	LOGRANK	0.483842	1.6223	7.39451e-05	81	NGRAM	increasing pain
G35980	POS	LOGRANK	0.790218	2.20388	7.43591e-05	28	NGRAM	no sensory
G18063	POS	LOGRANK	0.50598	1.65861	7.44323e-05	73	NGRAM	cyclizine
G44796	POS	LOGRANK	0.734121	2.08365	7.54073e-05	29	NGRAM	she has pain
G53533	POS	LOGRANK	0.746674	2.10997	7.57842e-05	30	NGRAM	upper lobe mass with
G16790	POS	LOGRANK	0.318563	1.37515	7.64918e-05	189	NGRAM	code
G57165	POS	LOGRANK	0.746401	2.1094	7.65531e-05	28	NGRAM	xiphisternum and
G52862	POS	LOGRANK	0.759418	2.13703	7.69154e-05	33	NGRAM	triple negative
G12166	POS	LOGRANK	0.492992	1.63721	7.81903e-05	68	NGRAM	around about
G36463	POS	LOGRANK	0.803729	2.23386	7.87955e-05	28	NGRAM	not fit
G36460	POS	LOGRANK	0.45356	1.57391	7.92681e-05	86	NGRAM	not feel
G40921	POS	LOGRANK	0.8026	2.23134	8.09088e-05	26	NGRAM	poor and she
G11439	POS	LOGRANK	0.665963	1.94636	8.11937e-05	46	NGRAM	ankles .
G27248	POS	LOGRANK	0.648433	1.91254	8.13752e-05	40	NGRAM	i have not made
G38808	POS	LOGRANK	0.696107	2.00593	8.21374e-05	33	NGRAM	oncology service for
G14472	POS	LOGRANK	0.548153	1.73005	8.23163e-05	59	NGRAM	brain metastases .
G32006	POS	LOGRANK	0.581652	1.78899	8.36628e-05	47	NGRAM	liver ) .
G49258	POS	LOGRANK	0.580855	1.78757	8.50396e-05	60	NGRAM	the lower limbs
G25050	POS	LOGRANK	0.74172	2.09954	8.51998e-05	31	NGRAM	he was able
G25051	POS	LOGRANK	0.74172	2.09954	8.51998e-05	31	NGRAM	he was able to
G53845	POS	LOGRANK	0.557645	1.74655	8.55117e-05	58	NGRAM	very short
G22623	POS	LOGRANK	0.483084	1.62107	8.56022e-05	85	NGRAM	g qid
G43194	POS	LOGRANK	0.420678	1.52299	8.61381e-05	96	NGRAM	respiratory rate
G23934	POS	LOGRANK	0.536274	1.70962	8.73493e-05	63	NGRAM	has lost some
G16051	POS	LOGRANK	0.562137	1.75442	8.78846e-05	58	NGRAM	chemotherapy is not
G54942	POS	LOGRANK	0.517645	1.67807	8.80314e-05	63	NGRAM	weeks she
G6054	POS	LOGRANK	0.715416	2.04504	8.81934e-05	31	NGRAM	<BOS> ondansetron 4 mg
G2341	POS	LOGRANK	0.485602	1.62515	8.87324e-05	84	NGRAM	1 g qid
G5017	POS	LOGRANK	0.143876	1.15474	9.00554e-05	1124	NGRAM	<BOS> date
G6107	POS	LOGRANK	0.31038	1.36394	9.15026e-05	229	NGRAM	<BOS> paracetamol 1 g
G20305	POS	LOGRANK	0.289678	1.336	9.25741e-05	219	NGRAM	epigastric
G53314	POS	LOGRANK	0.15119	1.16322	9.4141e-05	1143	NGRAM	unfortunately
G16709	POS	LOGRANK	0.596728	1.81617	9.48909e-05	49	NGRAM	cm below the costal margin .
G52289	POS	LOGRANK	0.248092	1.28158	9.4986e-05	330	NGRAM	to try
G45914	POS	LOGRANK	0.267282	1.30641	9.54064e-05	254	NGRAM	small cell lung cancer
G15496	POS	LOGRANK	0.429717	1.53682	9.59279e-05	101	NGRAM	care alone
G46840	POS	LOGRANK	0.649114	1.91384	9.96761e-05	41	NGRAM	stent inserted
G40835	POS	LOGRANK	0.168265	1.18325	9.99181e-05	824	NGRAM	pleural
G53906	POS	LOGRANK	0.360665	1.43428	0.000100311	147	NGRAM	vinorelbine
G41545	POS	LOGRANK	0.536605	1.71019	0.000100502	59	NGRAM	problem is
G36628	POS	LOGRANK	0.35922	1.43221	0.000100556	132	NGRAM	notable
G6199	POS	LOGRANK	0.435948	1.54643	0.000101451	100	NGRAM	<BOS> prednisone
G42172	POS	LOGRANK	0.563054	1.75603	0.000101697	51	NGRAM	rapidly progressive
G8026	POS	LOGRANK	0.567906	1.76457	0.000104276	55	NGRAM	a poor appetite
G53552	POS	LOGRANK	0.400728	1.49291	0.000104507	110	NGRAM	upper quadrant pain
G5784	POS	LOGRANK	0.480849	1.61745	0.00010475	67	NGRAM	<BOS> maxolon
G17662	POS	LOGRANK	0.488066	1.62916	0.000104993	71	NGRAM	cranial nerve
G0567	POS	LOGRANK	0.368405	1.44543	0.000105635	131	NGRAM	, ca19 <RANGE:TO/>
G15717	POS	LOGRANK	0.42437	1.52863	0.000107027	91	NGRAM	cell carcinoma of the lung
G6209	POS	LOGRANK	0.58561	1.79609	0.000107683	46	NGRAM	<BOS> present medications : <EOS>
G41277	POS	LOGRANK	0.58561	1.79609	0.000107683	46	NGRAM	present medications : <EOS>
G10778	POS	LOGRANK	0.340367	1.40546	0.000108095	169	NGRAM	and lung
G19280	POS	LOGRANK	0.312761	1.36719	0.000108277	190	NGRAM	distension
G44598	POS	LOGRANK	0.717565	2.04944	0.000111119	30	NGRAM	she also developed
G6208	POS	LOGRANK	0.584439	1.79398	0.000111252	47	NGRAM	<BOS> present medications :
G41276	POS	LOGRANK	0.584439	1.79398	0.000111252	47	NGRAM	present medications :
G7436	POS	LOGRANK	0.6196	1.85818	0.000112792	44	NGRAM	a chair
G15014	POS	LOGRANK	0.248009	1.28147	0.000113103	310	NGRAM	ca19 <RANGE:TO/> 9
G21738	POS	LOGRANK	0.548024	1.72983	0.000113611	63	NGRAM	for breakthrough
G20853	POS	LOGRANK	0.527563	1.6948	0.000114043	71	NGRAM	extensive liver
G6115	POS	LOGRANK	0.741968	2.10006	0.000114383	27	NGRAM	<BOS> paracetamol 1gm qid
G2397	POS	LOGRANK	0.328753	1.38923	0.000114451	173	NGRAM	10 cm
G15013	POS	LOGRANK	0.246766	1.27988	0.000115855	312	NGRAM	ca19 <RANGE:TO/>
G46888	POS	LOGRANK	0.703482	2.02078	0.000116776	31	NGRAM	still recovering
G40916	POS	LOGRANK	0.838635	2.31321	0.000117083	24	NGRAM	poor ,
G5098	POS	LOGRANK	0.546287	1.72683	0.000120003	53	NGRAM	<BOS> discussion on
G33760	POS	LOGRANK	0.414155	1.51309	0.000120584	106	NGRAM	metastases in the
G15769	POS	LOGRANK	0.360846	1.43454	0.000121145	131	NGRAM	cerebral
G50097	POS	LOGRANK	0.345188	1.41226	0.000122067	157	NGRAM	the symptoms
G6082	POS	LOGRANK	0.472695	1.60431	0.000122205	82	NGRAM	<BOS> oxynorm 5 mg
G53246	POS	LOGRANK	0.226543	1.25426	0.000122486	403	NGRAM	under the
G13176	POS	LOGRANK	0.540317	1.71655	0.00012265	51	NGRAM	b.d . <EOS>
G14953	POS	LOGRANK	0.83623	2.30765	0.000122802	23	NGRAM	by palliative
G48816	POS	LOGRANK	0.351923	1.4218	0.000122907	144	NGRAM	the examination
G54809	POS	LOGRANK	0.767371	2.1541	0.000122936	29	NGRAM	weak .
G48107	POS	LOGRANK	0.766828	2.15293	0.00012399	24	NGRAM	that her pain
G19941	POS	LOGRANK	0.264044	1.30219	0.000124137	268	NGRAM	edge
G43357	POS	LOGRANK	0.737748	2.09122	0.000125695	28	NGRAM	revealed bilateral
G19334	POS	LOGRANK	0.336915	1.40062	0.0001258	157	NGRAM	do not think
G20423	POS	LOGRANK	0.615216	1.85006	0.000126505	44	NGRAM	even with
G23845	POS	LOGRANK	0.573278	1.77407	0.000126563	52	NGRAM	has declined
G50611	POS	LOGRANK	0.781436	2.18461	0.000126793	28	NGRAM	thighs
G33746	POS	LOGRANK	0.213475	1.23797	0.000127843	473	NGRAM	metastases . <EOS>
G9822	POS	LOGRANK	0.780724	2.18305	0.00012861	26	NGRAM	amount of ascites
G24895	POS	LOGRANK	0.342461	1.40841	0.000130563	161	NGRAM	he is now
G36525	POS	LOGRANK	0.698447	2.01063	0.000131093	36	NGRAM	not made any
G2920	POS	LOGRANK	0.193648	1.21367	0.000131542	579	NGRAM	2 .
G33991	POS	LOGRANK	0.239636	1.27079	0.000131844	372	NGRAM	mg bd <EOS>
G20858	POS	LOGRANK	0.504814	1.65668	0.000131923	69	NGRAM	extensive metastatic
G50099	POS	LOGRANK	0.749076	2.11504	0.000132285	27	NGRAM	the symptoms and
G17678	POS	LOGRANK	0.364787	1.44021	0.00013266	133	NGRAM	crepitations
G56105	POS	LOGRANK	0.565148	1.75971	0.000133632	56	NGRAM	with activities of daily living
G43680	POS	LOGRANK	0.416126	1.51608	0.000134242	99	NGRAM	right upper quadrant pain
G26856	POS	LOGRANK	0.526815	1.69353	0.000135452	62	NGRAM	hourly
G33984	POS	LOGRANK	0.612183	1.84445	0.000137089	39	NGRAM	mg b.d .
G39554	POS	LOGRANK	0.133845	1.14322	0.000137196	1639	NGRAM	over the
G56104	POS	LOGRANK	0.563967	1.75763	0.000138132	57	NGRAM	with activities of daily
G56103	POS	LOGRANK	0.563967	1.75763	0.000138132	57	NGRAM	with activities of
G54573	POS	LOGRANK	0.360683	1.43431	0.000138358	137	NGRAM	was working
G45119	POS	LOGRANK	0.707774	2.02947	0.000139303	31	NGRAM	she was transferred
G56102	POS	LOGRANK	0.557655	1.74657	0.000139543	59	NGRAM	with activities
G41206	POS	LOGRANK	0.323372	1.38178	0.000139712	202	NGRAM	prednisone
G38552	POS	LOGRANK	0.618885	1.85686	0.000141044	41	NGRAM	on morphine
G30964	POS	LOGRANK	0.545992	1.72632	0.000141178	56	NGRAM	keep her
G44523	POS	LOGRANK	0.327622	1.38766	0.000142565	180	NGRAM	services
G26531	POS	LOGRANK	0.75971	2.13766	0.000142726	28	NGRAM	his poor
G0071	POS	LOGRANK	0.256423	1.2923	0.000143095	245	NGRAM	& surgical history :
G6137	POS	LOGRANK	0.256423	1.2923	0.000143095	245	NGRAM	<BOS> past medical & surgical history :
G40174	POS	LOGRANK	0.256423	1.2923	0.000143095	245	NGRAM	past medical & surgical history :
G33528	POS	LOGRANK	0.256423	1.2923	0.000143095	245	NGRAM	medical & surgical history :
G7182	POS	LOGRANK	0.127801	1.13633	0.000143951	2232	NGRAM	<NHI> <EOS>
G39756	POS	LOGRANK	0.213246	1.23769	0.000144528	451	NGRAM	pain in the
G39648	POS	LOGRANK	0.595082	1.81318	0.000144603	44	NGRAM	oxynorm 10 mg
G18514	POS	LOGRANK	0.790969	2.20553	0.000146656	24	NGRAM	dermatome
G22803	POS	LOGRANK	0.18864	1.20761	0.000146948	601	NGRAM	getting
G44285	POS	LOGRANK	0.642693	1.90159	0.000147426	36	NGRAM	seem to have
G22048	POS	LOGRANK	0.651469	1.91836	0.000148577	44	NGRAM	for symptom
G6578	POS	LOGRANK	0.661202	1.93712	0.000148593	35	NGRAM	<BOS> the patient was seen
G34075	POS	LOGRANK	0.371628	1.45009	0.000148734	142	NGRAM	mg twice daily
G53102	POS	LOGRANK	0.168984	1.1841	0.000148928	795	NGRAM	two weeks
G42561	POS	LOGRANK	0.78969	2.20271	0.000150211	24	NGRAM	referral to palliative
G26764	POS	LOGRANK	0.381869	1.46502	0.000151044	120	NGRAM	home and
G13952	POS	LOGRANK	0.670667	1.95554	0.000151257	34	NGRAM	bid .
G40175	POS	LOGRANK	0.255904	1.29163	0.000152185	244	NGRAM	past medical & surgical history : <EOS>
G6138	POS	LOGRANK	0.255904	1.29163	0.000152185	244	NGRAM	<BOS> past medical & surgical history : <EOS>
G33529	POS	LOGRANK	0.255904	1.29163	0.000152185	244	NGRAM	medical & surgical history : <EOS>
G0072	POS	LOGRANK	0.255904	1.29163	0.000152185	244	NGRAM	& surgical history : <EOS>
G25553	POS	LOGRANK	0.211664	1.23573	0.000153035	447	NGRAM	hepatomegaly
G10542	POS	LOGRANK	0.260485	1.29756	0.000153141	279	NGRAM	and her family
G16705	POS	LOGRANK	0.728756	2.0725	0.000153209	28	NGRAM	cm below costal margin .
G25498	POS	LOGRANK	0.756887	2.13163	0.00015332	25	NGRAM	help with his
G33990	POS	LOGRANK	0.387018	1.47258	0.000154084	118	NGRAM	mg bd . <EOS>
G15417	POS	LOGRANK	0.592156	1.80788	0.000156432	44	NGRAM	carcinomatosis
G23593	POS	LOGRANK	0.690581	1.99487	0.000156809	31	NGRAM	happy to see him
G8625	POS	LOGRANK	0.614535	1.8488	0.000157385	45	NGRAM	able to tolerate
G44582	POS	LOGRANK	0.648801	1.91324	0.000158413	36	NGRAM	sevredol 20
G7825	POS	LOGRANK	0.194114	1.21424	0.000159151	533	NGRAM	a lot
G18435	POS	LOGRANK	0.478757	1.61407	0.00016006	73	NGRAM	density lesions
G40062	POS	LOGRANK	0.294576	1.34256	0.000160112	239	NGRAM	paracetamol 1 g
G5397	POS	LOGRANK	0.65721	1.9294	0.000163698	38	NGRAM	<BOS> his current performance status is 2
G43925	POS	LOGRANK	0.391397	1.47905	0.000163775	107	NGRAM	satisfied with this plan
G13923	POS	LOGRANK	0.408137	1.50401	0.000165225	102	NGRAM	better .
G2406	POS	LOGRANK	0.274538	1.31592	0.000165343	239	NGRAM	10 kg
G51229	POS	LOGRANK	0.69973	2.01321	0.000166103	30	NGRAM	times ,
G49391	POS	LOGRANK	0.646702	1.90923	0.000166629	39	NGRAM	the multiple
G31224	POS	LOGRANK	0.620345	1.85957	0.000166979	42	NGRAM	large right pleural
G33943	POS	LOGRANK	0.724331	2.06335	0.000167572	36	NGRAM	metoclopramide 10 mg tds
G31320	POS	LOGRANK	0.438294	1.55006	0.000167731	90	NGRAM	last two weeks
G50216	POS	LOGRANK	0.801248	2.22832	0.000169039	27	NGRAM	the upper limbs
G24715	POS	LOGRANK	0.698666	2.01107	0.000170447	30	NGRAM	he has advanced
G26411	POS	LOGRANK	0.581476	1.78868	0.000171459	48	NGRAM	his general practitioner
G27923	POS	LOGRANK	0.364942	1.44043	0.000172471	127	NGRAM	in 5
G6114	POS	LOGRANK	0.465758	1.59322	0.00017303	76	NGRAM	<BOS> paracetamol 1gm
G17056	POS	LOGRANK	0.234756	1.2646	0.000173238	343	NGRAM	compression
G49137	POS	LOGRANK	0.527889	1.69535	0.000176319	54	NGRAM	the left flank
G54139	POS	LOGRANK	0.517803	1.67834	0.000176963	63	NGRAM	was admitted to the
G0862	POS	LOGRANK	0.2659	1.30461	0.000177479	248	NGRAM	, ggt
G34518	POS	LOGRANK	0.601866	1.82552	0.00017839	45	NGRAM	most of the time
G47156	POS	LOGRANK	0.358897	1.43175	0.000178938	131	NGRAM	supportive care
G1780	POS	LOGRANK	0.780739	2.18308	0.000179903	26	NGRAM	, tender
G33649	POS	LOGRANK	0.764512	2.14795	0.000179998	26	NGRAM	megace
G33438	POS	LOGRANK	0.560621	1.75176	0.00018009	50	NGRAM	measures approximately
G31003	POS	LOGRANK	0.463959	1.59036	0.000180882	82	NGRAM	kg in weight .
G0568	POS	LOGRANK	0.358961	1.43184	0.000180942	129	NGRAM	, ca19 <RANGE:TO/> 9
G49579	POS	LOGRANK	0.284621	1.32926	0.000181653	210	NGRAM	the patient and
G31386	POS	LOGRANK	0.695276	2.00426	0.000183426	32	NGRAM	laxative
G6097	POS	LOGRANK	0.661832	1.93834	0.000185052	32	NGRAM	<BOS> panadol <EOS>
G32448	POS	LOGRANK	0.481775	1.61895	0.0001853	70	NGRAM	low density lesions
G23935	POS	LOGRANK	0.520701	1.68321	0.000187598	61	NGRAM	has lost some weight
G48626	POS	LOGRANK	0.732723	2.08074	0.000187806	27	NGRAM	the circumstances
G10021	POS	LOGRANK	0.592247	1.80805	0.000188814	46	NGRAM	analgesic
G56106	POS	LOGRANK	0.632425	1.88217	0.00018924	42	NGRAM	with activities of daily living .
G5105	POS	LOGRANK	0.693534	2.00077	0.000189749	34	NGRAM	<BOS> domperidone 10 mg
G28963	POS	LOGRANK	0.51047	1.66607	0.000191343	61	NGRAM	increasing abdominal
G4910	POS	LOGRANK	0.535261	1.70789	0.000192767	48	NGRAM	<BOS> combivent
G51686	POS	LOGRANK	0.745165	2.10679	0.000195793	29	NGRAM	to get up
G23460	POS	LOGRANK	0.744819	2.10606	0.000197409	25	NGRAM	had progressive
G51124	POS	LOGRANK	0.479849	1.61583	0.000197765	65	NGRAM	throughout the liver
G41971	POS	LOGRANK	0.174566	1.19073	0.000199515	730	NGRAM	quality
G23029	POS	LOGRANK	0.83086	2.29529	0.000200654	23	NGRAM	go home
G8282	POS	LOGRANK	0.604526	1.83038	0.000202658	41	NGRAM	a subcutaneous
G21422	POS	LOGRANK	0.774754	2.17006	0.000203437	23	NGRAM	fitness level
G55102	POS	LOGRANK	0.139383	1.14956	0.000204259	1255	NGRAM	weight loss
G45342	POS	LOGRANK	0.742826	2.10187	0.000204595	30	NGRAM	showering and
G34515	POS	LOGRANK	0.296544	1.3452	0.000204788	211	NGRAM	most of the
G32419	POS	LOGRANK	0.188082	1.20693	0.0002078	552	NGRAM	lot
G54820	POS	LOGRANK	0.628549	1.87489	0.000207883	36	NGRAM	weakness in the
G26597	POS	LOGRANK	0.714221	2.0426	0.000209514	29	NGRAM	his time
G56737	POS	LOGRANK	0.442921	1.55725	0.000214402	93	NGRAM	with widespread
G13856	POS	LOGRANK	0.484965	1.62412	0.000215365	67	NGRAM	below the costal margin .
G39580	POS	LOGRANK	0.699986	2.01372	0.000216427	31	NGRAM	over the last two weeks
G49054	POS	LOGRANK	0.806781	2.24068	0.000217666	24	NGRAM	the last couple of weeks .
G31270	POS	LOGRANK	0.806781	2.24068	0.000217666	24	NGRAM	last couple of weeks .
G17504	POS	LOGRANK	0.290096	1.33656	0.000220514	206	NGRAM	cord
G44520	POS	LOGRANK	0.510295	1.66578	0.000221263	61	NGRAM	service for
G13312	POS	LOGRANK	0.769173	2.15798	0.000226488	27	NGRAM	be able to tolerate
G25695	POS	LOGRANK	0.48331	1.62143	0.000226609	67	NGRAM	her condition
G39749	POS	LOGRANK	0.284721	1.32939	0.00022759	217	NGRAM	pain in her
G33308	POS	LOGRANK	0.752501	2.1223	0.000229584	26	NGRAM	may be due to
G17419	POS	LOGRANK	0.135154	1.14471	0.000229737	1456	NGRAM	control
G30218	POS	LOGRANK	0.785046	2.19251	0.000231186	24	NGRAM	is now able
G30219	POS	LOGRANK	0.785046	2.19251	0.000231186	24	NGRAM	is now able to
G53001	POS	LOGRANK	0.287962	1.33371	0.000234101	225	NGRAM	twice daily
G32192	POS	LOGRANK	0.591056	1.80589	0.000234292	44	NGRAM	lobe mass with
G3050	POS	LOGRANK	0.149571	1.16134	0.000234546	1035	NGRAM	20 mg
G26593	POS	LOGRANK	0.498886	1.64689	0.000235483	67	NGRAM	his symptoms .
G36620	POS	LOGRANK	0.556705	1.74491	0.000235578	53	NGRAM	not well
G9628	POS	LOGRANK	0.288639	1.33461	0.000235592	212	NGRAM	alp
G25064	POS	LOGRANK	0.522544	1.68631	0.000236313	66	NGRAM	he was discharged
G33983	POS	LOGRANK	0.583494	1.79229	0.000236527	40	NGRAM	mg b.d
G53520	POS	LOGRANK	0.597779	1.81808	0.000239829	47	NGRAM	upper limbs
G18164	POS	LOGRANK	0.821008	2.27279	0.000240057	26	NGRAM	daughter-in-law ,
G49102	POS	LOGRANK	0.40726	1.50269	0.000240851	99	NGRAM	the last week
G33925	POS	LOGRANK	0.650592	1.91667	0.000240902	33	NGRAM	metastatic to liver
G52225	POS	LOGRANK	0.749984	2.11697	0.000241379	26	NGRAM	to the radiation oncology service
G12061	POS	LOGRANK	0.660641	1.93603	0.000242354	33	NGRAM	are satisfied with this plan .
G12059	POS	LOGRANK	0.660641	1.93603	0.000242354	33	NGRAM	are satisfied with this
G12060	POS	LOGRANK	0.660641	1.93603	0.000242354	33	NGRAM	are satisfied with this plan
G39813	POS	LOGRANK	0.462192	1.58755	0.000242576	73	NGRAM	palliation .
G2959	POS	LOGRANK	0.317	1.373	0.000242646	179	NGRAM	2 mg
G32019	POS	LOGRANK	0.181047	1.19847	0.000244996	594	NGRAM	liver and
G8941	POS	LOGRANK	0.748951	2.11478	0.000247035	24	NGRAM	address his
G32773	POS	LOGRANK	0.468644	1.59783	0.000248064	75	NGRAM	m-eslon 10
G41986	POS	LOGRANK	0.706007	2.02589	0.00024968	27	NGRAM	quality time
G46889	POS	LOGRANK	0.693155	2.00001	0.000250581	29	NGRAM	still recovering from
G51524	POS	LOGRANK	0.496748	1.64337	0.00025126	58	NGRAM	to chemotherapy ,
G9676	POS	LOGRANK	0.732423	2.08011	0.000253739	27	NGRAM	also found to
G12714	POS	LOGRANK	0.321675	1.37944	0.000255482	161	NGRAM	at rest
G38673	POS	LOGRANK	0.450063	1.56841	0.000258083	88	NGRAM	on the ward
G30664	POS	LOGRANK	0.704044	2.02191	0.000258387	32	NGRAM	it were
G51877	POS	LOGRANK	0.407611	1.50322	0.000259388	100	NGRAM	to mobilise
G23466	POS	LOGRANK	0.746264	2.10911	0.000260078	26	NGRAM	had radiotherapy
G45910	POS	LOGRANK	0.445747	1.56166	0.000265858	69	NGRAM	small cell carcinoma of the
G8368	POS	LOGRANK	0.534213	1.70611	0.000267678	61	NGRAM	a walker
G52224	POS	LOGRANK	0.626544	1.87113	0.000268196	44	NGRAM	to the radiation oncology
G5786	POS	LOGRANK	0.715568	2.04535	0.000269629	25	NGRAM	<BOS> maxolon 10 mg
G5785	POS	LOGRANK	0.715568	2.04535	0.000269629	25	NGRAM	<BOS> maxolon 10
G13852	POS	LOGRANK	0.666585	1.94757	0.000269811	32	NGRAM	below costal margin .
G22786	POS	LOGRANK	0.67772	1.96938	0.000270195	34	NGRAM	get up
G32504	POS	LOGRANK	0.600511	1.82305	0.000272409	40	NGRAM	lower ribs
G22398	POS	LOGRANK	0.728981	2.07297	0.000272439	26	NGRAM	from hospital .
G54500	POS	LOGRANK	0.714756	2.04369	0.000274031	29	NGRAM	was significant
G28704	POS	LOGRANK	0.373894	1.45338	0.000276525	116	NGRAM	in the right upper quadrant
G12715	POS	LOGRANK	0.391952	1.47987	0.000277099	103	NGRAM	at rest .
G25560	POS	LOGRANK	0.72807	2.07108	0.000277972	24	NGRAM	hepatomegaly with liver
G46418	POS	LOGRANK	0.350067	1.41916	0.000278494	124	NGRAM	span
G20521	POS	LOGRANK	0.713856	2.04185	0.000278511	27	NGRAM	evidently
G33279	POS	LOGRANK	0.700121	2.014	0.000282276	26	NGRAM	maxolon 10
G33280	POS	LOGRANK	0.700121	2.014	0.000282276	26	NGRAM	maxolon 10 mg
G39822	POS	LOGRANK	0.50629	1.65912	0.000283905	55	NGRAM	palliative benefit
G33526	POS	LOGRANK	0.201909	1.22374	0.000285017	379	NGRAM	medical & surgical
G6135	POS	LOGRANK	0.201909	1.22374	0.000285017	379	NGRAM	<BOS> past medical & surgical
G40172	POS	LOGRANK	0.201909	1.22374	0.000285017	379	NGRAM	past medical & surgical
G6134	POS	LOGRANK	0.201909	1.22374	0.000285017	379	NGRAM	<BOS> past medical &
G40171	POS	LOGRANK	0.201909	1.22374	0.000285017	379	NGRAM	past medical &
G33525	POS	LOGRANK	0.201909	1.22374	0.000285017	379	NGRAM	medical &
G0069	POS	LOGRANK	0.201909	1.22374	0.000285017	379	NGRAM	& surgical
G39389	POS	LOGRANK	0.633235	1.88369	0.000286103	33	NGRAM	other organomegaly
G50974	POS	LOGRANK	0.562002	1.75418	0.000286814	45	NGRAM	though there
G3416	POS	LOGRANK	0.855047	2.35149	0.000286989	24	NGRAM	30 mg bd <EOS>
G15733	POS	LOGRANK	0.446703	1.56315	0.000287332	75	NGRAM	cell lung cancer with
G15494	POS	LOGRANK	0.209062	1.23252	0.000288	436	NGRAM	care .
G49098	POS	LOGRANK	0.428003	1.53419	0.000289485	88	NGRAM	the last two weeks
G40838	POS	LOGRANK	0.185612	1.20395	0.00028999	544	NGRAM	pleural effusion
G30216	POS	LOGRANK	0.168757	1.18383	0.000291539	712	NGRAM	is now
G16498	POS	LOGRANK	0.740368	2.09671	0.000292727	24	NGRAM	clear with good
G23421	POS	LOGRANK	0.588727	1.80169	0.000298889	41	NGRAM	had loss of appetite
G53426	POS	LOGRANK	0.519252	1.68077	0.000299284	61	NGRAM	unwell with
G31012	POS	LOGRANK	0.367859	1.44464	0.000300796	118	NGRAM	kg over the
G24947	POS	LOGRANK	0.72389	2.06244	0.000302104	26	NGRAM	he notes that
G30062	POS	LOGRANK	0.503936	1.65522	0.000303814	62	NGRAM	is mainly
G47410	POS	LOGRANK	0.171201	1.18673	0.000305046	670	NGRAM	symptomatic
G34513	POS	LOGRANK	0.454312	1.57509	0.000309892	81	NGRAM	most of his
G48081	POS	LOGRANK	0.708682	2.03131	0.00031037	27	NGRAM	that he has advanced
G39763	POS	LOGRANK	0.695178	2.00407	0.000311851	31	NGRAM	pain is not
G35466	POS	LOGRANK	0.671009	1.95621	0.0003122	28	NGRAM	no abdominal masses
G23930	POS	LOGRANK	0.297565	1.34658	0.000312423	188	NGRAM	has lost about
G10998	POS	LOGRANK	0.751954	2.12114	0.000316115	25	NGRAM	and pulmonary metastases
G29983	POS	LOGRANK	0.638494	1.89363	0.000317032	35	NGRAM	is having to
G56420	POS	LOGRANK	0.64837	1.91242	0.000318712	34	NGRAM	with morphine
G9409	POS	LOGRANK	0.694115	2.00194	0.000319631	29	NGRAM	air entry .
G56212	POS	LOGRANK	0.521977	1.68536	0.000321449	58	NGRAM	with constipation
G17728	POS	LOGRANK	0.497125	1.64399	0.000322717	60	NGRAM	ct head
G32763	POS	LOGRANK	0.319817	1.37688	0.0003234	150	NGRAM	m
G21452	POS	LOGRANK	0.470755	1.6012	0.000329676	65	NGRAM	flat .
G53548	POS	LOGRANK	0.211153	1.2351	0.000331632	386	NGRAM	upper quadrant
G43926	POS	LOGRANK	0.376768	1.45757	0.000332196	105	NGRAM	satisfied with this plan .
G37179	POS	LOGRANK	0.462668	1.58831	0.000332589	73	NGRAM	of capecitabine
G46248	POS	LOGRANK	0.22395	1.25101	0.000332687	343	NGRAM	somewhat
G32081	POS	LOGRANK	0.783575	2.18929	0.000334428	25	NGRAM	liver metastases with
G34440	POS	LOGRANK	0.667529	1.94941	0.000336666	33	NGRAM	more comfortable
G54080	POS	LOGRANK	0.542889	1.72097	0.000339134	57	NGRAM	ward .
G38198	POS	LOGRANK	0.188824	1.20783	0.000340179	509	NGRAM	offer
G42874	POS	LOGRANK	0.644454	1.90495	0.00034018	32	NGRAM	relieved with
G6079	POS	LOGRANK	0.616411	1.85227	0.000340424	37	NGRAM	<BOS> oxynorm 10
G47823	POS	LOGRANK	0.732544	2.08037	0.000340698	25	NGRAM	tendon reflexes
G16830	POS	LOGRANK	0.678399	1.97072	0.000341475	32	NGRAM	collecting
G38060	POS	LOGRANK	0.801779	2.2295	0.000342281	23	NGRAM	of the spinal
G42139	POS	LOGRANK	0.278922	1.3217	0.000343074	205	NGRAM	radiotherapy to the
G11755	POS	LOGRANK	0.208801	1.2322	0.000343479	417	NGRAM	appetite and
G33491	POS	LOGRANK	0.148197	1.15974	0.000344714	916	NGRAM	mediastinal
G35666	POS	LOGRANK	0.625098	1.86843	0.000344846	32	NGRAM	no evident
G27833	POS	LOGRANK	0.163102	1.17716	0.00034645	768	NGRAM	improved
G16905	POS	LOGRANK	0.45794	1.58081	0.000346736	61	NGRAM	combivent
G13995	POS	LOGRANK	0.160281	1.17384	0.00034679	718	NGRAM	bilirubin
G9742	POS	LOGRANK	0.746758	2.11015	0.000350666	28	NGRAM	also started
G39834	POS	LOGRANK	0.503392	1.65432	0.000353433	54	NGRAM	palliative chemotherapy ,
G40173	POS	LOGRANK	0.19898	1.22016	0.000355208	378	NGRAM	past medical & surgical history
G0070	POS	LOGRANK	0.19898	1.22016	0.000355208	378	NGRAM	& surgical history
G33527	POS	LOGRANK	0.19898	1.22016	0.000355208	378	NGRAM	medical & surgical history
G6136	POS	LOGRANK	0.19898	1.22016	0.000355208	378	NGRAM	<BOS> past medical & surgical history
G41522	POS	LOGRANK	0.241327	1.27294	0.000356927	284	NGRAM	prn .
G3415	POS	LOGRANK	0.573667	1.77476	0.00036091	49	NGRAM	30 mg bd
G11542	POS	LOGRANK	0.46368	1.58991	0.000362273	76	NGRAM	any chemotherapy
G40239	POS	LOGRANK	0.26846	1.30795	0.000362425	217	NGRAM	patient and
G0337	POS	LOGRANK	0.303155	1.35412	0.000362759	174	NGRAM	, albumin
G5530	POS	LOGRANK	0.588345	1.801	0.00036449	45	NGRAM	<BOS> i have not
G39861	POS	LOGRANK	0.359481	1.43259	0.000365088	119	NGRAM	palliative radiation therapy
G32005	POS	LOGRANK	0.372114	1.4508	0.000366026	101	NGRAM	liver )
G24041	POS	LOGRANK	0.631721	1.88085	0.000367428	38	NGRAM	has pain in
G32774	POS	LOGRANK	0.459269	1.58292	0.000370095	74	NGRAM	m-eslon 10 mg
G23475	POS	LOGRANK	0.4387	1.55069	0.000370973	79	NGRAM	had significant
G29761	POS	LOGRANK	0.466752	1.59481	0.000371791	73	NGRAM	is already
G6628	POS	LOGRANK	0.79649	2.21774	0.000376564	23	NGRAM	<BOS> tramadol .
G2544	POS	LOGRANK	0.411673	1.50934	0.000379718	97	NGRAM	12 cm
G9664	POS	LOGRANK	0.776642	2.17416	0.000382081	23	NGRAM	also developed a
G3220	POS	LOGRANK	0.477975	1.6128	0.000382271	64	NGRAM	20gy in 5 fractions
G3219	POS	LOGRANK	0.477975	1.6128	0.000382271	64	NGRAM	20gy in 5
G20050	POS	LOGRANK	0.319454	1.37638	0.000383572	148	NGRAM	effusions
G42134	POS	LOGRANK	0.629594	1.87685	0.000386322	33	NGRAM	radiotherapy may
G8215	POS	LOGRANK	0.388821	1.47524	0.000393584	98	NGRAM	a small amount of
G14099	POS	LOGRANK	0.593082	1.80956	0.000394572	39	NGRAM	bladder . <EOS>
G30372	POS	LOGRANK	0.407894	1.50365	0.000394636	87	NGRAM	is somewhat
G18696	POS	LOGRANK	0.123005	1.13089	0.000395651	2849	NGRAM	diagnosis
G37908	POS	LOGRANK	0.191607	1.21119	0.000395825	454	NGRAM	of the chest
G45570	POS	LOGRANK	0.638251	1.89317	0.000398162	34	NGRAM	significant amount of weight
G9811	POS	LOGRANK	0.600925	1.8238	0.000398732	39	NGRAM	ambulatory
G10107	POS	LOGRANK	0.338015	1.40216	0.000401275	133	NGRAM	and about
G51118	POS	LOGRANK	0.709513	2.033	0.000401432	26	NGRAM	throughout both lobes
G40005	POS	LOGRANK	0.228962	1.25729	0.000403487	317	NGRAM	panadol
G19934	POS	LOGRANK	0.738883	2.0936	0.000407006	24	NGRAM	ecog status is
G35192	POS	LOGRANK	0.167361	1.18218	0.000407078	686	NGRAM	needs
G43215	POS	LOGRANK	0.274431	1.31578	0.000408079	211	NGRAM	response ,
G36849	POS	LOGRANK	0.224959	1.25227	0.000414133	324	NGRAM	obstruction .
G28785	POS	LOGRANK	0.396588	1.48674	0.00041428	97	NGRAM	in two weeks
G56432	POS	LOGRANK	0.62613	1.87036	0.000414765	39	NGRAM	with multiple liver metastases
G53856	POS	LOGRANK	0.754323	2.12617	0.000415505	24	NGRAM	very tired and
G56914	POS	LOGRANK	0.31156	1.36555	0.000417208	164	NGRAM	worsened
G7234	POS	LOGRANK	0.214067	1.23871	0.000418577	356	NGRAM	<RANGE:TO/> 9
G49937	POS	LOGRANK	0.32442	1.38323	0.000425398	146	NGRAM	the right upper quadrant
G9508	POS	LOGRANK	0.770511	2.16087	0.000425964	23	NGRAM	all lobes
G26372	POS	LOGRANK	0.350127	1.41925	0.000427955	135	NGRAM	his ecog
G24094	POS	LOGRANK	0.369733	1.44735	0.000429312	109	NGRAM	has significant
G10832	POS	LOGRANK	0.751725	2.12065	0.000434606	23	NGRAM	and multiple liver metastases
G42562	POS	LOGRANK	0.751485	2.12015	0.000437622	23	NGRAM	referral to palliative care
G26304	POS	LOGRANK	0.500091	1.64887	0.000441049	52	NGRAM	his bowels are
G0670	POS	LOGRANK	0.303522	1.35462	0.000447243	153	NGRAM	, consultant
G31395	POS	LOGRANK	0.525858	1.69191	0.000449498	59	NGRAM	laxsol 2 tablets
G33017	POS	LOGRANK	0.25302	1.28791	0.000458766	255	NGRAM	mane
G19567	POS	LOGRANK	0.702736	2.01927	0.000459603	26	NGRAM	drenching night
G19568	POS	LOGRANK	0.702736	2.01927	0.000459603	26	NGRAM	drenching night sweats
G32449	POS	LOGRANK	0.748738	2.11433	0.000460115	24	NGRAM	low density lesions in
G54143	POS	LOGRANK	0.531003	1.70064	0.000460818	56	NGRAM	was admitted under
G20854	POS	LOGRANK	0.594369	1.81189	0.000461479	45	NGRAM	extensive liver metastases
G44570	POS	LOGRANK	0.663873	1.9423	0.000462171	30	NGRAM	severe and
G36629	POS	LOGRANK	0.348309	1.41667	0.000463056	111	NGRAM	notable for
G28563	POS	LOGRANK	0.66338	1.94134	0.000465243	38	NGRAM	in the lower limbs
G11753	POS	LOGRANK	0.248571	1.28219	0.000470058	263	NGRAM	appetite .
G26192	POS	LOGRANK	0.620417	1.8597	0.000471675	38	NGRAM	him more
G26388	POS	LOGRANK	0.235706	1.2658	0.000472465	312	NGRAM	his family
G10835	POS	LOGRANK	0.372883	1.45191	0.000474383	108	NGRAM	and nausea
G39649	POS	LOGRANK	0.372792	1.45178	0.000475633	117	NGRAM	oxynorm 5
G39938	POS	LOGRANK	0.662373	1.93939	0.000477594	28	NGRAM	palpable cervical lymphadenopathy .
G28148	POS	LOGRANK	0.496972	1.64374	0.000479549	56	NGRAM	in her abdomen
G37999	POS	LOGRANK	0.535148	1.7077	0.000482441	50	NGRAM	of the palliative
G35908	POS	LOGRANK	0.673933	1.96194	0.000482671	27	NGRAM	no palpable cervical lymphadenopathy .
G45595	POS	LOGRANK	0.389661	1.47648	0.000483826	96	NGRAM	significant pain
G21739	POS	LOGRANK	0.55412	1.74041	0.000486726	52	NGRAM	for breakthrough pain
G32516	POS	LOGRANK	0.279397	1.32233	0.000486789	209	NGRAM	lumbar spine
G56260	POS	LOGRANK	0.649789	1.91514	0.000489504	30	NGRAM	with good air
G15310	POS	LOGRANK	0.208013	1.23123	0.000490717	380	NGRAM	capecitabine
G16558	POS	LOGRANK	0.511358	1.66755	0.000493363	55	NGRAM	clinic in a
G16928	POS	LOGRANK	0.672699	1.95952	0.000495155	29	NGRAM	comfortably
G41323	POS	LOGRANK	0.349674	1.4186	0.000497307	110	NGRAM	presently
G8370	POS	LOGRANK	0.48536	1.62476	0.000504421	72	NGRAM	a walking
G0351	POS	LOGRANK	0.328045	1.38825	0.000506327	138	NGRAM	, alp
G26859	POS	LOGRANK	0.377069	1.458	0.000506964	108	NGRAM	hours .
G12031	POS	LOGRANK	0.590397	1.8047	0.000507939	35	NGRAM	are notable
G53214	POS	LOGRANK	0.206536	1.22941	0.000509273	388	NGRAM	unable to
G53213	POS	LOGRANK	0.206536	1.22941	0.000509273	388	NGRAM	unable
G43924	POS	LOGRANK	0.353929	1.42465	0.000512545	114	NGRAM	satisfied with this
G56430	POS	LOGRANK	0.213427	1.23791	0.000517674	379	NGRAM	with multiple
G45885	POS	LOGRANK	0.311163	1.36501	0.000518425	150	NGRAM	small amount
G30064	POS	LOGRANK	0.581068	1.78795	0.000519447	41	NGRAM	is managing to
G24434	POS	LOGRANK	0.710431	2.03487	0.000521313	30	NGRAM	have not made any
G9637	POS	LOGRANK	0.13544	1.14504	0.000521788	3573	NGRAM	also
G30626	POS	LOGRANK	0.682685	1.97919	0.000522636	27	NGRAM	it sounds as
G6220	POS	LOGRANK	0.493283	1.63768	0.000525754	55	NGRAM	<BOS> previously
G49914	POS	LOGRANK	0.709901	2.03379	0.000526903	24	NGRAM	the right renal
G31521	POS	LOGRANK	0.530869	1.70041	0.000530951	48	NGRAM	left leg .
G13650	POS	LOGRANK	0.634836	1.88671	0.000532245	35	NGRAM	been constipated
G20290	POS	LOGRANK	0.645527	1.90699	0.000534678	31	NGRAM	entry .
G24429	POS	LOGRANK	0.207964	1.23117	0.000540746	385	NGRAM	have not
G40008	POS	LOGRANK	0.613952	1.84772	0.000542645	36	NGRAM	panadol 1 g
G31324	POS	LOGRANK	0.226659	1.2544	0.000543023	330	NGRAM	last week
G49757	POS	LOGRANK	0.680176	1.97423	0.000546897	28	NGRAM	the radiation oncologists and
G3555	POS	LOGRANK	0.171302	1.18685	0.0005476	632	NGRAM	40 mg
G33603	POS	LOGRANK	0.795384	2.21529	0.000547775	23	NGRAM	medical team
G11751	POS	LOGRANK	0.117518	1.1247	0.000548007	1952	NGRAM	appetite
G16397	POS	LOGRANK	0.439124	1.55135	0.000548468	72	NGRAM	circumstances
G38067	POS	LOGRANK	0.47796	1.61278	0.000550092	63	NGRAM	of the time
G33940	POS	LOGRANK	0.64398	1.90404	0.000550818	31	NGRAM	metoclopramide .
G21011	POS	LOGRANK	0.357065	1.42913	0.000553604	119	NGRAM	family members
G31269	POS	LOGRANK	0.570226	1.76867	0.000556205	47	NGRAM	last couple of weeks
G49053	POS	LOGRANK	0.570226	1.76867	0.000556205	47	NGRAM	the last couple of weeks
G16398	POS	LOGRANK	0.679381	1.97266	0.000556399	27	NGRAM	circumstances .
G39653	POS	LOGRANK	0.738325	2.09243	0.000557479	24	NGRAM	oxynorm <EOS>
G35052	POS	LOGRANK	0.250464	1.28462	0.000557909	253	NGRAM	nausea .
G54153	POS	LOGRANK	0.721856	2.05825	0.000558931	25	NGRAM	was also found to
G54227	POS	LOGRANK	0.61239	1.84483	0.000563118	35	NGRAM	was discharged home
G34093	POS	LOGRANK	0.577355	1.78132	0.000565047	41	NGRAM	mid and
G31397	POS	LOGRANK	0.720871	2.05622	0.00056977	30	NGRAM	laxsol and
G35079	POS	LOGRANK	0.7058	2.02547	0.000570718	24	NGRAM	nauseous
G42513	POS	LOGRANK	0.665462	1.94539	0.000571566	28	NGRAM	reduced and
G46793	POS	LOGRANK	0.333413	1.39572	0.000573725	144	NGRAM	status and
G56261	POS	LOGRANK	0.652973	1.92124	0.000578682	29	NGRAM	with good air entry
G8586	POS	LOGRANK	0.163249	1.17733	0.000579728	671	NGRAM	abdominal pain
G46465	POS	LOGRANK	0.521451	1.68447	0.000582627	52	NGRAM	spinal canal
G39717	POS	LOGRANK	0.151231	1.16327	0.000583217	833	NGRAM	pain and
G49139	POS	LOGRANK	0.494399	1.63951	0.000584892	53	NGRAM	the left hand
G19557	POS	LOGRANK	0.567944	1.76463	0.000585702	45	NGRAM	dramatically
G20419	POS	LOGRANK	0.178775	1.19575	0.000586965	528	NGRAM	even
G32064	POS	LOGRANK	0.704111	2.02205	0.000587282	26	NGRAM	liver is palpable
G17393	POS	LOGRANK	0.281932	1.32569	0.00059232	194	NGRAM	continued to
G8028	POS	LOGRANK	0.703436	2.02068	0.000595062	27	NGRAM	a poor performance
G9946	POS	LOGRANK	0.734739	2.08494	0.00059507	23	NGRAM	an inpatient at
G3824	POS	LOGRANK	0.629624	1.87691	0.000595503	31	NGRAM	6 cm below
G17465	POS	LOGRANK	0.30662	1.35882	0.000597245	155	NGRAM	controlling the
G34714	POS	LOGRANK	0.591315	1.80636	0.000599696	33	NGRAM	mst
G6077	POS	LOGRANK	0.663123	1.94084	0.000600041	27	NGRAM	<BOS> oxycontin <EOS>
G39641	POS	LOGRANK	0.663123	1.94084	0.000600041	27	NGRAM	oxycontin <EOS>
G17390	POS	LOGRANK	0.181865	1.19945	0.000600344	500	NGRAM	continued
G19185	POS	LOGRANK	0.6507	1.91688	0.000605278	34	NGRAM	disease in her
G51119	POS	LOGRANK	0.538358	1.71319	0.000608391	43	NGRAM	throughout both lungs
G3656	POS	LOGRANK	0.185486	1.2038	0.000614583	530	NGRAM	5 mg
G28457	POS	LOGRANK	0.598834	1.82	0.000614617	40	NGRAM	in the context of
G12062	POS	LOGRANK	0.687385	1.98851	0.000618392	26	NGRAM	are satisfied with this plan . <EOS>
G50041	POS	LOGRANK	0.649431	1.91445	0.000618543	31	NGRAM	the spinal canal
G49761	POS	LOGRANK	0.673976	1.96202	0.000619686	28	NGRAM	the radiation oncology service
G56506	POS	LOGRANK	0.649347	1.91429	0.000620587	30	NGRAM	with pancreatic
G54017	POS	LOGRANK	0.701172	2.01611	0.000620881	26	NGRAM	<LOCALITY> hospital for further
G32554	POS	LOGRANK	0.244871	1.27746	0.000623157	259	NGRAM	lung and
G22626	POS	LOGRANK	0.550832	1.7347	0.000624429	39	NGRAM	g/l ,
G37672	POS	LOGRANK	0.441651	1.55527	0.000624956	67	NGRAM	of palliative radiotherapy
G23347	POS	LOGRANK	0.68661	1.98697	0.000625654	28	NGRAM	had a number
G23348	POS	LOGRANK	0.68661	1.98697	0.000625654	28	NGRAM	had a number of
G4192	POS	LOGRANK	0.524416	1.68947	0.000627122	54	NGRAM	8gy
G2976	POS	LOGRANK	0.543674	1.72232	0.000627628	42	NGRAM	2 weeks .
G3646	POS	LOGRANK	0.715636	2.04549	0.000627842	24	NGRAM	5 cm below
G31225	POS	LOGRANK	0.580623	1.78715	0.000630503	40	NGRAM	large right pleural effusion
G5707	POS	LOGRANK	0.76693	2.15314	0.000631118	25	NGRAM	<BOS> liver biopsy
G18128	POS	LOGRANK	0.518286	1.67915	0.000632409	44	NGRAM	data <EOS>
G29308	POS	LOGRANK	0.731125	2.07742	0.000634937	24	NGRAM	inpatient at
G56596	POS	LOGRANK	0.181558	1.19908	0.000637858	500	NGRAM	with some
G45186	POS	LOGRANK	0.148648	1.16026	0.000640677	839	NGRAM	short
G44585	POS	LOGRANK	0.647753	1.91124	0.000641143	31	NGRAM	sevredol <EOS>
G1935	POS	LOGRANK	0.390629	1.47791	0.000642164	95	NGRAM	, weight loss
G10923	POS	LOGRANK	0.605927	1.83295	0.000644435	40	NGRAM	and oxynorm
G48904	POS	LOGRANK	0.605963	1.83302	0.000644635	33	NGRAM	the gp
G38550	POS	LOGRANK	0.636038	1.88898	0.000645745	30	NGRAM	on minimal exertion .
G12032	POS	LOGRANK	0.587988	1.80036	0.000646968	34	NGRAM	are notable for
G28568	POS	LOGRANK	0.65916	1.93317	0.00064797	29	NGRAM	in the lung and
G55106	POS	LOGRANK	0.298008	1.34717	0.000649805	164	NGRAM	weight loss and
G51756	POS	LOGRANK	0.231774	1.26084	0.000653291	297	NGRAM	to help
G10830	POS	LOGRANK	0.253224	1.28817	0.000655494	245	NGRAM	and multiple
G6094	POS	LOGRANK	0.276211	1.31813	0.000660105	192	NGRAM	<BOS> panadol
G11706	POS	LOGRANK	0.316085	1.37175	0.000660474	136	NGRAM	appearances are
G2421	POS	LOGRANK	0.450302	1.56879	0.000667763	72	NGRAM	10 mg bd <EOS>
G35907	POS	LOGRANK	0.63457	1.88621	0.00066808	30	NGRAM	no palpable cervical lymphadenopathy
G40338	POS	LOGRANK	0.696248	2.00621	0.000677315	26	NGRAM	patient was admitted
G8191	POS	LOGRANK	0.669376	1.95302	0.000677595	29	NGRAM	a significant amount of weight
G32157	POS	LOGRANK	0.151655	1.16376	0.000679532	822	NGRAM	living
G2062	POS	LOGRANK	0.603505	1.82852	0.000680627	32	NGRAM	- diagnosed with
G35603	POS	LOGRANK	0.493528	1.63808	0.00068347	52	NGRAM	no cyanosis ,
G35602	POS	LOGRANK	0.43848	1.55035	0.000684866	67	NGRAM	no cyanosis
G18967	POS	LOGRANK	0.403781	1.49748	0.000686267	89	NGRAM	discontinued today
G27582	POS	LOGRANK	0.668338	1.95099	0.000687011	31	NGRAM	if it were
G1833	POS	LOGRANK	0.695554	2.00482	0.000687586	29	NGRAM	, though it
G20101	POS	LOGRANK	0.144118	1.15502	0.000687753	866	NGRAM	elevated
G8870	POS	LOGRANK	0.553138	1.7387	0.000687796	40	NGRAM	acting
G33072	POS	LOGRANK	0.473986	1.60638	0.000687934	62	NGRAM	margin . <EOS>
G26765	POS	LOGRANK	0.633067	1.88338	0.000688135	31	NGRAM	home but
G32403	POS	LOGRANK	0.232636	1.26192	0.000690655	283	NGRAM	lost about
G37661	POS	LOGRANK	0.390518	1.47775	0.000695807	86	NGRAM	of pain in
G41951	POS	LOGRANK	0.460245	1.58446	0.000707728	64	NGRAM	qds prn
G11758	POS	LOGRANK	0.642732	1.90167	0.000709835	30	NGRAM	appetite and has lost
G18212	POS	LOGRANK	0.482127	1.61952	0.000712064	55	NGRAM	day in
G4741	POS	LOGRANK	0.559268	1.74939	0.000714502	43	NGRAM	<BOS> asthma <EOS>
G23725	POS	LOGRANK	0.707777	2.02947	0.000724494	26	NGRAM	has been constipated
G8190	POS	LOGRANK	0.501606	1.65137	0.00072643	54	NGRAM	a significant amount of
G32078	POS	LOGRANK	0.227892	1.25595	0.000727868	299	NGRAM	liver metastases .
G45768	POS	LOGRANK	0.276561	1.31859	0.000728612	195	NGRAM	sitting
G53490	POS	LOGRANK	0.284474	1.32906	0.000729457	187	NGRAM	up until
G46592	POS	LOGRANK	0.117354	1.12452	0.000729988	1733	NGRAM	stage iv
G17376	POS	LOGRANK	0.543768	1.72248	0.000730382	48	NGRAM	context of
G51298	POS	LOGRANK	0.599839	1.82183	0.000732606	32	NGRAM	to 15 mm
G32008	POS	LOGRANK	0.162185	1.17608	0.000733299	633	NGRAM	liver ,
G31199	POS	LOGRANK	0.116679	1.12376	0.000734104	1747	NGRAM	large
G51581	POS	LOGRANK	0.692209	1.99812	0.000734331	24	NGRAM	to cope
G53212	POS	LOGRANK	0.501072	1.65049	0.000734389	51	NGRAM	umbilicus .
G26961	POS	LOGRANK	0.342087	1.40788	0.000737181	135	NGRAM	hydronephrosis
G52630	POS	LOGRANK	0.28061	1.32394	0.000737659	189	NGRAM	transferred
G41525	POS	LOGRANK	0.512029	1.66867	0.000737797	56	NGRAM	prn for
G9089	POS	LOGRANK	0.629639	1.87693	0.000738815	34	NGRAM	admit her
G7641	POS	LOGRANK	0.141698	1.15223	0.000739354	948	NGRAM	a few
G6320	POS	LOGRANK	0.663974	1.9425	0.000749358	26	NGRAM	<BOS> sevredol 20 mg
G3894	POS	LOGRANK	0.529521	1.69812	0.000749601	47	NGRAM	62 kg .
G8189	POS	LOGRANK	0.489547	1.63158	0.000757308	56	NGRAM	a significant amount
G56921	POS	LOGRANK	0.57227	1.77229	0.000759549	38	NGRAM	worsening of
G28980	POS	LOGRANK	0.165362	1.17982	0.000763327	632	NGRAM	incurable
G25507	POS	LOGRANK	0.347884	1.41607	0.0007655	116	NGRAM	helping
G46843	POS	LOGRANK	0.704635	2.02311	0.000767021	23	NGRAM	stent placement
G31013	POS	LOGRANK	0.380133	1.46248	0.000767232	97	NGRAM	kg over the last
G3413	POS	LOGRANK	0.6751	1.96423	0.000774304	27	NGRAM	30 kg
G2414	POS	LOGRANK	0.637581	1.8919	0.000782917	29	NGRAM	10 kg weight loss
G2413	POS	LOGRANK	0.637581	1.8919	0.000782917	29	NGRAM	10 kg weight
G43921	POS	LOGRANK	0.30686	1.35915	0.000783926	153	NGRAM	satisfied
G36736	POS	LOGRANK	0.606275	1.83359	0.000784417	35	NGRAM	now in
G47186	POS	LOGRANK	0.119677	1.12713	0.000785081	1488	NGRAM	supraclavicular
G13631	POS	LOGRANK	0.509313	1.66415	0.000787489	59	NGRAM	been admitted
G51848	POS	LOGRANK	0.498209	1.64577	0.000788491	50	NGRAM	to lose weight
G6096	POS	LOGRANK	0.626317	1.87071	0.000789025	33	NGRAM	<BOS> panadol 1 g
G25764	POS	LOGRANK	0.533663	1.70517	0.000793967	46	NGRAM	her feet
G40227	POS	LOGRANK	0.660636	1.93602	0.000799826	25	NGRAM	pathology <EOS>
G15718	POS	LOGRANK	0.492326	1.63612	0.000799937	49	NGRAM	cell carcinoma of the lung .
G6080	POS	LOGRANK	0.615065	1.84978	0.00080058	33	NGRAM	<BOS> oxynorm 10 mg
G52631	POS	LOGRANK	0.647954	1.91163	0.000804611	32	NGRAM	transferred from
G35688	POS	LOGRANK	0.700386	2.01453	0.000804942	25	NGRAM	no focal neurological
G54224	POS	LOGRANK	0.281248	1.32478	0.000805082	190	NGRAM	was discharged
G56315	POS	LOGRANK	0.585707	1.79626	0.000812949	44	NGRAM	with his family
G25056	POS	LOGRANK	0.403411	1.49692	0.000830265	83	NGRAM	he was admitted to
G5018	POS	LOGRANK	0.186185	1.20464	0.000832159	379	NGRAM	<BOS> date :
G4888	POS	LOGRANK	0.435092	1.54511	0.00083263	80	NGRAM	<BOS> clexane
G2443	POS	LOGRANK	0.732283	2.07982	0.000837966	24	NGRAM	10 mg twice daily
G16499	POS	LOGRANK	0.699421	2.01259	0.000842427	23	NGRAM	clear with good air
G13953	POS	LOGRANK	0.670797	1.95579	0.000844604	26	NGRAM	bid . <EOS>
G16710	POS	LOGRANK	0.441748	1.55542	0.000844879	63	NGRAM	cm below the right
G4624	POS	LOGRANK	0.316241	1.37196	0.000845961	133	NGRAM	<BOS> abdominal
G44724	POS	LOGRANK	0.25586	1.29157	0.000848089	214	NGRAM	she has also
G17327	POS	LOGRANK	0.62263	1.86382	0.000850808	29	NGRAM	consultant radiation
G38723	POS	LOGRANK	0.544237	1.72329	0.000853261	38	NGRAM	once daily . <EOS>
G9750	POS	LOGRANK	0.172153	1.18786	0.000857355	506	NGRAM	alt
G21149	POS	LOGRANK	0.178763	1.19574	0.000857549	484	NGRAM	feel
G24746	POS	LOGRANK	0.449	1.56674	0.000860471	63	NGRAM	he has developed
G41969	POS	LOGRANK	0.511468	1.66774	0.00086238	49	NGRAM	quadrant pain .
G3497	POS	LOGRANK	0.644303	1.90466	0.000864366	30	NGRAM	4 mg od
G22465	POS	LOGRANK	0.621531	1.86178	0.000870104	31	NGRAM	frontal lobe
G53794	POS	LOGRANK	0.361421	1.43537	0.000870149	97	NGRAM	very difficult
G10366	POS	LOGRANK	0.682934	1.97968	0.000871382	28	NGRAM	and down
G28747	POS	LOGRANK	0.65603	1.92713	0.000872224	25	NGRAM	in this department
G53266	POS	LOGRANK	0.344377	1.41111	0.00087321	110	NGRAM	understanding
G42667	POS	LOGRANK	0.275895	1.31771	0.000874144	170	NGRAM	reflexes
G18640	POS	LOGRANK	0.655941	1.92696	0.000875216	31	NGRAM	dexamethasone to
G12609	POS	LOGRANK	0.257875	1.29418	0.000876895	194	NGRAM	ast
G52990	POS	LOGRANK	0.169396	1.18459	0.000884242	587	NGRAM	twice
G49202	POS	LOGRANK	0.49362	1.63824	0.000884723	55	NGRAM	the legs
G3900	POS	LOGRANK	0.654926	1.925	0.000890857	28	NGRAM	63 .
G2399	POS	LOGRANK	0.590553	1.80499	0.000892271	35	NGRAM	10 cm below
G39745	POS	LOGRANK	0.343423	1.40976	0.000898509	125	NGRAM	pain has
G32352	POS	LOGRANK	0.111933	1.11844	0.000901563	2127	NGRAM	loss
G13907	POS	LOGRANK	0.482473	1.62008	0.000903106	59	NGRAM	best .
G19570	POS	LOGRANK	0.392504	1.48068	0.00090375	91	NGRAM	dressing
G13851	POS	LOGRANK	0.509465	1.6644	0.00090444	48	NGRAM	below costal margin
G13850	POS	LOGRANK	0.509465	1.6644	0.00090444	48	NGRAM	below costal
G36600	POS	LOGRANK	0.273107	1.31404	0.000907728	185	NGRAM	not think
G48767	POS	LOGRANK	0.298529	1.34787	0.000907832	162	NGRAM	the dose
G52599	POS	LOGRANK	0.260661	1.29779	0.000910611	192	NGRAM	trachea
G42358	POS	LOGRANK	0.226817	1.2546	0.000913904	289	NGRAM	recently .
G0928	POS	LOGRANK	0.291845	1.3389	0.000914917	169	NGRAM	, he was
G54073	POS	LOGRANK	0.389449	1.47617	0.000917468	84	NGRAM	wanted
G28972	POS	LOGRANK	0.629502	1.87668	0.000920449	30	NGRAM	increasing pain in
G57017	POS	LOGRANK	0.471869	1.60299	0.000928627	54	NGRAM	would only
G33680	POS	LOGRANK	0.319122	1.37592	0.000929537	141	NGRAM	members
G5684	POS	LOGRANK	0.507922	1.66183	0.000933532	57	NGRAM	<BOS> laxsol 2 tablets
G0396	POS	LOGRANK	0.547319	1.72861	0.000934297	41	NGRAM	, anorexia
G18133	POS	LOGRANK	0.183654	1.2016	0.000937942	383	NGRAM	date :
G57306	POS	LOGRANK	0.328819	1.38933	0.000945166	145	NGRAM	yesterday
G6201	POS	LOGRANK	0.200279	1.22174	0.000951647	345	NGRAM	<BOS> present
G33414	POS	LOGRANK	0.281818	1.32554	0.000952647	180	NGRAM	meals
G31907	POS	LOGRANK	0.627239	1.87243	0.000960888	32	NGRAM	limbs . <EOS>
G16704	POS	LOGRANK	0.532035	1.70239	0.000961711	43	NGRAM	cm below costal margin
G16703	POS	LOGRANK	0.532035	1.70239	0.000961711	43	NGRAM	cm below costal
G15237	POS	LOGRANK	0.350457	1.41972	0.000962795	119	NGRAM	cancer is incurable .
G5521	POS	LOGRANK	0.518832	1.68006	0.000964407	48	NGRAM	<BOS> i have given her
G20948	POS	LOGRANK	0.638565	1.89376	0.000964479	28	NGRAM	fails
G18126	POS	LOGRANK	0.49535	1.64107	0.000967287	52	NGRAM	dark
G18866	POS	LOGRANK	0.663089	1.94078	0.000972255	25	NGRAM	difference to
G31739	POS	LOGRANK	0.55307	1.73858	0.000972429	42	NGRAM	lethargic
G22076	POS	LOGRANK	0.626601	1.87124	0.000973503	32	NGRAM	for the last few weeks .
G18317	POS	LOGRANK	0.2582	1.2946	0.000974637	237	NGRAM	declined
G13859	POS	LOGRANK	0.366129	1.44214	0.000977926	94	NGRAM	below the right
G34095	POS	LOGRANK	0.51827	1.67912	0.000979241	43	NGRAM	mid clavicular
G32161	POS	LOGRANK	0.662471	1.93958	0.000981592	33	NGRAM	living alone
G36726	POS	LOGRANK	0.662139	1.93894	0.000988187	27	NGRAM	now able to
G36725	POS	LOGRANK	0.662139	1.93894	0.000988187	27	NGRAM	now able
G30999	POS	LOGRANK	0.197057	1.21781	0.000989666	388	NGRAM	kg in
G6085	POS	LOGRANK	0.722375	2.05932	0.000991878	23	NGRAM	<BOS> oxynorm <EOS>
G30210	POS	LOGRANK	0.400131	1.49202	0.00100118	71	NGRAM	is notable
G40918	POS	LOGRANK	0.721492	2.0575	0.00100504	25	NGRAM	poor . <EOS>
G42021	POS	LOGRANK	0.124097	1.13213	0.00100545	1263	NGRAM	quite
G16395	POS	LOGRANK	0.661153	1.93702	0.0010087	26	NGRAM	circumferential thickening of
G33156	POS	LOGRANK	0.463902	1.59027	0.00100942	62	NGRAM	mass effect
G13925	POS	LOGRANK	0.593589	1.81047	0.00101567	37	NGRAM	better controlled
G48606	POS	LOGRANK	0.136228	1.14594	0.00102553	886	NGRAM	the chest
G8276	POS	LOGRANK	0.63521	1.88742	0.00102742	26	NGRAM	a stone
G25908	POS	LOGRANK	0.509671	1.66474	0.00103148	48	NGRAM	her pain is
G48449	POS	LOGRANK	0.647145	1.91008	0.0010315	32	NGRAM	the bed
G32039	POS	LOGRANK	0.509279	1.66409	0.00103209	46	NGRAM	liver edge palpable
G39884	POS	LOGRANK	0.58297	1.79135	0.00104435	35	NGRAM	palliative whole brain
G39883	POS	LOGRANK	0.58297	1.79135	0.00104435	35	NGRAM	palliative whole
G46847	POS	LOGRANK	0.329301	1.39	0.0010456	126	NGRAM	stenting
G36412	POS	LOGRANK	0.672695	1.95951	0.00104714	26	NGRAM	not been able to
G36411	POS	LOGRANK	0.672695	1.95951	0.00104714	26	NGRAM	not been able
G25674	POS	LOGRANK	0.467004	1.59521	0.00105008	58	NGRAM	her care
G14125	POS	LOGRANK	0.645874	1.90765	0.00105471	29	NGRAM	bleeding from the
G8891	POS	LOGRANK	0.238192	1.26895	0.00106387	247	NGRAM	activities of
G3318	POS	LOGRANK	0.308818	1.36181	0.00106894	147	NGRAM	3 . <EOS>
G5671	POS	LOGRANK	0.502335	1.65258	0.00106929	43	NGRAM	<BOS> laboratory data <EOS>
G31143	POS	LOGRANK	0.502335	1.65258	0.00106929	43	NGRAM	laboratory data <EOS>
G50245	POS	LOGRANK	0.644852	1.90571	0.00107475	34	NGRAM	the ward .
G25502	POS	LOGRANK	0.254105	1.28931	0.00107573	215	NGRAM	helpful
G3381	POS	LOGRANK	0.632762	1.8828	0.00107596	28	NGRAM	3.3 cm
G2380	POS	LOGRANK	0.10987	1.11613	0.0010796	2338	NGRAM	10
G22550	POS	LOGRANK	0.644563	1.90515	0.00108299	29	NGRAM	further appointments for review . <EOS>
G11808	POS	LOGRANK	0.644563	1.90515	0.00108299	29	NGRAM	appointments for review . <EOS>
G30389	POS	LOGRANK	0.657225	1.92943	0.00108329	25	NGRAM	is still recovering
G18113	POS	LOGRANK	0.235601	1.26567	0.00108467	251	NGRAM	daily living
G19547	POS	LOGRANK	0.3311	1.3925	0.00109855	125	NGRAM	drain
G54582	POS	LOGRANK	0.342948	1.40909	0.00110188	112	NGRAM	wasting
G17895	POS	LOGRANK	0.169267	1.18444	0.00110217	557	NGRAM	current performance
G46851	POS	LOGRANK	0.733659	2.08269	0.00110397	23	NGRAM	steps
G52170	POS	LOGRANK	0.512709	1.66981	0.00110539	57	NGRAM	to the clinic
G18436	POS	LOGRANK	0.683741	1.98128	0.00110919	26	NGRAM	density lesions in
G17299	POS	LOGRANK	0.598886	1.82009	0.00110976	33	NGRAM	constipated .
G19295	POS	LOGRANK	0.339107	1.40369	0.0011112	123	NGRAM	district
G10794	POS	LOGRANK	0.588675	1.8016	0.00111626	34	NGRAM	and management .
G18305	POS	LOGRANK	0.57956	1.78525	0.00111646	39	NGRAM	decision . <EOS>
G44904	POS	LOGRANK	0.655346	1.92581	0.00112002	27	NGRAM	she is only
G23095	POS	LOGRANK	0.668501	1.95131	0.00112484	27	NGRAM	good as
G41972	POS	LOGRANK	0.158999	1.17234	0.00112673	675	NGRAM	quality of
G9927	POS	LOGRANK	0.654926	1.925	0.00112884	26	NGRAM	an incurable disease
G19277	POS	LOGRANK	0.488884	1.6305	0.00112966	52	NGRAM	distended .
G4583	POS	LOGRANK	0.110046	1.11633	0.00113307	1877	NGRAM	<BOS> <NHI>
G48780	POS	LOGRANK	0.545574	1.7256	0.00113883	40	NGRAM	the edge
G33307	POS	LOGRANK	0.667591	1.94953	0.00114548	27	NGRAM	may be due
G8371	POS	LOGRANK	0.640953	1.89829	0.00114759	38	NGRAM	a walking frame
G37281	POS	LOGRANK	0.233878	1.26349	0.00114954	253	NGRAM	of daily
G34517	POS	LOGRANK	0.667293	1.94895	0.00115093	26	NGRAM	most of the day .
G22687	POS	LOGRANK	0.268629	1.30817	0.00115142	187	NGRAM	gave
G17328	POS	LOGRANK	0.617865	1.85496	0.00115345	28	NGRAM	consultant radiation oncologist
G31249	POS	LOGRANK	0.109233	1.11542	0.00115546	2391	NGRAM	last
G47603	POS	LOGRANK	0.569084	1.76665	0.00115815	36	NGRAM	tablets bd <EOS>
G0163	POS	LOGRANK	0.696298	2.00631	0.00116017	24	NGRAM	( presumed
G8738	POS	LOGRANK	0.680992	1.97584	0.00116397	25	NGRAM	about the possible
G43198	POS	LOGRANK	0.544419	1.72361	0.0011661	41	NGRAM	respiratory tract
G7828	POS	LOGRANK	0.188127	1.20699	0.0011692	398	NGRAM	a lot of
G45729	POS	LOGRANK	0.397558	1.48819	0.00117137	86	NGRAM	sister and
G34480	POS	LOGRANK	0.4005	1.49257	0.00117155	80	NGRAM	morning and
G8181	POS	LOGRANK	0.303736	1.35491	0.00117333	149	NGRAM	a short
G26400	POS	LOGRANK	0.586305	1.79734	0.00117355	40	NGRAM	his feet
G47605	POS	LOGRANK	0.680563	1.97499	0.00117637	23	NGRAM	tablets nocte
G3496	POS	LOGRANK	0.453537	1.57387	0.00117698	61	NGRAM	4 mg daily
G5746	POS	LOGRANK	0.510041	1.66536	0.00117811	52	NGRAM	<BOS> m-eslon 10
G8106	POS	LOGRANK	0.615638	1.85084	0.00120277	31	NGRAM	a referral has
G45911	POS	LOGRANK	0.456955	1.57926	0.00120286	51	NGRAM	small cell carcinoma of the lung
G53111	POS	LOGRANK	0.694213	2.00213	0.00120418	26	NGRAM	two weeks on
G32397	POS	LOGRANK	0.626871	1.87174	0.00120419	27	NGRAM	lost a lot
G32398	POS	LOGRANK	0.626871	1.87174	0.00120419	27	NGRAM	lost a lot of
G30390	POS	LOGRANK	0.664685	1.94388	0.00120728	24	NGRAM	is still recovering from
G16712	POS	LOGRANK	0.439995	1.5527	0.00120794	58	NGRAM	cm below the right costal margin
G16711	POS	LOGRANK	0.439995	1.5527	0.00120794	58	NGRAM	cm below the right costal
G41671	POS	LOGRANK	0.180587	1.19792	0.00121071	460	NGRAM	progressive
G39753	POS	LOGRANK	0.282747	1.32677	0.00121185	179	NGRAM	pain in his
G7423	POS	LOGRANK	0.650914	1.91729	0.0012143	28	NGRAM	a candidate for palliative
G32338	POS	LOGRANK	0.475388	1.60864	0.00121657	52	NGRAM	lose weight
G1576	POS	LOGRANK	0.514866	1.67341	0.00121778	40	NGRAM	, recurrent
G48715	POS	LOGRANK	0.193381	1.21335	0.00121893	387	NGRAM	the day
G17100	POS	LOGRANK	0.521266	1.68416	0.00122319	45	NGRAM	condition ,
G10803	POS	LOGRANK	0.298866	1.34833	0.00123304	146	NGRAM	and mediastinal
G56401	POS	LOGRANK	0.146482	1.15775	0.00123398	776	NGRAM	with metastatic
G24719	POS	LOGRANK	0.479937	1.61597	0.00123477	54	NGRAM	he has also been
G9675	POS	LOGRANK	0.549525	1.73243	0.00123665	40	NGRAM	also found
G15398	POS	LOGRANK	0.427876	1.534	0.0012368	62	NGRAM	carcinoma of the lung .
G12695	POS	LOGRANK	0.201986	1.22383	0.00124017	348	NGRAM	at night
G34006	POS	LOGRANK	0.464667	1.59148	0.00124158	68	NGRAM	mg every
G53515	POS	LOGRANK	0.677194	1.96835	0.00124274	23	NGRAM	upper endoscopy
G34799	POS	LOGRANK	0.431327	1.5393	0.0012448	65	NGRAM	multiple lung nodules
G54074	POS	LOGRANK	0.420561	1.52282	0.00124627	68	NGRAM	wanted to
G51148	POS	LOGRANK	0.356339	1.42809	0.00125417	97	NGRAM	tid
G3504	POS	LOGRANK	0.707868	2.02966	0.00125747	26	NGRAM	4 times a day
G16767	POS	LOGRANK	0.556654	1.74482	0.0012588	34	NGRAM	cm1 ( liver
G53031	POS	LOGRANK	0.564689	1.7589	0.00126395	43	NGRAM	two days ago
G3851	POS	LOGRANK	0.636081	1.88906	0.00126473	27	NGRAM	6.8
G29306	POS	LOGRANK	0.213309	1.23777	0.00126643	341	NGRAM	inpatient
G49227	POS	LOGRANK	0.623933	1.86625	0.00127045	27	NGRAM	the liver , the largest
G15295	POS	LOGRANK	0.548116	1.72999	0.00127495	39	NGRAM	candidate for palliative
G41523	POS	LOGRANK	0.235035	1.26495	0.00127509	237	NGRAM	prn . <EOS>
G54972	POS	LOGRANK	0.177684	1.19445	0.00127893	469	NGRAM	weight .
G32714	POS	LOGRANK	0.244333	1.27677	0.00128305	232	NGRAM	lymphadenopathy and
G28977	POS	LOGRANK	0.572649	1.77296	0.00128837	33	NGRAM	increasing shortness of breath and
G38575	POS	LOGRANK	0.581616	1.78893	0.00129153	32	NGRAM	on palpation of
G17896	POS	LOGRANK	0.167441	1.18228	0.00129227	553	NGRAM	current performance status
G42272	POS	LOGRANK	0.674832	1.9637	0.00129655	27	NGRAM	readmitted
G47722	POS	LOGRANK	0.412153	1.51007	0.00130179	80	NGRAM	tds prn
G44586	POS	LOGRANK	0.689612	1.99294	0.00130243	26	NGRAM	sevredol for
G12306	POS	LOGRANK	0.56312	1.75614	0.00130465	36	NGRAM	as good
G31009	POS	LOGRANK	0.622059	1.86276	0.00131622	30	NGRAM	kg of weight in
G31798	POS	LOGRANK	0.379803	1.462	0.00132603	87	NGRAM	lie
G15281	POS	LOGRANK	0.620941	1.86068	0.00133145	39	NGRAM	cancer with extensive
G20307	POS	LOGRANK	0.367342	1.44389	0.00133357	85	NGRAM	epigastric pain
G27520	POS	LOGRANK	0.67266	1.95944	0.00134415	25	NGRAM	icteric
G39737	POS	LOGRANK	0.35206	1.42199	0.00134635	99	NGRAM	pain but
G6816	POS	LOGRANK	0.545294	1.72512	0.00134783	40	NGRAM	<NAME> . <EOS>
G9653	POS	LOGRANK	0.223907	1.25095	0.00135733	268	NGRAM	also been
G12658	POS	LOGRANK	0.658006	1.93094	0.00135752	25	NGRAM	at best .
G18862	POS	LOGRANK	0.672141	1.95842	0.00135943	26	NGRAM	dietician
G40935	POS	LOGRANK	0.251092	1.28543	0.00136008	195	NGRAM	poorly differentiated adenocarcinoma
G18174	POS	LOGRANK	0.10759	1.11359	0.0013621	2319	NGRAM	day
G24864	POS	LOGRANK	0.427804	1.53389	0.00136305	68	NGRAM	he is going
G26451	POS	LOGRANK	0.274129	1.31538	0.00136703	176	NGRAM	his life
G56501	POS	LOGRANK	0.246176	1.27912	0.00136884	217	NGRAM	with palliative
G10968	POS	LOGRANK	0.497458	1.64454	0.00137192	51	NGRAM	and poor
G30154	POS	LOGRANK	0.241029	1.27256	0.00137235	225	NGRAM	is not a
G8214	POS	LOGRANK	0.345557	1.41278	0.00137447	103	NGRAM	a small amount
G10926	POS	LOGRANK	0.302142	1.35275	0.00137575	140	NGRAM	and pain
G13784	POS	LOGRANK	0.327746	1.38784	0.00137607	121	NGRAM	been working
G52142	POS	LOGRANK	0.509226	1.664	0.00138301	50	NGRAM	to swallow
G43265	POS	LOGRANK	0.313978	1.36886	0.00138412	127	NGRAM	rest .
G8892	POS	LOGRANK	0.233296	1.26276	0.0013844	246	NGRAM	activities of daily
G34806	POS	LOGRANK	0.442719	1.55693	0.00139317	58	NGRAM	multiple nodules
G47688	POS	LOGRANK	0.719185	2.05276	0.00139501	23	NGRAM	taper
G31007	POS	LOGRANK	0.325752	1.38507	0.00139837	122	NGRAM	kg of
G14322	POS	LOGRANK	0.246672	1.27976	0.00140949	236	NGRAM	bony metastases
G42087	POS	LOGRANK	0.618304	1.85578	0.00141158	29	NGRAM	radiation oncology service
G53002	POS	LOGRANK	0.446183	1.56234	0.00141695	66	NGRAM	twice daily .
G8910	POS	LOGRANK	0.309011	1.36208	0.00141894	136	NGRAM	acutely
G34285	POS	LOGRANK	0.140048	1.15033	0.0014191	792	NGRAM	moderate
G46233	POS	LOGRANK	0.576646	1.78006	0.00142349	32	NGRAM	some treatment
G16394	POS	LOGRANK	0.606405	1.83383	0.00143025	30	NGRAM	circumferential thickening
G22003	POS	LOGRANK	0.585849	1.79652	0.00143325	29	NGRAM	for referring mr <NAME> whom i saw
G42654	POS	LOGRANK	0.585849	1.79652	0.00143325	29	NGRAM	referring mr <NAME> whom i saw
G34656	POS	LOGRANK	0.585849	1.79652	0.00143325	29	NGRAM	mr <NAME> whom i saw
G42079	POS	LOGRANK	0.606159	1.83338	0.00143355	30	NGRAM	radiation oncologists and
G30251	POS	LOGRANK	0.351881	1.42174	0.00144421	98	NGRAM	is palpable
G33691	POS	LOGRANK	0.463326	1.58935	0.00144669	61	NGRAM	mental
G52525	POS	LOGRANK	0.188197	1.20707	0.0014484	411	NGRAM	too
G5049	POS	LOGRANK	0.501008	1.65038	0.0014506	41	NGRAM	<BOS> diagnostic studies <EOS>
G18733	POS	LOGRANK	0.501008	1.65038	0.0014506	41	NGRAM	diagnostic studies <EOS>
G18069	POS	LOGRANK	0.653814	1.92286	0.00145274	28	NGRAM	cyproterone acetate
G53403	POS	LOGRANK	0.653922	1.92307	0.0014583	24	NGRAM	until approximately
G40525	POS	LOGRANK	0.258273	1.29469	0.00145915	196	NGRAM	performance status .
G55733	POS	LOGRANK	0.58448	1.79406	0.00146534	32	NGRAM	widespread peritoneal
G28596	POS	LOGRANK	0.616174	1.85183	0.00146884	28	NGRAM	in the mid clavicular
G3054	POS	LOGRANK	0.404618	1.49873	0.00147106	76	NGRAM	20 mg bd <EOS>
G25270	POS	LOGRANK	0.210959	1.23486	0.00147133	287	NGRAM	heart rate
G4922	POS	LOGRANK	0.343106	1.40932	0.00147399	106	NGRAM	<BOS> consideration of palliative
G52143	POS	LOGRANK	0.594124	1.81144	0.0014766	38	NGRAM	to systemic
G38162	POS	LOGRANK	0.533146	1.70429	0.00148765	42	NGRAM	of weight in
G37665	POS	LOGRANK	0.205572	1.22823	0.00149409	316	NGRAM	of palliative chemotherapy .
G45901	POS	LOGRANK	0.17468	1.19087	0.00149799	419	NGRAM	small cell
G56579	POS	LOGRANK	0.564909	1.75929	0.00149917	34	NGRAM	with sevredol
G33447	POS	LOGRANK	0.493383	1.63785	0.00150253	47	NGRAM	measuring 2
G26762	POS	LOGRANK	0.208447	1.23176	0.00151175	315	NGRAM	home .
G46558	POS	LOGRANK	0.383098	1.46682	0.00151677	83	NGRAM	stabilisation
G26860	POS	LOGRANK	0.625929	1.86998	0.00151863	32	NGRAM	hours . <EOS>
G5834	POS	LOGRANK	0.651354	1.91814	0.00151927	33	NGRAM	<BOS> metoclopramide 10 mg tds
G39563	POS	LOGRANK	0.254925	1.29036	0.00152181	197	NGRAM	over the last few
G18507	POS	LOGRANK	0.547379	1.72872	0.00152326	36	NGRAM	deranged liver function
G23682	POS	LOGRANK	0.443282	1.55781	0.00152643	57	NGRAM	has also noticed
G18240	POS	LOGRANK	0.280096	1.32326	0.00153142	175	NGRAM	days ago
G32015	POS	LOGRANK	0.592105	1.80779	0.00153679	29	NGRAM	liver , the largest
G33297	POS	LOGRANK	0.486569	1.62673	0.00153877	48	NGRAM	may also be
G52895	POS	LOGRANK	0.456042	1.57782	0.00154219	53	NGRAM	ttf1 negative
G18332	POS	LOGRANK	0.177798	1.19458	0.00154354	440	NGRAM	decreased
G37282	POS	LOGRANK	0.229882	1.25845	0.00154693	248	NGRAM	of daily living
G34475	POS	LOGRANK	0.204912	1.22742	0.0015487	352	NGRAM	morning
G38466	POS	LOGRANK	0.538646	1.71369	0.00155184	40	NGRAM	on deep
G38584	POS	LOGRANK	0.66411	1.94276	0.00155371	28	NGRAM	on quality
G49594	POS	LOGRANK	0.455706	1.57729	0.00155516	51	NGRAM	the patient is aware
G13630	POS	LOGRANK	0.369447	1.44693	0.00155652	88	NGRAM	been able to
G13629	POS	LOGRANK	0.369447	1.44693	0.00155652	88	NGRAM	been able
G8658	POS	LOGRANK	0.319517	1.37646	0.00155657	120	NGRAM	about 15
G45721	POS	LOGRANK	0.475129	1.60822	0.00155908	57	NGRAM	single fraction
G38886	POS	LOGRANK	0.581364	1.78848	0.0015603	35	NGRAM	ongoing care
G27821	POS	LOGRANK	0.649804	1.91516	0.00156287	26	NGRAM	improve his quality of life
G27820	POS	LOGRANK	0.649804	1.91516	0.00156287	26	NGRAM	improve his quality of
G27819	POS	LOGRANK	0.649804	1.91516	0.00156287	26	NGRAM	improve his quality
G8029	POS	LOGRANK	0.663739	1.94204	0.00156599	26	NGRAM	a poor performance status
G24095	POS	LOGRANK	0.581191	1.78817	0.00156702	34	NGRAM	has significantly
G45770	POS	LOGRANK	0.636622	1.89008	0.00156891	33	NGRAM	sitting in
G31954	POS	LOGRANK	0.369107	1.44644	0.0015757	87	NGRAM	liquid
G51759	POS	LOGRANK	0.711383	2.03681	0.00157662	24	NGRAM	to help him
G9581	POS	LOGRANK	0.678113	1.97016	0.00158109	24	NGRAM	alleviate
G52439	POS	LOGRANK	0.635971	1.88886	0.00158641	28	NGRAM	today with her sister
G12849	POS	LOGRANK	0.66283	1.94028	0.00158989	24	NGRAM	at times ,
G38958	POS	LOGRANK	0.662787	1.94019	0.00159083	24	NGRAM	opiates .
G30002	POS	LOGRANK	0.52276	1.68668	0.00159356	41	NGRAM	is in a
G46140	POS	LOGRANK	0.225587	1.25306	0.00159415	252	NGRAM	soft tissue mass
G31494	POS	LOGRANK	0.366106	1.44211	0.00160015	85	NGRAM	left hand
G48108	POS	LOGRANK	0.172919	1.18877	0.00160308	505	NGRAM	that his
G57307	POS	LOGRANK	0.478728	1.61402	0.00161154	55	NGRAM	yesterday .
G25901	POS	LOGRANK	0.44964	1.56775	0.00161653	59	NGRAM	her overall
G30259	POS	LOGRANK	0.560842	1.75215	0.00162331	40	NGRAM	is poor and
G14346	POS	LOGRANK	0.407351	1.50283	0.00162483	72	NGRAM	borderline
G17533	POS	LOGRANK	0.661541	1.93778	0.0016291	24	NGRAM	costal margin and
G43679	POS	LOGRANK	0.58858	1.80143	0.0016407	31	NGRAM	right upper quadrant and
G14315	POS	LOGRANK	0.143901	1.15477	0.00164481	739	NGRAM	bony
G43871	POS	LOGRANK	0.747189	2.11106	0.00164949	23	NGRAM	said that his
G21615	POS	LOGRANK	0.216756	1.24204	0.00165013	279	NGRAM	food
G35856	POS	LOGRANK	0.588121	1.8006	0.00165617	29	NGRAM	no other organomegaly
G6751	POS	LOGRANK	0.110312	1.11663	0.00165935	1674	NGRAM	<DOCTOR>
G38309	POS	LOGRANK	0.147955	1.15946	0.00166225	737	NGRAM	omeprazole
G23710	POS	LOGRANK	0.768255	2.156	0.00166676	23	NGRAM	has been admitted
G27586	POS	LOGRANK	0.690615	1.99494	0.0016709	23	NGRAM	if needed . <EOS>
G7577	POS	LOGRANK	0.120754	1.12835	0.00167368	1206	NGRAM	a day
G39937	POS	LOGRANK	0.577588	1.78174	0.00167589	32	NGRAM	palpable cervical lymphadenopathy
G30693	POS	LOGRANK	0.107009	1.11294	0.00170094	1946	NGRAM	iv
G5290	POS	LOGRANK	0.297335	1.34627	0.00170164	141	NGRAM	<BOS> he had
G53854	POS	LOGRANK	0.402371	1.49537	0.00170277	73	NGRAM	very tired
G48681	POS	LOGRANK	0.533846	1.70548	0.00170648	44	NGRAM	the context of
G25501	POS	LOGRANK	0.607863	1.8365	0.00170736	28	NGRAM	helped with
G39709	POS	LOGRANK	0.631571	1.88056	0.00170876	29	NGRAM	pain , nausea
G9688	POS	LOGRANK	0.156612	1.16954	0.00170972	576	NGRAM	also had
G53507	POS	LOGRANK	0.512613	1.66965	0.00170976	39	NGRAM	upper abdominal pain
G53436	POS	LOGRANK	0.505832	1.65837	0.00171244	48	NGRAM	up and about
G39869	POS	LOGRANK	0.442823	1.5571	0.00171797	55	NGRAM	palliative radiotherapy . <EOS>
G56222	POS	LOGRANK	0.471027	1.60164	0.00172078	50	NGRAM	with decreased
G22624	POS	LOGRANK	0.487208	1.62776	0.00172466	54	NGRAM	g qid <EOS>
G31738	POS	LOGRANK	0.618895	1.85687	0.00172509	28	NGRAM	lethal
G4923	POS	LOGRANK	0.352113	1.42207	0.00172873	97	NGRAM	<BOS> consideration of palliative chemotherapy
G32590	POS	LOGRANK	0.246847	1.27998	0.0017318	221	NGRAM	lung metastases
G10545	POS	LOGRANK	0.657781	1.9305	0.00173369	24	NGRAM	and her family members
G52869	POS	LOGRANK	0.411549	1.50915	0.00173645	66	NGRAM	troublesome
G23361	POS	LOGRANK	0.511681	1.66809	0.00173654	47	NGRAM	had already
G49635	POS	LOGRANK	0.265651	1.30428	0.00173717	162	NGRAM	the patient’s
G40151	POS	LOGRANK	0.352011	1.42192	0.00173856	106	NGRAM	passing
G8893	POS	LOGRANK	0.229023	1.25737	0.00173872	244	NGRAM	activities of daily living
G3257	POS	LOGRANK	0.455703	1.57728	0.00173942	63	NGRAM	24 hours
G16885	POS	LOGRANK	0.343884	1.41042	0.00173976	93	NGRAM	coloxyl
G53422	POS	LOGRANK	0.41493	1.51427	0.00174518	70	NGRAM	unwell .
G19024	POS	LOGRANK	0.460098	1.58423	0.00175033	55	NGRAM	discussed palliative
G36384	POS	LOGRANK	0.206809	1.22975	0.00175211	310	NGRAM	not a
G43922	POS	LOGRANK	0.292989	1.34043	0.00175481	146	NGRAM	satisfied with
G13185	POS	LOGRANK	0.207497	1.23059	0.00175727	318	NGRAM	back .
G22904	POS	LOGRANK	0.548311	1.73033	0.00176243	35	NGRAM	given him some
G6337	POS	LOGRANK	0.686661	1.98707	0.00178229	23	NGRAM	<BOS> she has also
G2342	POS	LOGRANK	0.491556	1.63486	0.00178367	53	NGRAM	1 g qid <EOS>
G36413	POS	LOGRANK	0.547685	1.72925	0.00178657	35	NGRAM	not believe
G14357	POS	LOGRANK	0.359724	1.43293	0.00180549	87	NGRAM	both lobes
G18600	POS	LOGRANK	0.116602	1.12367	0.00180631	1284	NGRAM	developed
G34154	POS	LOGRANK	0.685749	1.98526	0.00180929	23	NGRAM	mildly tender .
G31804	POS	LOGRANK	0.183294	1.20117	0.0018094	416	NGRAM	life .
G40929	POS	LOGRANK	0.702716	2.01923	0.00181266	23	NGRAM	poor performance status .
G32423	POS	LOGRANK	0.178351	1.19525	0.00181504	412	NGRAM	lot of
G7293	POS	LOGRANK	0.453595	1.57396	0.00182484	50	NGRAM	a 50 %
G27090	POS	LOGRANK	0.371478	1.44988	0.00182579	80	NGRAM	i had a long
G8087	POS	LOGRANK	0.615546	1.85067	0.00183199	27	NGRAM	a rapid
G20868	POS	LOGRANK	0.340336	1.40542	0.00183323	90	NGRAM	extensive stage small cell lung cancer
G18381	POS	LOGRANK	0.640547	1.89752	0.00183514	25	NGRAM	dehydrated
G5747	POS	LOGRANK	0.496266	1.64258	0.00183707	51	NGRAM	<BOS> m-eslon 10 mg
G33399	POS	LOGRANK	0.202837	1.22487	0.00183933	296	NGRAM	me that
G20249	POS	LOGRANK	0.562649	1.75532	0.00184455	32	NGRAM	enlarged liver
G38163	POS	LOGRANK	0.371039	1.44924	0.00184595	84	NGRAM	of weight loss
G46055	POS	LOGRANK	0.653777	1.92279	0.00185366	27	NGRAM	social worker
G40938	POS	LOGRANK	0.581882	1.7894	0.00186326	29	NGRAM	poorly differentiated adenocarcinoma . <EOS>
G20867	POS	LOGRANK	0.328765	1.38925	0.00186695	96	NGRAM	extensive stage small cell lung
G20271	POS	LOGRANK	0.333984	1.39652	0.00186853	114	NGRAM	enough to
G17062	POS	LOGRANK	0.328659	1.3891	0.00187538	110	NGRAM	compression of
G26746	POS	LOGRANK	0.571638	1.77117	0.00187914	33	NGRAM	history of weight
G47278	POS	LOGRANK	0.122355	1.13016	0.00188114	1010	NGRAM	surgical history
G39575	POS	LOGRANK	0.434466	1.54414	0.00188491	62	NGRAM	over the last three
G28595	POS	LOGRANK	0.290988	1.33775	0.0018918	139	NGRAM	in the mid
G25500	POS	LOGRANK	0.355687	1.42716	0.00190279	95	NGRAM	helped
G44399	POS	LOGRANK	0.59026	1.80446	0.00192368	29	NGRAM	sees me
G30271	POS	LOGRANK	0.451305	1.57036	0.00193425	48	NGRAM	is presently
G39982	POS	LOGRANK	0.331031	1.3924	0.00194692	100	NGRAM	palpable supraclavicular
G54975	POS	LOGRANK	0.551215	1.73536	0.00196136	33	NGRAM	weight 54 kg
G44114	POS	LOGRANK	0.51268	1.66976	0.00196609	40	NGRAM	scattered throughout
G4925	POS	LOGRANK	0.381914	1.46509	0.0019664	78	NGRAM	<BOS> consideration of palliative chemotherapy . <EOS>
G40715	POS	LOGRANK	0.330672	1.3919	0.00196965	113	NGRAM	pitting oedema
G48050	POS	LOGRANK	0.56906	1.76661	0.00197538	32	NGRAM	that chemotherapy would
G51274	POS	LOGRANK	0.219561	1.24553	0.0019807	256	NGRAM	tissue mass
G6322	POS	LOGRANK	0.6359	1.88872	0.00198379	27	NGRAM	<BOS> sevredol <EOS>
G52243	POS	LOGRANK	0.54232	1.71999	0.00198443	35	NGRAM	to the whole
G50256	POS	LOGRANK	0.664302	1.94313	0.00198575	23	NGRAM	the whole brain
G52244	POS	LOGRANK	0.664302	1.94313	0.00198575	23	NGRAM	to the whole brain
G51992	POS	LOGRANK	0.610527	1.8414	0.00198899	28	NGRAM	to receive chemotherapy
G45862	POS	LOGRANK	0.281662	1.32533	0.00198929	143	NGRAM	sleeping
G16724	POS	LOGRANK	0.147931	1.15943	0.00199058	623	NGRAM	cm in
G48762	POS	LOGRANK	0.406183	1.50108	0.0020017	74	NGRAM	the district
G8491	POS	LOGRANK	0.375963	1.45639	0.00200222	80	NGRAM	abdomen on
G27849	POS	LOGRANK	0.504812	1.65667	0.00201555	41	NGRAM	improvement in her
G34278	POS	LOGRANK	0.365384	1.44107	0.00201979	102	NGRAM	mobilising
G42007	POS	LOGRANK	0.237474	1.26804	0.00202052	218	NGRAM	quickly
G24372	POS	LOGRANK	0.621606	1.86192	0.00203563	26	NGRAM	have given him some
G28530	POS	LOGRANK	0.525364	1.69107	0.00203899	37	NGRAM	in the left flank
G48549	POS	LOGRANK	0.431524	1.5396	0.00204177	59	NGRAM	the cause of
G39585	POS	LOGRANK	0.444337	1.55946	0.0020444	59	NGRAM	over the next few
G7292	POS	LOGRANK	0.324143	1.38285	0.00204635	109	NGRAM	a 50
G36740	POS	LOGRANK	0.380463	1.46296	0.00204962	85	NGRAM	now on
G3495	POS	LOGRANK	0.557694	1.74664	0.00205255	33	NGRAM	4 mg bd
G23853	POS	LOGRANK	0.524912	1.69031	0.00205299	40	NGRAM	has difficulty
G8303	POS	LOGRANK	0.662231	1.93911	0.00205356	23	NGRAM	a thin
G21532	POS	LOGRANK	0.164316	1.17859	0.00206251	521	NGRAM	folfiri
G14361	POS	LOGRANK	0.548739	1.73107	0.002063	33	NGRAM	both lower
G25701	POS	LOGRANK	0.239567	1.2707	0.00206318	204	NGRAM	her current performance
G33413	POS	LOGRANK	0.43505	1.54504	0.00207379	58	NGRAM	meal
G27366	POS	LOGRANK	0.524406	1.68946	0.0020755	37	NGRAM	i shall
G33339	POS	LOGRANK	0.503164	1.65395	0.00208429	47	NGRAM	may help
G36068	POS	LOGRANK	0.661016	1.93676	0.00209354	24	NGRAM	node clearance
G19555	POS	LOGRANK	0.484102	1.62272	0.00209741	52	NGRAM	draining
G26747	POS	LOGRANK	0.575444	1.77792	0.0020985	32	NGRAM	history of weight loss
G7805	POS	LOGRANK	0.531468	1.70143	0.00210138	37	NGRAM	a liver biopsy
G51822	POS	LOGRANK	0.585113	1.79519	0.00211533	33	NGRAM	to keep her
G43518	POS	LOGRANK	0.456712	1.57887	0.00211547	49	NGRAM	right costal margin .
G13432	POS	LOGRANK	0.645615	1.90716	0.00212105	23	NGRAM	be happy to see him
G18100	POS	LOGRANK	0.107162	1.11312	0.00212665	1746	NGRAM	daily
G39650	POS	LOGRANK	0.351959	1.42185	0.0021294	100	NGRAM	oxynorm 5 mg
G28786	POS	LOGRANK	0.472228	1.60356	0.0021317	48	NGRAM	in two weeks time
G25492	POS	LOGRANK	0.564557	1.75867	0.00213604	37	NGRAM	help in
G6301	POS	LOGRANK	0.595388	1.81373	0.00213749	31	NGRAM	<BOS> rheumatoid arthritis
G20861	POS	LOGRANK	0.248144	1.28164	0.00215997	168	NGRAM	extensive stage
G42360	POS	LOGRANK	0.360482	1.43402	0.00216376	85	NGRAM	recently and
G10112	POS	LOGRANK	0.507795	1.66162	0.00218067	39	NGRAM	and adrenal
G36040	POS	LOGRANK	0.295605	1.34394	0.00218786	123	NGRAM	nocte . <EOS>
G27302	POS	LOGRANK	0.673916	1.9619	0.00219049	23	NGRAM	i have taken
G56167	POS	LOGRANK	0.494388	1.6395	0.0021915	42	NGRAM	with brain
G45201	POS	LOGRANK	0.500701	1.64988	0.0021933	38	NGRAM	short of breath .
G49618	POS	LOGRANK	0.193899	1.21397	0.0021956	332	NGRAM	the patient was
G36550	POS	LOGRANK	0.342424	1.40836	0.00219719	94	NGRAM	not possible
G36039	POS	LOGRANK	0.282264	1.32613	0.00219757	138	NGRAM	nocte .
G32632	POS	LOGRANK	0.593884	1.81101	0.00219838	26	NGRAM	lungs are notable
G32633	POS	LOGRANK	0.593884	1.81101	0.00219838	26	NGRAM	lungs are notable for
G54898	POS	LOGRANK	0.118124	1.12538	0.00220282	1181	NGRAM	weeks .
G11776	POS	LOGRANK	0.690174	1.99406	0.00220302	24	NGRAM	appetite is still
G14464	POS	LOGRANK	0.152855	1.16516	0.00220446	588	NGRAM	brain
G21798	POS	LOGRANK	0.420109	1.52213	0.00220837	58	NGRAM	for control
G29572	POS	LOGRANK	0.629091	1.87591	0.00221669	28	NGRAM	involving liver ,
G19927	POS	LOGRANK	0.689704	1.99313	0.00221697	23	NGRAM	ecog performance status is 2
G34715	POS	LOGRANK	0.122824	1.13069	0.00222328	1043	NGRAM	much
G40849	POS	LOGRANK	0.297739	1.34681	0.00222358	127	NGRAM	pleural effusions
G11803	POS	LOGRANK	0.29007	1.33652	0.00222563	147	NGRAM	appointments
G6319	POS	LOGRANK	0.572063	1.77192	0.00222853	31	NGRAM	<BOS> sevredol 20
G33904	POS	LOGRANK	0.58225	1.79006	0.00222909	33	NGRAM	metastatic pancreatic cancer
G52504	POS	LOGRANK	0.333857	1.39634	0.00224308	105	NGRAM	tone
G30957	POS	LOGRANK	0.656354	1.92775	0.00225335	24	NGRAM	keen to try
G49358	POS	LOGRANK	0.552837	1.73818	0.00225641	32	NGRAM	the mid clavicular
G17301	POS	LOGRANK	0.148016	1.15953	0.00226329	645	NGRAM	constipation
G41659	POS	LOGRANK	0.408245	1.50418	0.00226397	65	NGRAM	progression in
G53851	POS	LOGRANK	0.404735	1.4989	0.00226875	64	NGRAM	very supportive
G18705	POS	LOGRANK	0.301091	1.35133	0.00227041	131	NGRAM	diagnosis . <EOS>
G27027	POS	LOGRANK	0.641478	1.89929	0.00227312	25	NGRAM	i am concerned that
G9799	POS	LOGRANK	0.641478	1.89929	0.00227312	25	NGRAM	am concerned that
G20863	POS	LOGRANK	0.270765	1.31097	0.00227433	139	NGRAM	extensive stage small
G9225	POS	LOGRANK	0.519738	1.68159	0.00227776	37	NGRAM	after discussion with
G25702	POS	LOGRANK	0.237883	1.26856	0.00228235	203	NGRAM	her current performance status
G49026	POS	LOGRANK	0.17555	1.1919	0.00229233	412	NGRAM	the largest
G22620	POS	LOGRANK	0.498591	1.6464	0.00229549	46	NGRAM	g qds
G2338	POS	LOGRANK	0.498591	1.6464	0.00229549	46	NGRAM	1 g qds
G8558	POS	LOGRANK	0.391122	1.47864	0.00229776	70	NGRAM	abdominal distension
G25895	POS	LOGRANK	0.560667	1.75184	0.00230583	35	NGRAM	her ongoing
G38479	POS	LOGRANK	0.114468	1.12128	0.00231225	1244	NGRAM	on examination :
G6036	POS	LOGRANK	0.114468	1.12128	0.00231225	1244	NGRAM	<BOS> on examination :
G12007	POS	LOGRANK	0.613915	1.84765	0.00231726	27	NGRAM	are much
G12614	POS	LOGRANK	0.438941	1.55106	0.00232023	59	NGRAM	asthma <EOS>
G41706	POS	LOGRANK	0.467881	1.59661	0.00233587	48	NGRAM	promptly
G31391	POS	LOGRANK	0.613406	1.84671	0.00233946	29	NGRAM	laxsol ,
G41958	POS	LOGRANK	0.479151	1.6147	0.00234119	48	NGRAM	qid prn <EOS>
G51793	POS	LOGRANK	0.241106	1.27266	0.0023531	221	NGRAM	to hospital
G26027	POS	LOGRANK	0.452197	1.57176	0.00235517	51	NGRAM	her upper
G6030	POS	LOGRANK	0.113746	1.12047	0.00235784	3255	NGRAM	<BOS> on
G13992	POS	LOGRANK	0.559381	1.74959	0.00236189	31	NGRAM	biliary obstruction
G23083	POS	LOGRANK	0.390125	1.47717	0.0023621	69	NGRAM	good air
G26548	POS	LOGRANK	0.46215	1.58748	0.00236456	54	NGRAM	his quality of life .
G8104	POS	LOGRANK	0.205999	1.22875	0.00236647	300	NGRAM	a referral
G54021	POS	LOGRANK	0.651465	1.91835	0.00237362	23	NGRAM	<HOSPITAL>
G47048	POS	LOGRANK	0.399491	1.49107	0.00237997	63	NGRAM	suffering
G28803	POS	LOGRANK	0.198901	1.22006	0.00238067	308	NGRAM	in weight
G31230	POS	LOGRANK	0.319395	1.37629	0.00238093	127	NGRAM	large volume
G32213	POS	LOGRANK	0.359626	1.43279	0.0023812	84	NGRAM	lobes of
G3956	POS	LOGRANK	0.260195	1.29718	0.00238863	169	NGRAM	7 cm
G32061	POS	LOGRANK	0.238711	1.26961	0.00238931	210	NGRAM	liver is
G2400	POS	LOGRANK	0.600228	1.82254	0.00239278	29	NGRAM	10 cm below the
G17448	POS	LOGRANK	0.138063	1.14805	0.00239762	748	NGRAM	controlled
G49581	POS	LOGRANK	0.437298	1.54852	0.00241357	53	NGRAM	the patient and her family
G40241	POS	LOGRANK	0.437298	1.54852	0.00241357	53	NGRAM	patient and her family
G1863	POS	LOGRANK	0.567754	1.7643	0.0024153	30	NGRAM	, ttf1 negative
G22049	POS	LOGRANK	0.599578	1.82135	0.00241921	30	NGRAM	for symptom control
G33985	POS	LOGRANK	0.540419	1.71673	0.00242183	32	NGRAM	mg b.d . <EOS>
G32069	POS	LOGRANK	0.37426	1.45391	0.00242921	86	NGRAM	liver lesions .
G41957	POS	LOGRANK	0.412648	1.51081	0.00243332	63	NGRAM	qid prn
G39317	POS	LOGRANK	0.436797	1.54774	0.00244169	58	NGRAM	originating
G13104	POS	LOGRANK	0.340869	1.40617	0.00244326	99	NGRAM	aware that she has
G13972	POS	LOGRANK	0.441058	1.55435	0.00244919	54	NGRAM	bilateral pleural effusions
G52992	POS	LOGRANK	0.217853	1.2434	0.0024544	271	NGRAM	twice a day
G45258	POS	LOGRANK	0.360959	1.43471	0.00245518	86	NGRAM	shoulder and
G18865	POS	LOGRANK	0.65065	1.91679	0.00247402	23	NGRAM	difference .
G34037	POS	LOGRANK	0.636205	1.8893	0.0024768	23	NGRAM	mg once daily . <EOS>
G37673	POS	LOGRANK	0.636075	1.88905	0.00248069	25	NGRAM	of palliative radiotherapy to
G28700	POS	LOGRANK	0.194882	1.21517	0.00248874	317	NGRAM	in the right upper
G5048	POS	LOGRANK	0.401052	1.49339	0.0024941	59	NGRAM	<BOS> diagnostic studies
G29982	POS	LOGRANK	0.621999	1.86265	0.00249827	28	NGRAM	is having some
G38801	POS	LOGRANK	0.575861	1.77866	0.00250038	32	NGRAM	oncology for palliative
G21783	POS	LOGRANK	0.182617	1.20035	0.002512	381	NGRAM	for consideration of palliative
G16061	POS	LOGRANK	0.273217	1.31419	0.00251257	155	NGRAM	chemotherapy may
G43855	POS	LOGRANK	0.370435	1.44836	0.00251889	76	NGRAM	sadly
G33898	POS	LOGRANK	0.426606	1.53205	0.00252184	55	NGRAM	metastatic non-small
G21931	POS	LOGRANK	0.359911	1.4332	0.00252499	90	NGRAM	for palliation
G13434	POS	LOGRANK	0.357557	1.42983	0.0025255	89	NGRAM	be helpful
G52242	POS	LOGRANK	0.487561	1.62834	0.00252871	49	NGRAM	to the ward
G43770	POS	LOGRANK	0.301963	1.35251	0.00254103	138	NGRAM	room
G18506	POS	LOGRANK	0.403548	1.49713	0.00254658	67	NGRAM	deranged liver
G27516	POS	LOGRANK	0.537561	1.71183	0.00255799	35	NGRAM	icd code
G5585	POS	LOGRANK	0.537561	1.71183	0.00255799	35	NGRAM	<BOS> icd code
G39728	POS	LOGRANK	0.62062	1.86008	0.00256437	27	NGRAM	pain and he
G12505	POS	LOGRANK	0.49318	1.63752	0.00256772	43	NGRAM	aspirin ,
G53465	POS	LOGRANK	0.564201	1.75804	0.00257128	29	NGRAM	up to 15 mm
G53924	POS	LOGRANK	0.633711	1.88459	0.00257607	27	NGRAM	visited
G40002	POS	LOGRANK	0.564085	1.75784	0.002581	31	NGRAM	palsy .
G45864	POS	LOGRANK	0.417735	1.51852	0.00258463	57	NGRAM	sleeps
G10588	POS	LOGRANK	0.23807	1.2688	0.00258803	227	NGRAM	and hopefully
G6112	POS	LOGRANK	0.417567	1.51826	0.00259462	68	NGRAM	<BOS> paracetamol 1 g qid
G31011	POS	LOGRANK	0.252088	1.28671	0.00259616	184	NGRAM	kg over
G21389	POS	LOGRANK	0.60714	1.83518	0.00259787	26	NGRAM	first time
G30825	POS	LOGRANK	0.3451	1.41213	0.00260064	93	NGRAM	jaundiced
G23914	POS	LOGRANK	0.662697	1.94002	0.0026018	25	NGRAM	has improved with
G15724	POS	LOGRANK	0.159643	1.17309	0.00260489	472	NGRAM	cell lung
G28456	POS	LOGRANK	0.468314	1.5973	0.00261264	50	NGRAM	in the context
G53394	POS	LOGRANK	0.606672	1.83432	0.00262057	26	NGRAM	unstable
G20864	POS	LOGRANK	0.268968	1.30861	0.00262084	137	NGRAM	extensive stage small cell
G44440	POS	LOGRANK	0.379891	1.46213	0.00262162	70	NGRAM	senna
G56203	POS	LOGRANK	0.573079	1.77372	0.00262245	32	NGRAM	with colon
G12140	POS	LOGRANK	0.285315	1.33018	0.00262627	134	NGRAM	arm .
G5221	POS	LOGRANK	0.563058	1.75603	0.00262793	34	NGRAM	<BOS> frusemide <EOS>
G48047	POS	LOGRANK	0.385938	1.47099	0.00263028	71	NGRAM	that chemotherapy is
G30011	POS	LOGRANK	0.233029	1.26242	0.00264009	238	NGRAM	is incurable .
G54050	POS	LOGRANK	0.562311	1.75472	0.0026496	42	NGRAM	walking frame
G7766	POS	LOGRANK	0.334084	1.39666	0.00265078	94	NGRAM	a large right
G37514	POS	LOGRANK	0.226316	1.25397	0.00265633	243	NGRAM	of life .
G18104	POS	LOGRANK	0.156405	1.1693	0.00265905	535	NGRAM	daily .
G29310	POS	LOGRANK	0.373729	1.45314	0.00266821	84	NGRAM	input
G51084	POS	LOGRANK	0.441858	1.55559	0.00267145	52	NGRAM	thrombosis .
G49189	POS	LOGRANK	0.269403	1.30918	0.00267466	153	NGRAM	the left supraclavicular
G54040	POS	LOGRANK	0.660966	1.93666	0.00267513	23	NGRAM	walk a
G21246	POS	LOGRANK	0.198825	1.21997	0.00267578	320	NGRAM	few days
G3556	POS	LOGRANK	0.451246	1.57027	0.00267928	61	NGRAM	40 mg bd
G16906	POS	LOGRANK	0.60528	1.83177	0.0026887	24	NGRAM	combivent inhaler
G43199	POS	LOGRANK	0.561629	1.75353	0.00268881	33	NGRAM	respiratory tract infection
G55491	POS	LOGRANK	0.387972	1.47399	0.00269561	73	NGRAM	which he has
G21857	POS	LOGRANK	0.187724	1.2065	0.00269662	372	NGRAM	for him
G32452	POS	LOGRANK	0.604979	1.83121	0.00269902	25	NGRAM	low energy levels
G40390	POS	LOGRANK	0.192591	1.21239	0.00270445	303	NGRAM	patient’s
G26288	POS	LOGRANK	0.630511	1.87857	0.00270843	28	NGRAM	his appetite is poor
G28981	POS	LOGRANK	0.200295	1.22176	0.0027202	323	NGRAM	incurable .
G45089	POS	LOGRANK	0.415628	1.51532	0.00272498	62	NGRAM	she was in
G37110	POS	LOGRANK	0.644556	1.90514	0.00272656	23	NGRAM	of appetite and weight
G23520	POS	LOGRANK	0.490072	1.63243	0.00273146	43	NGRAM	haemorrhagic
G47812	POS	LOGRANK	0.431859	1.54012	0.00273339	56	NGRAM	tenderness in the right
G26171	POS	LOGRANK	0.39077	1.47812	0.00273401	67	NGRAM	him and his
G19905	POS	LOGRANK	0.477657	1.61229	0.00273704	48	NGRAM	ecog 2 .
G25517	POS	LOGRANK	0.581313	1.78838	0.00273865	28	NGRAM	hemiparesis
G39319	POS	LOGRANK	0.466076	1.59373	0.0027481	49	NGRAM	originating from the
G23084	POS	LOGRANK	0.387313	1.47302	0.00275486	68	NGRAM	good air entry
G27194	POS	LOGRANK	0.4833	1.62142	0.00276275	44	NGRAM	i have explained to them
G46830	POS	LOGRANK	0.629186	1.87608	0.00277488	27	NGRAM	steep
G25993	POS	LOGRANK	0.390162	1.47722	0.00277504	70	NGRAM	her symptoms .
G46797	POS	LOGRANK	0.126814	1.13521	0.00277684	963	NGRAM	status is
G23046	POS	LOGRANK	0.62892	1.87558	0.00278616	24	NGRAM	going to get
G21415	POS	LOGRANK	0.488909	1.63054	0.00279982	41	NGRAM	fit enough
G55363	POS	LOGRANK	0.711134	2.0363	0.00280737	24	NGRAM	whanau
G14567	POS	LOGRANK	0.231685	1.26072	0.00281119	218	NGRAM	breath and
G26169	POS	LOGRANK	0.241805	1.27355	0.00281141	197	NGRAM	him and
G39844	POS	LOGRANK	0.579601	1.78533	0.00281921	26	NGRAM	palliative chemotherapy options
G0353	POS	LOGRANK	0.162141	1.17603	0.00282232	449	NGRAM	, alt
G40067	POS	LOGRANK	0.399367	1.49088	0.00282712	73	NGRAM	paracetamol 1 g qid
G26341	POS	LOGRANK	0.189316	1.20842	0.00282741	369	NGRAM	his current
G31275	POS	LOGRANK	0.413994	1.51285	0.00282797	60	NGRAM	last few days
G49057	POS	LOGRANK	0.413994	1.51285	0.00282797	60	NGRAM	the last few days
G36660	POS	LOGRANK	0.549621	1.7326	0.0028294	34	NGRAM	noted in the left
G14871	POS	LOGRANK	0.590357	1.80463	0.00283493	32	NGRAM	but would be
G37713	POS	LOGRANK	0.494713	1.64003	0.00284031	43	NGRAM	of pleural effusion
G18105	POS	LOGRANK	0.178415	1.19532	0.00284663	376	NGRAM	daily . <EOS>
G38433	POS	LOGRANK	0.61414	1.84807	0.00285196	29	NGRAM	on clexane .
G18434	POS	LOGRANK	0.481743	1.61889	0.00285457	40	NGRAM	density lesion
G45913	POS	LOGRANK	0.200938	1.22255	0.00285796	269	NGRAM	small cell lung
G32396	POS	LOGRANK	0.291369	1.33826	0.00287842	132	NGRAM	lost a
G23311	POS	LOGRANK	0.250267	1.28437	0.00289225	171	NGRAM	had a ct scan
G40022	POS	LOGRANK	0.280152	1.32333	0.00289439	143	NGRAM	pancreatic cancer
G28224	POS	LOGRANK	0.345821	1.41315	0.00289727	85	NGRAM	in light of
G39088	POS	LOGRANK	0.500504	1.64955	0.00290044	40	NGRAM	or chest pain
G56498	POS	LOGRANK	0.300739	1.35086	0.00290267	129	NGRAM	with pain
G7813	POS	LOGRANK	0.391514	1.47922	0.00290606	67	NGRAM	a long discussion with
G26839	POS	LOGRANK	0.416569	1.51675	0.00292418	59	NGRAM	hospital to
G36337	POS	LOGRANK	0.381715	1.46479	0.0029304	71	NGRAM	normal in
G15130	POS	LOGRANK	0.362105	1.43635	0.00293445	84	NGRAM	can get
G30696	POS	LOGRANK	0.278603	1.32128	0.00294087	136	NGRAM	iv ,
G31842	POS	LOGRANK	0.33671	1.40033	0.00294224	89	NGRAM	light of
G40678	POS	LOGRANK	0.375611	1.45588	0.00294266	66	NGRAM	phos
G24231	POS	LOGRANK	0.599505	1.82122	0.00295308	28	NGRAM	have arranged for him
G24232	POS	LOGRANK	0.599505	1.82122	0.00295308	28	NGRAM	have arranged for him to
G25662	POS	LOGRANK	0.428495	1.53495	0.00295972	56	NGRAM	her brain
G37666	POS	LOGRANK	0.216282	1.24145	0.00296097	239	NGRAM	of palliative chemotherapy . <EOS>
G41973	POS	LOGRANK	0.146959	1.15831	0.00297753	660	NGRAM	quality of life
G43867	POS	LOGRANK	0.638783	1.89417	0.00298224	26	NGRAM	said that he has been
G37830	POS	LOGRANK	0.575981	1.77887	0.00299932	29	NGRAM	of spinal
G50593	POS	LOGRANK	0.371915	1.45051	0.00301049	80	NGRAM	they will
G5638	POS	LOGRANK	0.520796	1.68337	0.00301217	32	NGRAM	<BOS> is notable
G53313	POS	LOGRANK	0.546037	1.7264	0.00302139	33	NGRAM	unfortunate
G9078	POS	LOGRANK	0.315199	1.37053	0.0030254	118	NGRAM	admission .
G17680	POS	LOGRANK	0.564797	1.75909	0.00303048	30	NGRAM	creps
G9718	POS	LOGRANK	0.289864	1.33625	0.00303785	123	NGRAM	also noticed
G8332	POS	LOGRANK	0.273069	1.31399	0.00305351	151	NGRAM	a trial of
G23860	POS	LOGRANK	0.609858	1.84017	0.00305392	23	NGRAM	has extensive stage
G10997	POS	LOGRANK	0.371343	1.44968	0.0030565	80	NGRAM	and pulmonary
G4738	POS	LOGRANK	0.266667	1.30561	0.00305912	160	NGRAM	<BOS> asthma
G3304	POS	LOGRANK	0.545223	1.72499	0.00306235	32	NGRAM	29 .
G17498	POS	LOGRANK	0.490835	1.63368	0.00307035	41	NGRAM	cope
G17422	POS	LOGRANK	0.373968	1.45349	0.00307083	81	NGRAM	control . <EOS>
G47195	POS	LOGRANK	0.455469	1.57691	0.0030718	50	NGRAM	supraclavicular and
G41315	POS	LOGRANK	0.704724	2.02329	0.00307331	24	NGRAM	presented with left
G32363	POS	LOGRANK	0.203879	1.22615	0.00308335	284	NGRAM	loss and
G10818	POS	LOGRANK	0.284383	1.32894	0.0030846	132	NGRAM	and more
G18144	POS	LOGRANK	0.11134	1.11777	0.00309155	1304	NGRAM	daughter
G45562	POS	LOGRANK	0.0994919	1.10461	0.00309368	2282	NGRAM	significant
G49510	POS	LOGRANK	0.321352	1.37899	0.00309874	100	NGRAM	the options
G21162	POS	LOGRANK	0.370534	1.44851	0.00310349	80	NGRAM	feeling tired
G44447	POS	LOGRANK	0.553721	1.73971	0.00311213	33	NGRAM	sense of
G8107	POS	LOGRANK	0.6088	1.83822	0.00311528	27	NGRAM	a referral has been
G32170	POS	LOGRANK	0.430452	1.53795	0.00311766	56	NGRAM	living with her
G0433	POS	LOGRANK	0.251516	1.28597	0.00312144	159	NGRAM	, ast
G20052	POS	LOGRANK	0.373323	1.45255	0.00312306	71	NGRAM	effusions .
G55156	POS	LOGRANK	0.489857	1.63208	0.0031317	39	NGRAM	well controlled on
G9715	POS	LOGRANK	0.489748	1.6319	0.00313483	39	NGRAM	also noted .
G27647	POS	LOGRANK	0.503572	1.65462	0.00313669	40	NGRAM	if we can
G33899	POS	LOGRANK	0.421347	1.52401	0.00314311	54	NGRAM	metastatic non-small cell
G42051	POS	LOGRANK	0.510552	1.66621	0.0031546	35	NGRAM	r
G37106	POS	LOGRANK	0.210516	1.23431	0.00316011	261	NGRAM	of appetite
G17284	POS	LOGRANK	0.227024	1.25486	0.00316243	222	NGRAM	consistent with metastatic
G45571	POS	LOGRANK	0.58375	1.79275	0.00316518	29	NGRAM	significant benefit
G34012	POS	LOGRANK	0.495993	1.64213	0.00316594	41	NGRAM	mg mane ,
G6674	POS	LOGRANK	0.518036	1.67873	0.0031674	37	NGRAM	<BOS> very
G7645	POS	LOGRANK	0.58372	1.7927	0.00317156	29	NGRAM	a few minutes
G21251	POS	LOGRANK	0.58372	1.7927	0.00317156	29	NGRAM	few minutes
G26857	POS	LOGRANK	0.159695	1.17315	0.00317371	506	NGRAM	hours
G42476	POS	LOGRANK	0.572414	1.77254	0.00317943	33	NGRAM	recurrence at
G26449	POS	LOGRANK	0.434188	1.54371	0.00318052	53	NGRAM	his legs
G48733	POS	LOGRANK	0.489108	1.63086	0.00318069	43	NGRAM	the dexamethasone
G32339	POS	LOGRANK	0.168177	1.18315	0.00319358	384	NGRAM	losec
G53907	POS	LOGRANK	0.583243	1.79184	0.00319514	31	NGRAM	vinorelbine .
G30211	POS	LOGRANK	0.372539	1.45142	0.00319857	66	NGRAM	is notable for
G53737	POS	LOGRANK	0.56174	1.75372	0.00320857	31	NGRAM	vasogenic
G30010	POS	LOGRANK	0.195378	1.21577	0.00320969	335	NGRAM	is incurable
G39576	POS	LOGRANK	0.53362	1.70509	0.00321306	37	NGRAM	over the last three months
G54974	POS	LOGRANK	0.517183	1.6773	0.00321432	34	NGRAM	weight 54
G56168	POS	LOGRANK	0.606649	1.83427	0.00322671	25	NGRAM	with brain metastases
G11950	POS	LOGRANK	0.633659	1.88449	0.0032289	24	NGRAM	are diminished
G36851	POS	LOGRANK	0.321735	1.37952	0.0032379	98	NGRAM	obstruction and
G16421	POS	LOGRANK	0.571461	1.77085	0.00324355	29	NGRAM	ck20 , villin
G34486	POS	LOGRANK	0.605984	1.83305	0.00325843	25	NGRAM	morphine . <EOS>
G5034	POS	LOGRANK	0.44249	1.55658	0.00326406	54	NGRAM	<BOS> dexamethasone 8 mg
G53781	POS	LOGRANK	0.632801	1.88288	0.00327171	24	NGRAM	vertebral bodies .
G27255	POS	LOGRANK	0.314133	1.36907	0.00327419	110	NGRAM	i have offered him
G21799	POS	LOGRANK	0.457399	1.57996	0.00327426	46	NGRAM	for control of
G11663	POS	LOGRANK	0.605545	1.83225	0.00327833	24	NGRAM	apart from this
G54976	POS	LOGRANK	0.560427	1.75142	0.00327884	29	NGRAM	weight 54 kg .
G5900	POS	LOGRANK	0.593003	1.80941	0.00328887	26	NGRAM	<BOS> mrs <NAME> came in today with her daughter
G34694	POS	LOGRANK	0.593003	1.80941	0.00328887	26	NGRAM	mrs <NAME> came in today with her daughter
G35955	POS	LOGRANK	0.54121	1.71808	0.00329394	29	NGRAM	no pleural effusion
G26837	POS	LOGRANK	0.631976	1.88132	0.00331637	23	NGRAM	hospital she
G18403	POS	LOGRANK	0.262353	1.29998	0.00333366	164	NGRAM	denied
G40007	POS	LOGRANK	0.493186	1.63753	0.00334425	42	NGRAM	panadol 1
G54046	POS	LOGRANK	0.418686	1.51996	0.00335574	67	NGRAM	walker
G11361	POS	LOGRANK	0.540071	1.71613	0.00335607	34	NGRAM	and weakness
G11090	POS	LOGRANK	0.591752	1.80715	0.00336535	27	NGRAM	and severe
G32565	POS	LOGRANK	0.153494	1.1659	0.00336655	503	NGRAM	lung cancer .
G47209	POS	LOGRANK	0.216039	1.24115	0.00336696	232	NGRAM	supraclavicular lymphadenopathy
G52153	POS	LOGRANK	0.436063	1.54661	0.0033855	51	NGRAM	to <LOCALITY> hospital
G53113	POS	LOGRANK	0.59118	1.80612	0.00340003	25	NGRAM	two weeks time .
G24606	POS	LOGRANK	0.155734	1.16852	0.00340022	525	NGRAM	he also
G57364	POS	LOGRANK	0.590778	1.80539	0.00342098	24	NGRAM	you for referring mr <NAME> whom i saw
G47946	POS	LOGRANK	0.590778	1.80539	0.00342098	24	NGRAM	thank you for referring mr <NAME> whom i saw
G30900	POS	LOGRANK	0.46109	1.5858	0.00342334	41	NGRAM	just a
G51552	POS	LOGRANK	0.590501	1.80489	0.00343212	26	NGRAM	to consider the
G9202	POS	LOGRANK	0.455609	1.57713	0.00343255	43	NGRAM	afebrile
G1534	POS	LOGRANK	0.521738	1.68495	0.00343373	37	NGRAM	, primary
G33743	POS	LOGRANK	0.20058	1.22211	0.00343674	317	NGRAM	metastases ,
G39862	POS	LOGRANK	0.521548	1.68463	0.00344698	34	NGRAM	palliative radiation therapy .
G21516	POS	LOGRANK	0.40926	1.5057	0.00344736	57	NGRAM	focal neurological
G20979	POS	LOGRANK	0.394463	1.48359	0.00344964	76	NGRAM	family are
G22338	POS	LOGRANK	0.351048	1.42056	0.00345269	91	NGRAM	frame
G50568	POS	LOGRANK	0.409375	1.50588	0.00345359	65	NGRAM	they are aware that
G17255	POS	LOGRANK	0.227191	1.25507	0.00347334	211	NGRAM	consideration of palliative chemotherapy . <EOS>
G29918	POS	LOGRANK	0.401592	1.4942	0.00348129	60	NGRAM	is extremely
G33780	POS	LOGRANK	0.643575	1.90327	0.00348988	24	NGRAM	metastasis at
G37340	POS	LOGRANK	0.477982	1.61282	0.00349585	43	NGRAM	of food
G18732	POS	LOGRANK	0.381025	1.46378	0.00349727	61	NGRAM	diagnostic studies
G32413	POS	LOGRANK	0.497956	1.64536	0.00349784	37	NGRAM	lost her
G33018	POS	LOGRANK	0.41275	1.51097	0.00349807	63	NGRAM	mane ,
G54576	POS	LOGRANK	0.628455	1.87471	0.00349908	25	NGRAM	was working in
G48336	POS	LOGRANK	0.289542	1.33582	0.00350056	114	NGRAM	the abdomen and
G45652	POS	LOGRANK	0.0982037	1.10319	0.00350215	2257	NGRAM	since
G2419	POS	LOGRANK	0.280522	1.32382	0.00350829	141	NGRAM	10 mg bd
G23513	POS	LOGRANK	0.170131	1.18546	0.00351081	384	NGRAM	haemoptysis
G19733	POS	LOGRANK	0.32454	1.38339	0.00351254	111	NGRAM	due to his
G35694	POS	LOGRANK	0.528891	1.69705	0.00351297	31	NGRAM	no free
G26816	POS	LOGRANK	0.53672	1.71039	0.00352203	40	NGRAM	hospice and
G43665	POS	LOGRANK	0.126215	1.13453	0.00352287	822	NGRAM	right upper
G51597	POS	LOGRANK	0.642854	1.9019	0.00352903	23	NGRAM	to deteriorate
G32542	POS	LOGRANK	0.0981706	1.10315	0.00353075	2383	NGRAM	lung
G8185	POS	LOGRANK	0.613844	1.84752	0.00354623	25	NGRAM	a shower
G54946	POS	LOGRANK	0.316942	1.37292	0.00354683	96	NGRAM	weeks time .
G47731	POS	LOGRANK	0.305115	1.35678	0.00354754	134	NGRAM	team .
G28190	POS	LOGRANK	0.53696	1.7108	0.00354966	33	NGRAM	in his legs
G32451	POS	LOGRANK	0.566054	1.7613	0.00354993	30	NGRAM	low energy
G38363	POS	LOGRANK	0.565999	1.76121	0.00355088	29	NGRAM	on 9
G5888	POS	LOGRANK	0.476986	1.61121	0.00356242	41	NGRAM	<BOS> mr <NAME> was seen
G34653	POS	LOGRANK	0.476986	1.61121	0.00356242	41	NGRAM	mr <NAME> was seen
G54299	POS	LOGRANK	0.576182	1.77923	0.00359509	29	NGRAM	was in a
G35089	POS	LOGRANK	0.657465	1.92989	0.00360297	23	NGRAM	nearby and
G50513	POS	LOGRANK	0.575799	1.77855	0.00361227	27	NGRAM	there were a
G19949	POS	LOGRANK	0.344628	1.41146	0.00361299	95	NGRAM	effect .
G39865	POS	LOGRANK	0.37026	1.44811	0.0036161	89	NGRAM	palliative radiation to
G55155	POS	LOGRANK	0.43297	1.54183	0.0036163	57	NGRAM	well controlled .
G40634	POS	LOGRANK	0.354229	1.42508	0.00362262	85	NGRAM	peritoneal nodules
G45943	POS	LOGRANK	0.575597	1.77819	0.00362396	29	NGRAM	small pericardial
G18334	POS	LOGRANK	0.335396	1.39849	0.00364159	87	NGRAM	decreased air
G31495	POS	LOGRANK	0.488821	1.63039	0.00364289	37	NGRAM	left hand side
G32376	POS	LOGRANK	0.141105	1.15155	0.00364718	637	NGRAM	loss of
G10807	POS	LOGRANK	0.475555	1.60891	0.0036664	42	NGRAM	and mediastinum
G9944	POS	LOGRANK	0.203574	1.22578	0.00366813	296	NGRAM	an inpatient
G48680	POS	LOGRANK	0.43687	1.54786	0.00367999	55	NGRAM	the context
G56619	POS	LOGRANK	0.427472	1.53338	0.00368614	55	NGRAM	with symptomatic
G32097	POS	LOGRANK	0.563862	1.75745	0.00368955	28	NGRAM	liver palpable
G17466	POS	LOGRANK	0.290583	1.33721	0.00369713	121	NGRAM	controlling the disease
G49595	POS	LOGRANK	0.431881	1.54015	0.00370565	48	NGRAM	the patient is aware that
G46033	POS	LOGRANK	0.525651	1.69156	0.00371841	31	NGRAM	so long as
G20418	POS	LOGRANK	0.610606	1.84155	0.0037268	23	NGRAM	evaluation today
G39632	POS	LOGRANK	0.431283	1.53923	0.00373533	69	NGRAM	oxycodone
G14515	POS	LOGRANK	0.543014	1.72119	0.00373766	34	NGRAM	breast cancer involving
G48928	POS	LOGRANK	0.426753	1.53227	0.00374654	61	NGRAM	the help
G56223	POS	LOGRANK	0.624099	1.86656	0.00374884	25	NGRAM	with dexamethasone
G24714	POS	LOGRANK	0.671466	1.95711	0.00377367	24	NGRAM	he has a very
G9100	POS	LOGRANK	0.324015	1.38267	0.00378108	98	NGRAM	admitted to hospital
G39808	POS	LOGRANK	0.298497	1.34783	0.00378158	108	NGRAM	pale
G33437	POS	LOGRANK	0.178024	1.19485	0.00378522	351	NGRAM	measures
G38201	POS	LOGRANK	0.30596	1.35793	0.00381267	118	NGRAM	offer him
G23936	POS	LOGRANK	0.595796	1.81448	0.00383111	28	NGRAM	has lost some weight .
G50707	POS	LOGRANK	0.344654	1.4115	0.00383186	97	NGRAM	this cancer is incurable
G7712	POS	LOGRANK	0.260231	1.29723	0.00386062	154	NGRAM	a good response
G16913	POS	LOGRANK	0.636825	1.89047	0.0038639	25	NGRAM	come in
G21541	POS	LOGRANK	0.225091	1.25244	0.00387172	214	NGRAM	folfiri chemotherapy
G17053	POS	LOGRANK	0.560913	1.75227	0.00387291	29	NGRAM	compressed
G19297	POS	LOGRANK	0.466561	1.5945	0.00387646	51	NGRAM	district nurses
G36850	POS	LOGRANK	0.382987	1.46666	0.00389148	71	NGRAM	obstruction . <EOS>
G40064	POS	LOGRANK	0.478781	1.6141	0.00389997	45	NGRAM	paracetamol 1 g qds
G6109	POS	LOGRANK	0.478781	1.6141	0.00389997	45	NGRAM	<BOS> paracetamol 1 g qds
G8620	POS	LOGRANK	0.4548	1.57586	0.00390043	48	NGRAM	able to mobilise
G26457	POS	LOGRANK	0.594634	1.81237	0.00390989	28	NGRAM	his liver function
G24279	POS	LOGRANK	0.621109	1.86099	0.0039111	27	NGRAM	have discussed palliative
G40246	POS	LOGRANK	0.54954	1.73246	0.00394948	31	NGRAM	patient declined
G31008	POS	LOGRANK	0.301594	1.35201	0.00395526	116	NGRAM	kg of weight
G16661	POS	LOGRANK	0.415548	1.5152	0.00395945	59	NGRAM	clots
G39577	POS	LOGRANK	0.620245	1.85938	0.00396388	27	NGRAM	over the last three months .
G6207	POS	LOGRANK	0.341258	1.40672	0.00396978	83	NGRAM	<BOS> present medications
G10125	POS	LOGRANK	0.121	1.12862	0.00397245	907	NGRAM	and also
G34049	POS	LOGRANK	0.369589	1.44714	0.00398388	72	NGRAM	mg prn .
G29456	POS	LOGRANK	0.45935	1.58304	0.00398836	46	NGRAM	into the left
G4924	POS	LOGRANK	0.355525	1.42693	0.00398837	79	NGRAM	<BOS> consideration of palliative chemotherapy .
G45582	POS	LOGRANK	0.521617	1.68475	0.00400183	36	NGRAM	significant improvement in
G7680	POS	LOGRANK	0.605834	1.83278	0.00401755	26	NGRAM	a frail
G55730	POS	LOGRANK	0.309107	1.36221	0.00401965	120	NGRAM	widespread metastatic
G36855	POS	LOGRANK	0.56887	1.76627	0.00404826	28	NGRAM	obstruction or
G13396	POS	LOGRANK	0.497354	1.64436	0.00404837	39	NGRAM	be from
G33883	POS	LOGRANK	0.452722	1.57259	0.00406575	51	NGRAM	metastatic lung cancer
G17078	POS	LOGRANK	0.391399	1.47905	0.00406772	63	NGRAM	concerned that
G37511	POS	LOGRANK	0.1366	1.14637	0.00406949	722	NGRAM	of life
G32035	POS	LOGRANK	0.286195	1.33135	0.00407369	124	NGRAM	liver disease
G48748	POS	LOGRANK	0.447056	1.5637	0.00410292	45	NGRAM	the disease ,
G8940	POS	LOGRANK	0.308542	1.36144	0.00410312	105	NGRAM	address
G46595	POS	LOGRANK	0.278254	1.32082	0.00410601	125	NGRAM	stage iv ,
G36450	POS	LOGRANK	0.187585	1.20633	0.00411349	307	NGRAM	not elevated
G28983	POS	LOGRANK	0.475877	1.60942	0.00411544	46	NGRAM	incurable cancer
G12058	POS	LOGRANK	0.489305	1.63118	0.00412006	41	NGRAM	are satisfied with
G12057	POS	LOGRANK	0.489305	1.63118	0.00412006	41	NGRAM	are satisfied
G12416	POS	LOGRANK	0.38733	1.47304	0.00412416	62	NGRAM	as though
G13042	POS	LOGRANK	0.604008	1.82944	0.00413255	25	NGRAM	auscultation of
G28976	POS	LOGRANK	0.32678	1.3865	0.00413961	89	NGRAM	increasing shortness of breath
G28975	POS	LOGRANK	0.32678	1.3865	0.00413961	89	NGRAM	increasing shortness of
G28974	POS	LOGRANK	0.32678	1.3865	0.00413961	89	NGRAM	increasing shortness
G39014	POS	LOGRANK	0.469261	1.59881	0.00415345	41	NGRAM	option to
G10783	POS	LOGRANK	0.362221	1.43652	0.00415489	79	NGRAM	and lungs
G49954	POS	LOGRANK	0.462876	1.58864	0.00415755	54	NGRAM	the role of palliative
G35175	POS	LOGRANK	0.40912	1.50549	0.00415816	62	NGRAM	needed . <EOS>
G26743	POS	LOGRANK	0.567333	1.76356	0.0041622	27	NGRAM	history of right
G20907	POS	LOGRANK	0.481808	1.619	0.00417593	40	NGRAM	extremities are
G48486	POS	LOGRANK	0.495678	1.64161	0.00417714	42	NGRAM	the bony
G55526	POS	LOGRANK	0.631419	1.88028	0.00418309	23	NGRAM	which is now
G21921	POS	LOGRANK	0.647273	1.91033	0.00418343	25	NGRAM	for one week
G24899	POS	LOGRANK	0.440834	1.554	0.00418985	48	NGRAM	he is quite
G48868	POS	LOGRANK	0.590081	1.80413	0.00419211	25	NGRAM	the first time
G54411	POS	LOGRANK	0.328053	1.38826	0.00419807	109	NGRAM	was previously
G24865	POS	LOGRANK	0.40084	1.49308	0.00420195	62	NGRAM	he is going to
G55112	POS	LOGRANK	0.386375	1.47164	0.00420348	64	NGRAM	weight loss over
G30338	POS	LOGRANK	0.435565	1.54584	0.00420612	50	NGRAM	is short
G31674	POS	LOGRANK	0.527208	1.69419	0.00421521	32	NGRAM	lesion involving the
G55559	POS	LOGRANK	0.589709	1.80346	0.00422333	25	NGRAM	which showed extensive
G23839	POS	LOGRANK	0.319984	1.37711	0.00422584	107	NGRAM	has continued
G39707	POS	LOGRANK	0.646472	1.9088	0.00422744	24	NGRAM	pain , and
G18335	POS	LOGRANK	0.332085	1.39387	0.00423617	86	NGRAM	decreased air entry
G29621	POS	LOGRANK	0.615743	1.85103	0.00423812	26	NGRAM	is 4
G9076	POS	LOGRANK	0.154503	1.16708	0.0042437	525	NGRAM	admission
G41968	POS	LOGRANK	0.282193	1.32603	0.00425539	129	NGRAM	quadrant pain
G42861	POS	LOGRANK	0.565948	1.76112	0.00425805	28	NGRAM	relief and
G45198	POS	LOGRANK	0.526667	1.69328	0.00426349	29	NGRAM	short notice
G18962	POS	LOGRANK	0.434702	1.5445	0.00426474	56	NGRAM	discontinue
G29342	POS	LOGRANK	0.429984	1.53723	0.00426763	53	NGRAM	inspiration
G18716	POS	LOGRANK	0.615339	1.85028	0.00427157	23	NGRAM	diagnosis but
G48658	POS	LOGRANK	0.392744	1.48104	0.0042725	73	NGRAM	the community
G8580	POS	LOGRANK	0.615376	1.85035	0.00427652	24	NGRAM	abdominal lymph
G31150	POS	LOGRANK	0.461705	1.58678	0.00427861	46	NGRAM	lactulose .
G24943	POS	LOGRANK	0.255266	1.2908	0.00428007	174	NGRAM	he needs
G30274	POS	LOGRANK	0.222772	1.24954	0.00428631	201	NGRAM	is probably
G31126	POS	LOGRANK	0.333718	1.39615	0.0042879	100	NGRAM	l2
G13798	POS	LOGRANK	0.526286	1.69263	0.00428878	29	NGRAM	before her
G56242	POS	LOGRANK	0.203655	1.22588	0.00429055	268	NGRAM	with extensive
G37158	POS	LOGRANK	0.223338	1.25024	0.00429158	214	NGRAM	of breath and
G2442	POS	LOGRANK	0.455715	1.5773	0.00429639	47	NGRAM	10 mg twice
G40058	POS	LOGRANK	0.420539	1.52278	0.00429826	55	NGRAM	paracetamol ,
G4442	POS	LOGRANK	0.645366	1.90669	0.00429827	25	NGRAM	<BOS> <DOCTOR> has
G13672	POS	LOGRANK	0.467269	1.59563	0.00429965	46	NGRAM	been feeling tired
G35194	POS	LOGRANK	0.629612	1.87688	0.00430299	25	NGRAM	needs help
G22309	POS	LOGRANK	0.145438	1.15655	0.00430966	619	NGRAM	fractions
G10781	POS	LOGRANK	0.460981	1.58563	0.00432445	52	NGRAM	and lung metastases
G19265	POS	LOGRANK	0.392121	1.48012	0.00433362	68	NGRAM	distances
G23674	POS	LOGRANK	0.222453	1.24914	0.00433936	213	NGRAM	has also been
G22805	POS	LOGRANK	0.508612	1.66298	0.00434937	37	NGRAM	getting any
G18632	POS	LOGRANK	0.525455	1.69123	0.00435223	33	NGRAM	dexamethasone 4 mg daily
G31002	POS	LOGRANK	0.209446	1.23299	0.0043729	244	NGRAM	kg in weight
G46352	POS	LOGRANK	0.534142	1.70598	0.00437926	30	NGRAM	sounds as
G47799	POS	LOGRANK	0.587437	1.79937	0.00438305	25	NGRAM	tender to palpation
G55680	POS	LOGRANK	0.170924	1.1864	0.0043832	378	NGRAM	whole
G54121	POS	LOGRANK	0.282414	1.32633	0.00440619	130	NGRAM	was able to
G54120	POS	LOGRANK	0.282414	1.32633	0.00440619	130	NGRAM	was able
G9816	POS	LOGRANK	0.586871	1.79835	0.00441729	24	NGRAM	amitriptyline .
G13569	POS	LOGRANK	0.428332	1.5347	0.00442752	56	NGRAM	be with
G33496	POS	LOGRANK	0.273122	1.31406	0.00443329	146	NGRAM	mediastinal and
G7294	POS	LOGRANK	0.524133	1.68899	0.00444338	31	NGRAM	a 50 % chance
G11757	POS	LOGRANK	0.402263	1.49521	0.0044512	58	NGRAM	appetite and has
G38696	POS	LOGRANK	0.368032	1.44489	0.00445931	73	NGRAM	on ward
G46199	POS	LOGRANK	0.208384	1.23169	0.00448811	248	NGRAM	some of
G31633	POS	LOGRANK	0.2816	1.32525	0.0044943	131	NGRAM	leg .
G29534	POS	LOGRANK	0.598433	1.81927	0.00449677	24	NGRAM	investigations confirmed the
G25903	POS	LOGRANK	0.217955	1.24353	0.00450022	217	NGRAM	her own
G43250	POS	LOGRANK	0.370726	1.44879	0.00450179	68	NGRAM	response to the
G39739	POS	LOGRANK	0.464986	1.59199	0.00450779	48	NGRAM	pain control .
G46662	POS	LOGRANK	0.29566	1.34401	0.00451889	100	NGRAM	stage small cell lung
G17305	POS	LOGRANK	0.426918	1.53253	0.00453055	52	NGRAM	constipation . <EOS>
G23314	POS	LOGRANK	0.573403	1.7743	0.00453177	25	NGRAM	had a ct scan which
G30448	POS	LOGRANK	0.282744	1.32677	0.00454333	128	NGRAM	is unable to
G30447	POS	LOGRANK	0.282744	1.32677	0.00454333	128	NGRAM	is unable
G2969	POS	LOGRANK	0.522978	1.68704	0.00454868	35	NGRAM	2 tablets bd
G53738	POS	LOGRANK	0.55132	1.73554	0.00455012	30	NGRAM	vasogenic oedema
G41251	POS	LOGRANK	0.0976307	1.10256	0.0045586	1819	NGRAM	present
G2405	POS	LOGRANK	0.323269	1.38164	0.00455992	90	NGRAM	10 fractions
G40844	POS	LOGRANK	0.278653	1.32135	0.00457226	136	NGRAM	pleural effusion and
G53640	POS	LOGRANK	0.144501	1.15546	0.0045742	595	NGRAM	used to
G8557	POS	LOGRANK	0.409035	1.50536	0.00458214	58	NGRAM	abdominal discomfort and
G31673	POS	LOGRANK	0.470353	1.60056	0.0045835	40	NGRAM	lesion involving
G38068	POS	LOGRANK	0.597	1.81666	0.00459256	26	NGRAM	of the time .
G12204	POS	LOGRANK	0.540612	1.71706	0.00459285	31	NGRAM	arranged for him
G12205	POS	LOGRANK	0.540612	1.71706	0.00459285	31	NGRAM	arranged for him to
G20856	POS	LOGRANK	0.347677	1.41577	0.00459681	77	NGRAM	extensive mediastinal
G54814	POS	LOGRANK	0.490458	1.63306	0.00460395	38	NGRAM	weakness ,
G32099	POS	LOGRANK	0.531169	1.70092	0.00460974	29	NGRAM	liver span
G34214	POS	LOGRANK	0.268779	1.30837	0.00461077	145	NGRAM	ml
G11594	POS	LOGRANK	0.521998	1.68539	0.00461621	33	NGRAM	any pain .
G46658	POS	LOGRANK	0.246915	1.28007	0.0046256	145	NGRAM	stage small
G34851	POS	LOGRANK	0.596503	1.81576	0.00462605	27	NGRAM	muscles .
G44766	POS	LOGRANK	0.360692	1.43432	0.00463563	72	NGRAM	she has lost about
G21173	POS	LOGRANK	0.250408	1.28455	0.0046359	160	NGRAM	feels that
G22474	POS	LOGRANK	0.521782	1.68503	0.00463658	35	NGRAM	frusemide <EOS>
G5047	POS	LOGRANK	0.349875	1.41889	0.00464599	69	NGRAM	<BOS> diagnostic
G50129	POS	LOGRANK	0.55004	1.73332	0.00464821	28	NGRAM	the time she
G30268	POS	LOGRANK	0.280656	1.324	0.00464934	120	NGRAM	is present
G46663	POS	LOGRANK	0.304241	1.3556	0.00465052	94	NGRAM	stage small cell lung cancer
G32270	POS	LOGRANK	0.369187	1.44656	0.00466485	68	NGRAM	long discussion with
G49366	POS	LOGRANK	0.200921	1.22253	0.00466555	256	NGRAM	the moment
G40052	POS	LOGRANK	0.347142	1.41502	0.00466583	73	NGRAM	para-aortic nodes
G5014	POS	LOGRANK	0.595924	1.81471	0.00467307	25	NGRAM	<BOS> cyclizine 50
G5015	POS	LOGRANK	0.595924	1.81471	0.00467307	25	NGRAM	<BOS> cyclizine 50 mg
G18065	POS	LOGRANK	0.595924	1.81471	0.00467307	25	NGRAM	cyclizine 50 mg
G18064	POS	LOGRANK	0.595924	1.81471	0.00467307	25	NGRAM	cyclizine 50
G25713	POS	LOGRANK	0.159082	1.17243	0.00467734	436	NGRAM	her daughter
G32014	POS	LOGRANK	0.482513	1.62014	0.00468087	37	NGRAM	liver , the
G25039	POS	LOGRANK	0.559986	1.75065	0.00469122	29	NGRAM	he used to be
G39810	POS	LOGRANK	0.354573	1.42557	0.00469124	68	NGRAM	palliate
G10719	POS	LOGRANK	0.482316	1.61982	0.00469692	37	NGRAM	and it may
G47608	POS	LOGRANK	0.41193	1.50973	0.00471257	54	NGRAM	tablets twice
G6755	POS	LOGRANK	0.392091	1.48007	0.00471877	58	NGRAM	<DOCTOR> , consultant
G46861	POS	LOGRANK	0.450738	1.56947	0.00474617	50	NGRAM	steroids .
G6838	POS	LOGRANK	0.503867	1.65511	0.00475196	33	NGRAM	<NAME> and her family that
G12307	POS	LOGRANK	0.608076	1.83689	0.00476097	25	NGRAM	as good as
G31605	POS	LOGRANK	0.384592	1.46901	0.00476599	62	NGRAM	left supraclavicular lymph node
G42373	POS	LOGRANK	0.495856	1.6419	0.00476667	35	NGRAM	recently he has
G47723	POS	LOGRANK	0.415228	1.51472	0.0048025	61	NGRAM	tds prn <EOS>
G40308	POS	LOGRANK	0.356437	1.42823	0.0048035	72	NGRAM	patient said that
G38722	POS	LOGRANK	0.406808	1.50202	0.00480592	53	NGRAM	once daily .
G33887	POS	LOGRANK	0.528591	1.69654	0.00481105	32	NGRAM	metastatic malignancy .
G18340	POS	LOGRANK	0.547822	1.72948	0.00481208	33	NGRAM	decreasing
G46742	POS	LOGRANK	0.162206	1.1761	0.0048146	475	NGRAM	started on
G40728	POS	LOGRANK	0.291949	1.33904	0.00483155	115	NGRAM	placement
G53762	POS	LOGRANK	0.621617	1.86194	0.00483659	24	NGRAM	venous pressure not
G30859	POS	LOGRANK	0.621617	1.86194	0.00483659	24	NGRAM	jugular venous pressure not
G40556	POS	LOGRANK	0.607156	1.8352	0.00483847	24	NGRAM	performance status was
G18326	POS	LOGRANK	0.5937	1.81068	0.00484007	24	NGRAM	decompression
G44519	POS	LOGRANK	0.580562	1.78704	0.00487279	29	NGRAM	service and
G56363	POS	LOGRANK	0.221221	1.2476	0.00488214	226	NGRAM	with liver
G25348	POS	LOGRANK	0.620524	1.8599	0.00489876	25	NGRAM	heather
G17540	POS	LOGRANK	0.108214	1.11429	0.00490043	1146	NGRAM	cough
G33020	POS	LOGRANK	0.480032	1.61613	0.00490861	36	NGRAM	mane . <EOS>
G50970	POS	LOGRANK	0.292897	1.3403	0.00491453	104	NGRAM	though she
G10546	POS	LOGRANK	0.460607	1.58504	0.00491724	40	NGRAM	and her family that
G8885	POS	LOGRANK	0.53662	1.71022	0.00491845	33	NGRAM	active treatment
G45278	POS	LOGRANK	0.366972	1.44336	0.00493243	69	NGRAM	showed a mass in
G18511	POS	LOGRANK	0.40533	1.4998	0.00496475	52	NGRAM	derive
G17461	POS	LOGRANK	0.189947	1.20919	0.00499553	296	NGRAM	controlling
G37047	POS	LOGRANK	0.578823	1.78394	0.00500527	26	NGRAM	of a good response
G45581	POS	LOGRANK	0.413394	1.51194	0.00501201	56	NGRAM	significant improvement
G42820	POS	LOGRANK	0.493113	1.63741	0.00501591	34	NGRAM	relate to
G9125	POS	LOGRANK	0.500647	1.64979	0.00501775	40	NGRAM	adrenal metastases
G10251	POS	LOGRANK	0.239702	1.27087	0.00501914	159	NGRAM	and cardiovascular system
G48929	POS	LOGRANK	0.41755	1.51824	0.0050368	60	NGRAM	the help of
G32024	POS	LOGRANK	0.578128	1.7827	0.00506471	26	NGRAM	liver and lungs
G49140	POS	LOGRANK	0.478231	1.61322	0.00506683	36	NGRAM	the left hand side
G18129	POS	LOGRANK	0.0985391	1.10356	0.00507053	1409	NGRAM	date
G6821	POS	LOGRANK	0.0970426	1.10191	0.0050729	1621	NGRAM	<NAME> <EOS>
G21426	POS	LOGRANK	0.359901	1.43319	0.00507371	73	NGRAM	five fractions
G16908	POS	LOGRANK	0.534767	1.70705	0.00507674	30	NGRAM	come and
G41948	POS	LOGRANK	0.544377	1.72353	0.00509265	28	NGRAM	q4h
G45888	POS	LOGRANK	0.412521	1.51062	0.00509768	52	NGRAM	small amounts of
G8621	POS	LOGRANK	0.507519	1.66117	0.00512839	30	NGRAM	able to monitor
G33977	POS	LOGRANK	0.649265	1.91413	0.00513743	26	NGRAM	mg as required .
G34458	POS	LOGRANK	0.18897	1.208	0.0051417	280	NGRAM	more recently
G30258	POS	LOGRANK	0.55424	1.74062	0.00514592	30	NGRAM	is poor .
G50817	POS	LOGRANK	0.338381	1.40267	0.00515018	77	NGRAM	this patient
G48611	POS	LOGRANK	0.338419	1.40273	0.00515054	76	NGRAM	the chest .
G46873	POS	LOGRANK	0.617099	1.85354	0.00516266	24	NGRAM	still feels
G40629	POS	LOGRANK	0.268778	1.30836	0.00516523	142	NGRAM	peritoneal disease
G23422	POS	LOGRANK	0.564876	1.75923	0.00517799	27	NGRAM	had loss of appetite and
G11921	POS	LOGRANK	0.310911	1.36467	0.00518857	106	NGRAM	are aware that
G3221	POS	LOGRANK	0.425304	1.53006	0.00521246	49	NGRAM	20gy in five
G35410	POS	LOGRANK	0.420503	1.52273	0.00522206	46	NGRAM	nhi : <NHI>
G22470	POS	LOGRANK	0.322243	1.38022	0.00523575	93	NGRAM	frusemide 40
G11362	POS	LOGRANK	0.17055	1.18596	0.00523622	383	NGRAM	and weight
G29796	POS	LOGRANK	0.514637	1.67303	0.005238	39	NGRAM	is associated with significant
G52640	POS	LOGRANK	0.514547	1.67288	0.00524394	31	NGRAM	transfusions
G17198	POS	LOGRANK	0.575671	1.77832	0.0052563	27	NGRAM	conscious
G19877	POS	LOGRANK	0.601379	1.82463	0.00526116	25	NGRAM	eating .
G26476	POS	LOGRANK	0.552521	1.73763	0.00528677	32	NGRAM	his medication
G30571	POS	LOGRANK	0.439785	1.55237	0.00529233	50	NGRAM	it difficult to
G46659	POS	LOGRANK	0.244868	1.27745	0.00529638	143	NGRAM	stage small cell
G41275	POS	LOGRANK	0.328128	1.38837	0.00531248	84	NGRAM	present medications
G17306	POS	LOGRANK	0.306453	1.3586	0.00531764	107	NGRAM	constipation and
G41053	POS	LOGRANK	0.317576	1.37379	0.00533806	91	NGRAM	possible to
G23336	POS	LOGRANK	0.372803	1.4518	0.00535361	64	NGRAM	had a long discussion with
G34809	POS	LOGRANK	0.52214	1.68563	0.00536886	30	NGRAM	multiple peritoneal nodules
G40440	POS	LOGRANK	0.226715	1.25447	0.0053723	202	NGRAM	pelvis ,
G28111	POS	LOGRANK	0.263097	1.30095	0.00537245	130	NGRAM	in for
G49357	POS	LOGRANK	0.200391	1.22188	0.0053738	249	NGRAM	the mid
G53790	POS	LOGRANK	0.586512	1.79771	0.00539191	24	NGRAM	very advanced
G35078	POS	LOGRANK	0.438719	1.55072	0.00539194	48	NGRAM	nauseated
G34812	POS	LOGRANK	0.267457	1.30664	0.00539441	134	NGRAM	multiple pulmonary nodules
G32447	POS	LOGRANK	0.461844	1.587	0.00540175	38	NGRAM	low density lesion
G32371	POS	LOGRANK	0.360093	1.43346	0.00540382	71	NGRAM	loss approximately
G55107	POS	LOGRANK	0.360093	1.43346	0.00540382	71	NGRAM	weight loss approximately
G32169	POS	LOGRANK	0.253537	1.28857	0.0054074	156	NGRAM	living with
G54039	POS	LOGRANK	0.171811	1.18745	0.00541139	372	NGRAM	walk
G18314	POS	LOGRANK	0.24965	1.28358	0.00541666	178	NGRAM	decline
G48687	POS	LOGRANK	0.561879	1.75396	0.00542515	24	NGRAM	the costal margin in
G39840	POS	LOGRANK	0.474492	1.6072	0.00542682	37	NGRAM	palliative chemotherapy for a
G18922	POS	LOGRANK	0.244177	1.27657	0.00543173	161	NGRAM	diminished
G45662	POS	LOGRANK	0.438338	1.55013	0.00543304	49	NGRAM	since december
G44593	POS	LOGRANK	0.540387	1.71667	0.00543372	28	NGRAM	shape
G15296	POS	LOGRANK	0.496225	1.64251	0.00544016	36	NGRAM	candidate for palliative chemotherapy
G45308	POS	LOGRANK	0.598925	1.82016	0.00545333	27	NGRAM	showed multiple liver metastases
G2296	POS	LOGRANK	0.449071	1.56686	0.00547404	39	NGRAM	4
G53238	POS	LOGRANK	0.116153	1.12317	0.00547678	975	NGRAM	under
G4683	POS	LOGRANK	0.628287	1.8744	0.00547868	24	NGRAM	<BOS> an elderly
G10513	POS	LOGRANK	0.529887	1.69874	0.00549609	31	NGRAM	and he is now
G4374	POS	LOGRANK	0.260195	1.29718	0.00549816	146	NGRAM	: the
G44379	POS	LOGRANK	0.467113	1.59538	0.00550199	39	NGRAM	seen throughout
G52879	POS	LOGRANK	0.147854	1.15934	0.00550597	505	NGRAM	try
G21616	POS	LOGRANK	0.365339	1.441	0.00551353	70	NGRAM	food .
G44625	POS	LOGRANK	0.206551	1.22943	0.00551579	237	NGRAM	she can
G27872	POS	LOGRANK	0.324501	1.38334	0.0055181	83	NGRAM	in 10 fractions
G37271	POS	LOGRANK	0.289025	1.33512	0.00552221	110	NGRAM	of controlling the disease
G15700	POS	LOGRANK	0.560743	1.75197	0.0055246	29	NGRAM	cell carcinoma (
G50622	POS	LOGRANK	0.460435	1.58476	0.00554027	40	NGRAM	think he is
G26000	POS	LOGRANK	0.643893	1.90388	0.00554506	24	NGRAM	her that this
G33903	POS	LOGRANK	0.448366	1.56575	0.00555698	45	NGRAM	metastatic pancreatic
G31446	POS	LOGRANK	0.396048	1.48594	0.00555856	56	NGRAM	left arm .
G22471	POS	LOGRANK	0.322027	1.37992	0.00556776	92	NGRAM	frusemide 40 mg
G19486	POS	LOGRANK	0.50254	1.65291	0.00558587	40	NGRAM	dose of dexamethasone
G40409	POS	LOGRANK	0.538599	1.7136	0.0055966	35	NGRAM	pe
G33167	POS	LOGRANK	0.538504	1.71344	0.00560692	27	NGRAM	mass in the head of
G33166	POS	LOGRANK	0.538504	1.71344	0.00560692	27	NGRAM	mass in the head
G20041	POS	LOGRANK	0.15947	1.17289	0.00561726	418	NGRAM	effusion .
G25491	POS	LOGRANK	0.502115	1.65221	0.00562062	40	NGRAM	help him
G27219	POS	LOGRANK	0.583718	1.79269	0.00562196	24	NGRAM	i have given him some
G4223	POS	LOGRANK	0.453494	1.5738	0.00562932	42	NGRAM	90 ,
G44395	POS	LOGRANK	0.307976	1.36067	0.00563108	106	NGRAM	seen with
G34992	POS	LOGRANK	0.28823	1.33406	0.0056333	114	NGRAM	narrowing
G47279	POS	LOGRANK	0.136615	1.14639	0.00563394	581	NGRAM	surgical history :
G32378	POS	LOGRANK	0.201589	1.22334	0.0056413	249	NGRAM	loss of appetite
G49704	POS	LOGRANK	0.14705	1.15841	0.00566177	493	NGRAM	the presence of
G16104	POS	LOGRANK	0.583002	1.79141	0.0056743	24	NGRAM	chemotherapy we will
G51602	POS	LOGRANK	0.582877	1.79118	0.005683	24	NGRAM	to die
G28424	POS	LOGRANK	0.43602	1.54654	0.00569752	47	NGRAM	in the back
G6889	POS	LOGRANK	0.493387	1.63785	0.00570198	36	NGRAM	<NAME> came in today with her daughter
G28767	POS	LOGRANK	0.493387	1.63785	0.00570198	36	NGRAM	in today with her daughter
G15091	POS	LOGRANK	0.493387	1.63785	0.00570198	36	NGRAM	came in today with her daughter
G3470	POS	LOGRANK	0.0951325	1.0998	0.00570438	1872	NGRAM	4
G15079	POS	LOGRANK	0.679148	1.9722	0.00571126	24	NGRAM	came in a wheelchair
G15078	POS	LOGRANK	0.679148	1.9722	0.00571126	24	NGRAM	came in a
G16356	POS	LOGRANK	0.569958	1.76819	0.00572827	26	NGRAM	christmas and
G19735	POS	LOGRANK	0.452557	1.57233	0.00573644	44	NGRAM	due to pain
G46774	POS	LOGRANK	0.0928399	1.09729	0.0057372	2389	NGRAM	status
G2935	POS	LOGRANK	0.154534	1.16711	0.00574049	437	NGRAM	2 cm
G19326	POS	LOGRANK	0.537049	1.71095	0.00574629	28	NGRAM	do not have the
G26924	POS	LOGRANK	0.609364	1.83926	0.00576914	23	NGRAM	however since
G39836	POS	LOGRANK	0.164989	1.17938	0.00579148	378	NGRAM	palliative chemotherapy . <EOS>
G38480	POS	LOGRANK	0.104104	1.10972	0.00579366	1220	NGRAM	on examination : <EOS>
G6037	POS	LOGRANK	0.104104	1.10972	0.00579366	1220	NGRAM	<BOS> on examination : <EOS>
G4584	POS	LOGRANK	0.0945084	1.09912	0.0057989	1723	NGRAM	<BOS> <NHI> <EOS>
G19875	POS	LOGRANK	0.273584	1.31467	0.00581365	129	NGRAM	eat
G40446	POS	LOGRANK	0.624116	1.86659	0.00581702	23	NGRAM	pelvis as
G42148	POS	LOGRANK	0.557266	1.74589	0.00582205	31	NGRAM	raised at
G26289	POS	LOGRANK	0.28857	1.33452	0.00583146	113	NGRAM	his back
G1465	POS	LOGRANK	0.568846	1.76623	0.00583375	27	NGRAM	, poor
G19805	POS	LOGRANK	0.191859	1.2115	0.00584448	271	NGRAM	dysphagia
G56350	POS	LOGRANK	0.525894	1.69197	0.00585114	36	NGRAM	with invasion
G24763	POS	LOGRANK	0.594144	1.81148	0.00585273	27	NGRAM	he has lost a
G39318	POS	LOGRANK	0.410448	1.50749	0.00585512	55	NGRAM	originating from
G25994	POS	LOGRANK	0.378845	1.4606	0.00585526	69	NGRAM	her symptoms and
G48768	POS	LOGRANK	0.401836	1.49457	0.00585536	57	NGRAM	the dose of
G47809	POS	LOGRANK	0.228554	1.25678	0.00586051	193	NGRAM	tenderness in
G0140	POS	LOGRANK	0.238505	1.26935	0.00588834	159	NGRAM	( liver
G14488	POS	LOGRANK	0.55633	1.74426	0.00591677	30	NGRAM	breakthrough pain .
G34050	POS	LOGRANK	0.382012	1.46523	0.00591739	61	NGRAM	mg prn . <EOS>
G46728	POS	LOGRANK	0.476617	1.61062	0.00592377	38	NGRAM	start this
G33504	POS	LOGRANK	0.204736	1.2272	0.00594238	229	NGRAM	mediastinal lymphadenopathy
G49223	POS	LOGRANK	0.0999369	1.1051	0.0059757	1412	NGRAM	the liver
G19948	POS	LOGRANK	0.177366	1.19407	0.00598317	354	NGRAM	effect
G32420	POS	LOGRANK	0.638278	1.89322	0.0059873	23	NGRAM	lot .
G27195	POS	LOGRANK	0.490614	1.63332	0.00600419	33	NGRAM	i have explained to them that
G48545	POS	LOGRANK	0.506735	1.65986	0.00600443	31	NGRAM	the case .
G56664	POS	LOGRANK	0.257547	1.29375	0.00600462	132	NGRAM	with the patient
G32593	POS	LOGRANK	0.449925	1.56819	0.00601935	49	NGRAM	lung metastases . <EOS>
G18244	POS	LOGRANK	0.578695	1.78371	0.00604126	27	NGRAM	days but
G27084	POS	LOGRANK	0.413265	1.51174	0.00604636	50	NGRAM	i feel
G2677	POS	LOGRANK	0.312766	1.3672	0.00606104	97	NGRAM	15 kg
G13930	POS	LOGRANK	0.566149	1.76147	0.00607014	24	NGRAM	better quality
G25841	POS	LOGRANK	0.234412	1.26417	0.00607567	178	NGRAM	her liver
G24608	POS	LOGRANK	0.254023	1.2892	0.00607889	145	NGRAM	he also had
G23641	POS	LOGRANK	0.455329	1.57669	0.00608837	43	NGRAM	has a lot
G48942	POS	LOGRANK	0.52365	1.68818	0.00610372	31	NGRAM	the home
G39192	POS	LOGRANK	0.54334	1.72175	0.00611922	28	NGRAM	or radiation
G48764	POS	LOGRANK	0.481687	1.6188	0.00614601	42	NGRAM	the district nurses
G24333	POS	LOGRANK	0.296151	1.34467	0.00615189	104	NGRAM	have explained to him that
G16045	POS	LOGRANK	0.604678	1.83066	0.00615626	24	NGRAM	chemotherapy is associated with significant
G55362	POS	LOGRANK	0.403669	1.49731	0.0061591	51	NGRAM	<LOCALITY> hospital
G55145	POS	LOGRANK	0.604209	1.8298	0.00621141	23	NGRAM	well as in
G12432	POS	LOGRANK	0.604209	1.8298	0.00621141	23	NGRAM	as well as in
G8912	POS	LOGRANK	0.324212	1.38294	0.00622953	85	NGRAM	add
G42053	POS	LOGRANK	0.589821	1.80367	0.00623993	24	NGRAM	radiated
G34739	POS	LOGRANK	0.402645	1.49578	0.00624049	58	NGRAM	much less
G25794	POS	LOGRANK	0.4165	1.51664	0.00624053	52	NGRAM	her history is
G14942	POS	LOGRANK	0.306149	1.35818	0.00624132	91	NGRAM	by me
G54514	POS	LOGRANK	0.224051	1.25114	0.00624599	207	NGRAM	was started
G45887	POS	LOGRANK	0.35401	1.42477	0.0062513	70	NGRAM	small amounts
G33303	POS	LOGRANK	0.466713	1.59474	0.00626265	39	NGRAM	may be an
G24444	POS	LOGRANK	0.277509	1.31984	0.00627017	125	NGRAM	have offered him
G19321	POS	LOGRANK	0.512784	1.66993	0.00627687	31	NGRAM	do not believe
G50247	POS	LOGRANK	0.300406	1.35041	0.00628329	106	NGRAM	the way
G47280	POS	LOGRANK	0.135212	1.14478	0.00628503	577	NGRAM	surgical history : <EOS>
G34017	POS	LOGRANK	0.652395	1.92013	0.00628933	24	NGRAM	mg morning
G20871	POS	LOGRANK	0.541511	1.7186	0.00629733	26	NGRAM	extensive stage small cell lung cancer with
G46666	POS	LOGRANK	0.541511	1.7186	0.00629733	26	NGRAM	stage small cell lung cancer with
G37871	POS	LOGRANK	0.394173	1.48316	0.00630487	65	NGRAM	of the abdomen ,
G14423	POS	LOGRANK	0.212984	1.23736	0.00630627	216	NGRAM	bowel obstruction
G53400	POS	LOGRANK	0.107872	1.11391	0.00631596	1098	NGRAM	until
G53112	POS	LOGRANK	0.398011	1.48886	0.00635391	54	NGRAM	two weeks time
G49089	POS	LOGRANK	0.180655	1.198	0.00636815	315	NGRAM	the last two
G30345	POS	LOGRANK	0.425218	1.52992	0.0063746	43	NGRAM	is sleeping
G29850	POS	LOGRANK	0.319048	1.37582	0.00637758	85	NGRAM	is clearly
G54152	POS	LOGRANK	0.56286	1.75569	0.00639058	27	NGRAM	was also found
G42170	POS	LOGRANK	0.465542	1.59288	0.00639998	38	NGRAM	rapidly .
G10094	POS	LOGRANK	0.51127	1.66741	0.00642543	31	NGRAM	and abdomen on
G21884	POS	LOGRANK	0.44077	1.5539	0.00643444	42	NGRAM	for management of
G55927	POS	LOGRANK	0.37816	1.4596	0.00643646	69	NGRAM	will refer
G5102	POS	LOGRANK	0.540069	1.71613	0.00644326	29	NGRAM	<BOS> disseminated
G5864	POS	LOGRANK	0.132759	1.14197	0.0064707	604	NGRAM	<BOS> mr
G39257	POS	LOGRANK	0.336558	1.40012	0.00647826	81	NGRAM	oral capecitabine
G21939	POS	LOGRANK	0.471315	1.6021	0.00648824	45	NGRAM	for palliative radiation
G2606	POS	LOGRANK	0.485744	1.62538	0.00651889	35	NGRAM	132 ,
G17063	POS	LOGRANK	0.336332	1.3998	0.00652606	77	NGRAM	compression of the
G3222	POS	LOGRANK	0.418978	1.52041	0.00653594	48	NGRAM	20gy in five fractions
G4946	POS	LOGRANK	0.374103	1.45369	0.00654027	61	NGRAM	<BOS> ct brain
G30650	POS	LOGRANK	0.561303	1.75295	0.00654183	27	NGRAM	it was difficult to
G1241	POS	LOGRANK	0.519197	1.68068	0.00654239	33	NGRAM	, multiple liver
G10306	POS	LOGRANK	0.428825	1.53545	0.00655043	50	NGRAM	and constipation .
G0913	POS	LOGRANK	0.115953	1.12294	0.00655753	937	NGRAM	, he
G54617	POS	LOGRANK	0.445293	1.56095	0.00656771	46	NGRAM	we can get
G5663	POS	LOGRANK	0.319786	1.37683	0.00657976	98	NGRAM	<BOS> june
G41042	POS	LOGRANK	0.560959	1.75235	0.00658045	27	NGRAM	possible chemotherapy
G35193	POS	LOGRANK	0.396209	1.48618	0.00658512	63	NGRAM	needs a
G2417	POS	LOGRANK	0.549332	1.7321	0.00658559	33	NGRAM	10 mg as required
G7204	POS	LOGRANK	0.428106	1.53435	0.00664791	48	NGRAM	<RANGE:TO/> 3 .
G25536	POS	LOGRANK	0.630363	1.87829	0.00665407	24	NGRAM	hep b
G32614	POS	LOGRANK	0.212808	1.23715	0.00666169	215	NGRAM	lungs .
G27091	POS	LOGRANK	0.383884	1.46797	0.00667596	56	NGRAM	i had a long discussion
G50614	POS	LOGRANK	0.178636	1.19558	0.00667603	309	NGRAM	things
G51909	POS	LOGRANK	0.220909	1.24721	0.0066789	205	NGRAM	to offer
G31222	POS	LOGRANK	0.241649	1.27335	0.00669068	158	NGRAM	large right
G19650	POS	LOGRANK	0.476902	1.61108	0.00669267	35	NGRAM	drunk
G38214	POS	LOGRANK	0.251874	1.28643	0.00672202	151	NGRAM	offered him
G40271	POS	LOGRANK	0.142609	1.15328	0.00672486	469	NGRAM	patient is
G50972	POS	LOGRANK	0.517598	1.67799	0.00673116	28	NGRAM	though she is
G32171	POS	LOGRANK	0.49169	1.63508	0.00674308	35	NGRAM	living with his
G49610	POS	LOGRANK	0.356607	1.42847	0.00675159	67	NGRAM	the patient said that
G40923	POS	LOGRANK	0.443877	1.55874	0.00675415	44	NGRAM	poor appetite .
G49609	POS	LOGRANK	0.318856	1.37555	0.00675859	84	NGRAM	the patient said
G50432	POS	LOGRANK	0.598079	1.81862	0.0067594	24	NGRAM	there is another
G49226	POS	LOGRANK	0.48369	1.62205	0.00676147	34	NGRAM	the liver , the
G20300	POS	LOGRANK	0.558905	1.74876	0.00678528	25	NGRAM	entry on
G9417	POS	LOGRANK	0.558905	1.74876	0.00678528	25	NGRAM	air entry on
G33817	POS	LOGRANK	0.547236	1.72847	0.00678862	28	NGRAM	metastatic breast cancer involving
G36860	POS	LOGRANK	0.412274	1.51025	0.00679214	48	NGRAM	obstructive jaundice
G4897	POS	LOGRANK	0.516989	1.67697	0.00679659	31	NGRAM	<BOS> clonazepam
G51449	POS	LOGRANK	0.536501	1.71001	0.00681318	28	NGRAM	to be from
G13988	POS	LOGRANK	0.583598	1.79248	0.00682389	24	NGRAM	bile ducts
G13718	POS	LOGRANK	0.182953	1.20076	0.00682983	306	NGRAM	been on
G18940	POS	LOGRANK	0.483123	1.62113	0.00683091	37	NGRAM	discharge from hospital
G22336	POS	LOGRANK	0.558447	1.74796	0.0068331	29	NGRAM	frail .
G1137	POS	LOGRANK	0.175208	1.19149	0.00683774	341	NGRAM	, liver
G22322	POS	LOGRANK	0.448691	1.56626	0.00688362	51	NGRAM	fractions to the
G7581	POS	LOGRANK	0.146642	1.15794	0.00691347	495	NGRAM	a day .
G39706	POS	LOGRANK	0.132695	1.1419	0.0069162	640	NGRAM	pain ,
G2439	POS	LOGRANK	0.611383	1.84298	0.00691928	23	NGRAM	10 mg qid
G47206	POS	LOGRANK	0.284108	1.32858	0.0069401	111	NGRAM	supraclavicular lymph node
G56305	POS	LOGRANK	0.42592	1.531	0.0069404	45	NGRAM	with him and his
G19336	POS	LOGRANK	0.582256	1.79007	0.00695218	23	NGRAM	do not think it
G34482	POS	LOGRANK	0.515413	1.67433	0.00695391	32	NGRAM	morph
G35213	POS	LOGRANK	0.596077	1.81498	0.00696331	26	NGRAM	negative breast
G53450	POS	LOGRANK	0.5693	1.76703	0.0069634	26	NGRAM	up further appointments for review . <EOS>
G44534	POS	LOGRANK	0.5693	1.76703	0.0069634	26	NGRAM	set up further appointments for review . <EOS>
G34820	POS	LOGRANK	0.610986	1.84225	0.0069666	23	NGRAM	multiple subcutaneous
G7424	POS	LOGRANK	0.582138	1.78986	0.00697015	25	NGRAM	a candidate for palliative chemotherapy
G51305	POS	LOGRANK	0.514959	1.67357	0.00700964	34	NGRAM	to 20 mg
G5353	POS	LOGRANK	0.208599	1.23195	0.00701763	212	NGRAM	<BOS> her current
G43427	POS	LOGRANK	0.524412	1.68946	0.00703141	28	NGRAM	reviewed by me in
G13518	POS	LOGRANK	0.524412	1.68946	0.00703141	28	NGRAM	be reviewed by me in
G55826	POS	LOGRANK	0.524412	1.68946	0.00703141	28	NGRAM	will be reviewed by me in
G5217	POS	LOGRANK	0.317234	1.37332	0.0070478	89	NGRAM	<BOS> frusemide 40
G28112	POS	LOGRANK	0.330786	1.39206	0.00704831	68	NGRAM	in for consultation
G46639	POS	LOGRANK	0.581358	1.78846	0.0070532	23	NGRAM	stage iv poorly differentiated
G30740	POS	LOGRANK	0.581358	1.78846	0.0070532	23	NGRAM	iv poorly
G30741	POS	LOGRANK	0.581358	1.78846	0.0070532	23	NGRAM	iv poorly differentiated
G46638	POS	LOGRANK	0.581358	1.78846	0.0070532	23	NGRAM	stage iv poorly
G28996	POS	LOGRANK	0.447365	1.56418	0.00705354	48	NGRAM	independent with activities
G46064	POS	LOGRANK	0.514661	1.67307	0.00705715	27	NGRAM	sodium 133
G31365	POS	LOGRANK	0.505498	1.65781	0.00705967	35	NGRAM	later today .
G50063	POS	LOGRANK	0.447434	1.56429	0.00706115	39	NGRAM	the stent
G20163	POS	LOGRANK	0.480967	1.61764	0.00707277	38	NGRAM	emphysematous changes
G17304	POS	LOGRANK	0.208937	1.23237	0.00707284	218	NGRAM	constipation .
G45279	POS	LOGRANK	0.35459	1.4256	0.00708558	68	NGRAM	showed a mass in the
G44810	POS	LOGRANK	0.544517	1.72378	0.00709809	28	NGRAM	she has the
G54306	POS	LOGRANK	0.435336	1.54548	0.00711035	46	NGRAM	was initially thought
G34713	POS	LOGRANK	0.488422	1.62974	0.0071132	36	NGRAM	ms
G29343	POS	LOGRANK	0.533494	1.70488	0.00713149	29	NGRAM	inspiration .
G8380	POS	LOGRANK	0.429505	1.5365	0.00715165	48	NGRAM	a week or
G28159	POS	LOGRANK	0.376891	1.45775	0.00716404	64	NGRAM	in her lower
G14445	POS	LOGRANK	0.624601	1.8675	0.00719404	23	NGRAM	bowels are moving
G43043	POS	LOGRANK	0.495766	1.64176	0.00719777	32	NGRAM	represented
G23742	POS	LOGRANK	0.50424	1.65573	0.00719823	34	NGRAM	has been feeling tired
G22342	POS	LOGRANK	0.288999	1.33509	0.00720609	102	NGRAM	free fluid
G5033	POS	LOGRANK	0.396042	1.48593	0.00721218	56	NGRAM	<BOS> dexamethasone 8
G47810	POS	LOGRANK	0.253872	1.28901	0.00722522	144	NGRAM	tenderness in the
G10599	POS	LOGRANK	0.288896	1.33495	0.00723216	100	NGRAM	and i am
G35246	POS	LOGRANK	0.183941	1.20194	0.00724021	286	NGRAM	nerve
G42805	POS	LOGRANK	0.472228	1.60356	0.00724619	39	NGRAM	regularly and
G17609	POS	LOGRANK	0.272603	1.31338	0.00726208	125	NGRAM	couple of days
G28359	POS	LOGRANK	0.23164	1.26067	0.00728701	166	NGRAM	in situ
G45772	POS	LOGRANK	0.23164	1.26067	0.00728701	166	NGRAM	situ
G42377	POS	LOGRANK	0.542664	1.72058	0.00728855	29	NGRAM	recently she has
G23929	POS	LOGRANK	0.353179	1.42359	0.00731529	72	NGRAM	has lost a
G50255	POS	LOGRANK	0.257864	1.29416	0.0073234	131	NGRAM	the whole
G11807	POS	LOGRANK	0.521794	1.68505	0.00732889	31	NGRAM	appointments for review .
G22549	POS	LOGRANK	0.521794	1.68505	0.00732889	31	NGRAM	further appointments for review .
G8584	POS	LOGRANK	0.329073	1.38968	0.00734432	73	NGRAM	abdominal masses
G31289	POS	LOGRANK	0.221628	1.24811	0.00735248	198	NGRAM	last month
G15233	POS	LOGRANK	0.365156	1.44074	0.00735948	69	NGRAM	cancer involving
G7875	POS	LOGRANK	0.15862	1.17189	0.00736962	392	NGRAM	a metastatic
G17211	POS	LOGRANK	0.464096	1.59058	0.0073896	38	NGRAM	consented to treatment and
G2132	POS	LOGRANK	0.553196	1.7388	0.00738998	23	NGRAM	- pulse 70 regular , bp
G17980	POS	LOGRANK	0.553196	1.7388	0.00738998	23	NGRAM	cvs - pulse 70 regular , bp
G46426	POS	LOGRANK	0.541803	1.7191	0.0073984	30	NGRAM	special authority for
G13051	POS	LOGRANK	0.541803	1.7191	0.0073984	30	NGRAM	authority for
G8543	POS	LOGRANK	0.352614	1.42278	0.0073986	68	NGRAM	abdomen which
G13230	POS	LOGRANK	0.299793	1.34958	0.00740186	104	NGRAM	balance
G41244	POS	LOGRANK	0.129119	1.13783	0.00740429	626	NGRAM	presence of
G18243	POS	LOGRANK	0.264446	1.30271	0.00740695	127	NGRAM	days and
G12374	POS	LOGRANK	0.196775	1.21747	0.00741152	272	NGRAM	as required
G20912	POS	LOGRANK	0.511561	1.66789	0.00741905	30	NGRAM	extremity
G21618	POS	LOGRANK	0.33868	1.40309	0.00742092	70	NGRAM	foods
G4135	POS	LOGRANK	0.412452	1.51052	0.00742769	46	NGRAM	80 per
G4136	POS	LOGRANK	0.412452	1.51052	0.00742769	46	NGRAM	80 per minute
G38297	POS	LOGRANK	0.203841	1.2261	0.00743022	221	NGRAM	omental
G56658	POS	LOGRANK	0.352511	1.42263	0.00743065	68	NGRAM	with the largest
G23362	POS	LOGRANK	0.278796	1.32154	0.00744014	107	NGRAM	had also
G0254	POS	LOGRANK	0.37509	1.45512	0.00745106	55	NGRAM	, (
G17101	POS	LOGRANK	0.29437	1.34228	0.00745118	107	NGRAM	condition .
G34036	POS	LOGRANK	0.477952	1.61277	0.00745711	33	NGRAM	mg once daily .
G57099	POS	LOGRANK	0.564327	1.75826	0.00747236	25	NGRAM	x 10 cm
G16786	POS	LOGRANK	0.530369	1.69956	0.00748226	28	NGRAM	cnx cm1
G12131	POS	LOGRANK	0.407252	1.50268	0.00749109	52	NGRAM	arise
G5218	POS	LOGRANK	0.316949	1.37293	0.00749591	88	NGRAM	<BOS> frusemide 40 mg
G9110	POS	LOGRANK	0.416879	1.51722	0.00750109	59	NGRAM	admitted under the
G40307	POS	LOGRANK	0.302872	1.35374	0.00751914	90	NGRAM	patient said
G33865	POS	LOGRANK	0.293679	1.34135	0.0075196	111	NGRAM	metastatic disease to
G4976	POS	LOGRANK	0.0905003	1.09472	0.00754399	1885	NGRAM	<BOS> current
G3345	POS	LOGRANK	0.563622	1.75702	0.00754803	26	NGRAM	3 kg .
G56243	POS	LOGRANK	0.576362	1.77955	0.00756062	28	NGRAM	with extensive liver
G40651	POS	LOGRANK	0.590008	1.804	0.00757752	24	NGRAM	personal cares
G38908	POS	LOGRANK	0.416185	1.51617	0.00759196	48	NGRAM	only for
G13780	POS	LOGRANK	0.397643	1.48831	0.00759988	58	NGRAM	been using
G41955	POS	LOGRANK	0.529182	1.69754	0.00760821	29	NGRAM	qid . <EOS>
G11136	POS	LOGRANK	0.539744	1.71557	0.00762739	28	NGRAM	and small bowel
G0571	POS	LOGRANK	0.589365	1.80284	0.0076331	23	NGRAM	, calretinin
G16427	POS	LOGRANK	0.589469	1.80303	0.00763384	24	NGRAM	ck20 positive ,
G28494	POS	LOGRANK	0.455595	1.57711	0.0076354	36	NGRAM	in the head of
G23838	POS	LOGRANK	0.509576	1.66459	0.00765212	31	NGRAM	has consented to treatment and
G50273	POS	LOGRANK	0.245891	1.27876	0.00768494	154	NGRAM	them .
G32891	POS	LOGRANK	0.288236	1.33407	0.00769155	116	NGRAM	make a
G18068	POS	LOGRANK	0.396478	1.48658	0.0076946	71	NGRAM	cyproterone
G44430	POS	LOGRANK	0.448749	1.56635	0.00769572	44	NGRAM	self-caring
G41243	POS	LOGRANK	0.127952	1.1365	0.00770148	633	NGRAM	presence
G49703	POS	LOGRANK	0.141637	1.15216	0.00770446	494	NGRAM	the presence
G10321	POS	LOGRANK	0.217653	1.24316	0.00770533	201	NGRAM	and daughter
G32611	POS	LOGRANK	0.247798	1.2812	0.00770872	149	NGRAM	lungs ,
G35935	POS	LOGRANK	0.293005	1.34045	0.00773508	94	NGRAM	no palpable supraclavicular
G25906	POS	LOGRANK	0.436479	1.54725	0.00774038	44	NGRAM	her pain .
G0692	POS	LOGRANK	0.561962	1.75411	0.00774536	23	NGRAM	, ct chest , abdomen and pelvis
G0691	POS	LOGRANK	0.561962	1.75411	0.00774536	23	NGRAM	, ct chest , abdomen and
G17909	POS	LOGRANK	0.425312	1.53007	0.00774994	44	NGRAM	current problems
G33281	POS	LOGRANK	0.0897698	1.09392	0.00775201	2530	NGRAM	may
G18930	POS	LOGRANK	0.602979	1.82755	0.00777019	23	NGRAM	direction of
G2061	POS	LOGRANK	0.424803	1.52929	0.00777072	44	NGRAM	- diagnosed
G17534	POS	LOGRANK	0.442171	1.55608	0.00777176	38	NGRAM	costal margin in
G9507	POS	LOGRANK	0.517826	1.67837	0.0077756	27	NGRAM	all in
G24630	POS	LOGRANK	0.414796	1.51406	0.00778648	53	NGRAM	he became
G10138	POS	LOGRANK	0.602718	1.82708	0.00779595	23	NGRAM	and anorexia
G13954	POS	LOGRANK	0.405363	1.49985	0.00780205	51	NGRAM	bid <EOS>
G20662	POS	LOGRANK	0.441707	1.55536	0.00781819	51	NGRAM	examine
G39530	POS	LOGRANK	0.0898378	1.094	0.00782629	2583	NGRAM	over
G25183	POS	LOGRANK	0.331352	1.39285	0.00783026	71	NGRAM	headaches ,
G10990	POS	LOGRANK	0.549054	1.73161	0.00784229	28	NGRAM	and progressive
G45710	POS	LOGRANK	0.117101	1.12423	0.00785605	788	NGRAM	single
G2573	POS	LOGRANK	0.526953	1.69376	0.00786844	30	NGRAM	122
G52222	POS	LOGRANK	0.292326	1.33954	0.00787099	110	NGRAM	to the radiation
G4626	POS	LOGRANK	0.424474	1.52879	0.0078859	42	NGRAM	<BOS> abdominal ultrasound
G40540	POS	LOGRANK	0.587014	1.79861	0.00788982	26	NGRAM	performance status has
G37401	POS	LOGRANK	0.507632	1.66135	0.0078925	27	NGRAM	of her malignancy
G27850	POS	LOGRANK	0.400054	1.49191	0.00790014	56	NGRAM	improvement in his
G26446	POS	LOGRANK	0.516795	1.67665	0.00790952	29	NGRAM	his left leg
G14655	POS	LOGRANK	0.537351	1.71147	0.00791219	24	NGRAM	bronchoscopy which
G25173	POS	LOGRANK	0.295521	1.34383	0.00791595	94	NGRAM	head of
G6837	POS	LOGRANK	0.225362	1.25278	0.00791881	182	NGRAM	<NAME> and her family
G34011	POS	LOGRANK	0.215633	1.24065	0.00791896	199	NGRAM	mg mane
G54860	POS	LOGRANK	0.537218	1.71124	0.00791982	26	NGRAM	week off .
G21835	POS	LOGRANK	0.46006	1.58417	0.0079273	36	NGRAM	for further investigation .
G2462	POS	LOGRANK	0.424163	1.52831	0.00793642	44	NGRAM	100 ,
G32514	POS	LOGRANK	0.171926	1.18759	0.00794785	342	NGRAM	lumbar
G0689	POS	LOGRANK	0.548214	1.73016	0.00795036	24	NGRAM	, ct chest ,
G0690	POS	LOGRANK	0.548214	1.73016	0.00795036	24	NGRAM	, ct chest , abdomen
G47046	POS	LOGRANK	0.474055	1.6065	0.00796068	36	NGRAM	suffered a
G13961	POS	LOGRANK	0.526305	1.69267	0.00797148	26	NGRAM	bilateral air entry
G13960	POS	LOGRANK	0.526305	1.69267	0.00797148	26	NGRAM	bilateral air
G32747	POS	LOGRANK	0.535913	1.70901	0.00797198	26	NGRAM	lymphoedema of the
G12788	POS	LOGRANK	0.190582	1.20995	0.00797651	250	NGRAM	at the moment
G0280	POS	LOGRANK	0.371894	1.45048	0.0079796	57	NGRAM	, 8
G26068	POS	LOGRANK	0.222097	1.24869	0.00797973	167	NGRAM	here .
G56213	POS	LOGRANK	0.572547	1.77278	0.00798875	24	NGRAM	with constipation .
G44291	POS	LOGRANK	0.171248	1.18679	0.00799495	322	NGRAM	seems to
G21933	POS	LOGRANK	0.559686	1.75012	0.00800617	24	NGRAM	for palliation of
G29571	POS	LOGRANK	0.413372	1.51191	0.00801699	50	NGRAM	involving liver
G51234	POS	LOGRANK	0.306002	1.35799	0.00802515	100	NGRAM	times a day .
G7580	POS	LOGRANK	0.271937	1.3125	0.00802631	125	NGRAM	a day ,
G28102	POS	LOGRANK	0.413299	1.5118	0.00802999	46	NGRAM	in favour
G32252	POS	LOGRANK	0.48911	1.63086	0.00805127	32	NGRAM	loculated
G40273	POS	LOGRANK	0.358078	1.43058	0.00805538	59	NGRAM	patient is aware
G29058	POS	LOGRANK	0.480932	1.61758	0.00806551	35	NGRAM	ineffective
G56076	POS	LOGRANK	0.584967	1.79493	0.00809533	24	NGRAM	with a short
G35409	POS	LOGRANK	0.39449	1.48363	0.0081184	47	NGRAM	nhi :
G47381	POS	LOGRANK	0.374632	1.45446	0.00813064	62	NGRAM	swelling and
G40714	POS	LOGRANK	0.263821	1.30189	0.00813839	131	NGRAM	pitting
G28121	POS	LOGRANK	0.169829	1.1851	0.0081616	314	NGRAM	in general
G41246	POS	LOGRANK	0.524714	1.68998	0.00816976	27	NGRAM	presence of cancer
G52236	POS	LOGRANK	0.427945	1.5341	0.00818138	44	NGRAM	to the treatment
G48079	POS	LOGRANK	0.132991	1.14224	0.00819046	608	NGRAM	that he has
G9316	POS	LOGRANK	0.127922	1.13646	0.00819074	640	NGRAM	agent
G19115	POS	LOGRANK	0.252062	1.28668	0.00819755	137	NGRAM	discussion on
G0495	POS	LOGRANK	0.545948	1.72624	0.0081999	31	NGRAM	, bones
G48592	POS	LOGRANK	0.257502	1.29369	0.00821037	130	NGRAM	the chemotherapy is
G16956	POS	LOGRANK	0.360336	1.43381	0.0082281	57	NGRAM	common bile
G54552	POS	LOGRANK	0.411935	1.50974	0.0082457	52	NGRAM	was transferred to
G10566	POS	LOGRANK	0.105317	1.11106	0.00825078	1105	NGRAM	and his
G38312	POS	LOGRANK	0.195541	1.21597	0.0082518	272	NGRAM	omeprazole 20
G32389	POS	LOGRANK	0.353716	1.42435	0.0082579	68	NGRAM	loss over
G36386	POS	LOGRANK	0.356927	1.42893	0.0082598	72	NGRAM	not a candidate for
G1201	POS	LOGRANK	0.280929	1.32436	0.00826423	113	NGRAM	, metastatic
G2511	POS	LOGRANK	0.416798	1.5171	0.0082656	47	NGRAM	11 cm
G28509	POS	LOGRANK	0.570115	1.76847	0.00826926	23	NGRAM	in the last few days
G40478	POS	LOGRANK	0.277773	1.32019	0.00827211	112	NGRAM	per day . <EOS>
G4985	POS	LOGRANK	0.0927696	1.09721	0.00828475	1476	NGRAM	<BOS> current medications
G40045	POS	LOGRANK	0.166551	1.18122	0.00831786	324	NGRAM	para-aortic
G34463	POS	LOGRANK	0.513331	1.67085	0.00832991	27	NGRAM	more recently he has
G30540	POS	LOGRANK	0.321573	1.3793	0.0083318	83	NGRAM	it ,
G15391	POS	LOGRANK	0.523132	1.6873	0.00836532	29	NGRAM	carcinoma of the bladder
G39735	POS	LOGRANK	0.304446	1.35587	0.00837117	101	NGRAM	pain at
G37270	POS	LOGRANK	0.260432	1.29749	0.00837304	124	NGRAM	of controlling the
G27085	POS	LOGRANK	0.522904	1.68692	0.00838375	28	NGRAM	i feel that
G32776	POS	LOGRANK	0.59712	1.81688	0.00840053	25	NGRAM	m-eslon 10 mg bd <EOS>
G5749	POS	LOGRANK	0.59712	1.81688	0.00840053	25	NGRAM	<BOS> m-eslon 10 mg bd <EOS>
G46748	POS	LOGRANK	0.544204	1.72324	0.00841012	27	NGRAM	started with
G25630	POS	LOGRANK	0.150525	1.16244	0.00842143	420	NGRAM	her appetite
G52607	POS	LOGRANK	0.195133	1.21547	0.00843064	242	NGRAM	tract
G46778	POS	LOGRANK	0.175509	1.19185	0.00843432	317	NGRAM	status .
G13857	POS	LOGRANK	0.544097	1.72305	0.00843581	23	NGRAM	below the costal margin in
G24808	POS	LOGRANK	0.420845	1.52325	0.00844126	44	NGRAM	he has stage iv
G44510	POS	LOGRANK	0.568548	1.7657	0.00844768	27	NGRAM	serum bilirubin
G7781	POS	LOGRANK	0.503197	1.654	0.0084602	28	NGRAM	a left supraclavicular
G2262	POS	LOGRANK	0.129949	1.13877	0.00846362	625	NGRAM	/ management
G12848	POS	LOGRANK	0.224196	1.25132	0.00846608	192	NGRAM	at times
G52636	POS	LOGRANK	0.261182	1.29846	0.00847029	136	NGRAM	transfusion
G53652	POS	LOGRANK	0.186557	1.20509	0.00847748	248	NGRAM	useful
G27848	POS	LOGRANK	0.18027	1.19754	0.00848731	288	NGRAM	improvement in
G26846	POS	LOGRANK	0.320819	1.37826	0.00848883	81	NGRAM	hospitalisation
G39708	POS	LOGRANK	0.512251	1.66904	0.00848931	32	NGRAM	pain , but
G29213	POS	LOGRANK	0.358795	1.4316	0.00849677	63	NGRAM	informed of the
G9612	POS	LOGRANK	0.532339	1.70291	0.00850082	26	NGRAM	along the right
G49812	POS	LOGRANK	0.188542	1.20749	0.00851517	252	NGRAM	the response
G1883	POS	LOGRANK	0.291075	1.33787	0.00852264	100	NGRAM	, villin
G15768	POS	LOGRANK	0.581315	1.78839	0.00854222	26	NGRAM	cerebellum
G50795	POS	LOGRANK	0.420149	1.52219	0.00855274	49	NGRAM	this letter
G48932	POS	LOGRANK	0.485273	1.62462	0.00856083	32	NGRAM	the hepatic flexure
G28208	POS	LOGRANK	0.521614	1.68474	0.00856526	28	NGRAM	in june .
G49592	POS	LOGRANK	0.158136	1.17132	0.0086002	345	NGRAM	the patient is
G49136	POS	LOGRANK	0.531609	1.70167	0.00860742	28	NGRAM	the left eye
G41952	POS	LOGRANK	0.391543	1.47926	0.00861511	53	NGRAM	qds prn <EOS>
G45177	POS	LOGRANK	0.448696	1.56627	0.00861773	43	NGRAM	shift
G10697	POS	LOGRANK	0.492414	1.63626	0.00863998	32	NGRAM	and is having
G38500	POS	LOGRANK	0.334702	1.39752	0.00865037	85	NGRAM	on examination of the chest
G40337	POS	LOGRANK	0.15504	1.16771	0.00865159	391	NGRAM	patient was
G0123	POS	LOGRANK	0.4361	1.54666	0.00865176	42	NGRAM	( discontinued today )
G41404	POS	LOGRANK	0.542323	1.72	0.00865415	26	NGRAM	previously . <EOS>
G32269	POS	LOGRANK	0.276313	1.31826	0.00867298	109	NGRAM	long discussion
G44518	POS	LOGRANK	0.56662	1.7623	0.00867751	27	NGRAM	service . <EOS>
G27045	POS	LOGRANK	0.219101	1.24496	0.00868822	190	NGRAM	i could
G47732	POS	LOGRANK	0.414076	1.51297	0.00870378	58	NGRAM	team . <EOS>
G43442	POS	LOGRANK	0.378873	1.46064	0.00871267	55	NGRAM	rheumatoid arthritis
G19478	POS	LOGRANK	0.110477	1.11681	0.00873149	980	NGRAM	dose
G33304	POS	LOGRANK	0.52022	1.6824	0.00873638	28	NGRAM	may be an option
G14078	POS	LOGRANK	0.274545	1.31593	0.0087427	117	NGRAM	biopsy showed
G25778	POS	LOGRANK	0.34524	1.41233	0.00875295	66	NGRAM	her gp and
G54310	POS	LOGRANK	0.354146	1.42496	0.00877536	66	NGRAM	was inserted
G51297	POS	LOGRANK	0.360511	1.43406	0.00878461	61	NGRAM	to 15
G32738	POS	LOGRANK	0.386302	1.47153	0.00879926	49	NGRAM	lymphatic exam
G32739	POS	LOGRANK	0.386302	1.47153	0.00879926	49	NGRAM	lymphatic exam shows
G23379	POS	LOGRANK	0.423742	1.52767	0.00882998	47	NGRAM	had bilateral
G45111	POS	LOGRANK	0.353888	1.4246	0.00884086	66	NGRAM	she was started
G0122	POS	LOGRANK	0.408154	1.50404	0.00885192	47	NGRAM	( discontinued today
G38644	POS	LOGRANK	0.483222	1.62129	0.00885336	31	NGRAM	on the left hand side
G40483	POS	LOGRANK	0.152792	1.16508	0.00887487	384	NGRAM	per minute
G41540	POS	LOGRANK	0.138918	1.14903	0.00888864	498	NGRAM	problem
G47893	POS	LOGRANK	0.467607	1.59617	0.00889234	35	NGRAM	than 50
G50040	POS	LOGRANK	0.38168	1.46474	0.00889697	59	NGRAM	the spinal
G47687	POS	LOGRANK	0.42297	1.52649	0.00890219	44	NGRAM	tap
G15084	POS	LOGRANK	0.323532	1.382	0.00890765	67	NGRAM	came in for consultation
G29000	POS	LOGRANK	0.499828	1.64844	0.00891615	35	NGRAM	independent with activities of daily living .
G5887	POS	LOGRANK	0.272448	1.31318	0.00892709	113	NGRAM	<BOS> mr <NAME> was
G48688	POS	LOGRANK	0.540083	1.71615	0.00894318	23	NGRAM	the costal margin in the
G10077	POS	LOGRANK	0.508693	1.66312	0.00895843	31	NGRAM	and a few
G19617	POS	LOGRANK	0.459884	1.58389	0.00896345	34	NGRAM	dropping
G20859	POS	LOGRANK	0.393747	1.48253	0.00897165	53	NGRAM	extensive metastatic disease
G18505	POS	LOGRANK	0.285696	1.33069	0.00899383	112	NGRAM	deranged
G5764	POS	LOGRANK	0.27504	1.31658	0.00899733	101	NGRAM	<BOS> management plan <EOS>
G35272	POS	LOGRANK	0.141669	1.1522	0.00900081	479	NGRAM	neurological
G41264	POS	LOGRANK	0.206657	1.22956	0.00900615	180	NGRAM	present history
G6202	POS	LOGRANK	0.206657	1.22956	0.00900615	180	NGRAM	<BOS> present history
G16252	POS	LOGRANK	0.218128	1.24375	0.00901145	182	NGRAM	chest wall .
G24825	POS	LOGRANK	0.473922	1.60628	0.00902725	41	NGRAM	he initially presented
G17285	POS	LOGRANK	0.340931	1.40626	0.00903857	75	NGRAM	consistent with metastatic disease
G32340	POS	LOGRANK	0.517906	1.67851	0.00904628	26	NGRAM	losec ,
G19817	POS	LOGRANK	0.373076	1.45219	0.00907004	58	NGRAM	dyspnoea and
G3679	POS	LOGRANK	0.517626	1.67804	0.00907552	29	NGRAM	5 x 4
G30156	POS	LOGRANK	0.422254	1.5254	0.00907975	48	NGRAM	is not a candidate for
G14481	POS	LOGRANK	0.528044	1.69561	0.00908743	27	NGRAM	brain was
G9726	POS	LOGRANK	0.538975	1.71425	0.00909829	26	NGRAM	also referred
G8500	POS	LOGRANK	0.29564	1.34399	0.0090992	87	NGRAM	abdomen soft .
G50944	POS	LOGRANK	0.406666	1.5018	0.00911304	51	NGRAM	thoracic and
G33759	POS	LOGRANK	0.217663	1.24317	0.00914168	200	NGRAM	metastases in
G40941	POS	LOGRANK	0.507372	1.66092	0.00915316	29	NGRAM	poorly differentiated adenocarcinoma with
G46286	POS	LOGRANK	0.507208	1.66065	0.00917722	28	NGRAM	soon as we
G12399	POS	LOGRANK	0.507208	1.66065	0.00917722	28	NGRAM	as soon as we
G7812	POS	LOGRANK	0.278722	1.32144	0.00917787	106	NGRAM	a long discussion
G18983	POS	LOGRANK	0.397032	1.4874	0.00917995	48	NGRAM	discuss palliative chemotherapy
G20103	POS	LOGRANK	0.173577	1.18955	0.00918607	290	NGRAM	elevated .
G23946	POS	LOGRANK	0.337425	1.40134	0.00919406	72	NGRAM	has metastatic disease
G47785	POS	LOGRANK	0.121658	1.12937	0.00920392	664	NGRAM	tender
G42188	POS	LOGRANK	0.0986443	1.10367	0.00920554	1162	NGRAM	rate
G52632	POS	LOGRANK	0.254795	1.2902	0.00923543	136	NGRAM	transferred to
G7845	POS	LOGRANK	0.421307	1.52395	0.00923728	42	NGRAM	a lytic
G5639	POS	LOGRANK	0.472753	1.60441	0.00924412	30	NGRAM	<BOS> is notable for
G8545	POS	LOGRANK	0.0877449	1.09171	0.0092551	2142	NGRAM	abdominal
G32588	POS	LOGRANK	0.269733	1.30961	0.00926857	110	NGRAM	lung mass
G30340	POS	LOGRANK	0.497365	1.64438	0.00926897	29	NGRAM	is short of breath
G18912	POS	LOGRANK	0.329022	1.38961	0.00928749	74	NGRAM	digoxin
G5207	POS	LOGRANK	0.387733	1.47364	0.00929156	48	NGRAM	<BOS> for consideration of palliative chemotherapy
G40041	POS	LOGRANK	0.54894	1.73142	0.00932953	25	NGRAM	papilloedema
G46494	POS	LOGRANK	0.437967	1.54955	0.00933451	44	NGRAM	spironolactone
G6783	POS	LOGRANK	0.488027	1.6291	0.00933936	35	NGRAM	<DOCTOR> with
G54085	POS	LOGRANK	0.207344	1.23041	0.0093548	203	NGRAM	warfarin
G41787	POS	LOGRANK	0.164586	1.17891	0.00935748	336	NGRAM	proximal
G23741	POS	LOGRANK	0.301864	1.35238	0.00937335	97	NGRAM	has been feeling
G42040	POS	LOGRANK	0.450425	1.56898	0.00938671	33	NGRAM	quite satisfied with this plan
G32450	POS	LOGRANK	0.357439	1.42966	0.00939865	66	NGRAM	low dose
G12598	POS	LOGRANK	0.40506	1.49939	0.00940055	56	NGRAM	associated with significant
G54298	POS	LOGRANK	0.180905	1.1983	0.00940063	282	NGRAM	was in
G10953	POS	LOGRANK	0.58838	1.80107	0.00941799	25	NGRAM	and performance status
G10952	POS	LOGRANK	0.58838	1.80107	0.00941799	25	NGRAM	and performance
G55154	POS	LOGRANK	0.16463	1.17896	0.00944536	333	NGRAM	well controlled
G44512	POS	LOGRANK	0.515105	1.67381	0.00944568	26	NGRAM	serum creatinine
G25000	POS	LOGRANK	0.216653	1.24191	0.00944876	197	NGRAM	he still
G31617	POS	LOGRANK	0.164348	1.17862	0.00947329	330	NGRAM	left upper lobe
G25083	POS	LOGRANK	0.50485	1.65674	0.00948944	34	NGRAM	he was previously
G30469	POS	LOGRANK	0.30957	1.36284	0.00949553	87	NGRAM	is using
G27576	POS	LOGRANK	0.547533	1.72898	0.00951235	26	NGRAM	if her disease
G17467	POS	LOGRANK	0.344428	1.41118	0.00951976	70	NGRAM	controlling the disease and
G12368	POS	LOGRANK	0.325411	1.3846	0.00954251	84	NGRAM	as per the
G40499	POS	LOGRANK	0.325411	1.3846	0.00954251	84	NGRAM	per the
G21445	POS	LOGRANK	0.353416	1.42392	0.00956706	58	NGRAM	flank .
G52660	POS	LOGRANK	0.495087	1.64064	0.00960369	30	NGRAM	travelled
G44521	POS	LOGRANK	0.546912	1.72791	0.00960544	23	NGRAM	service for a
G20364	POS	LOGRANK	0.330205	1.39125	0.00960554	71	NGRAM	ercp
G4337	POS	LOGRANK	0.271199	1.31154	0.00960749	113	NGRAM	: multiple
G4905	POS	LOGRANK	0.448955	1.56667	0.00960863	41	NGRAM	<BOS> codeine <EOS>
G35695	POS	LOGRANK	0.524135	1.689	0.00962647	25	NGRAM	no free fluid
G31311	POS	LOGRANK	0.169543	1.18476	0.0096343	322	NGRAM	last two
G39845	POS	LOGRANK	0.559088	1.74908	0.00963553	24	NGRAM	palliative chemotherapy treatment
G18111	POS	LOGRANK	0.26691	1.30592	0.00963691	119	NGRAM	daily for
G40685	POS	LOGRANK	0.295189	1.34338	0.00965198	82	NGRAM	physical exam <EOS>
G20549	POS	LOGRANK	0.295189	1.34338	0.00965198	82	NGRAM	exam <EOS>
G39493	POS	LOGRANK	0.448573	1.56608	0.00967464	37	NGRAM	outlet
G44292	POS	LOGRANK	0.218821	1.24461	0.00969165	176	NGRAM	seems to be
G23851	POS	LOGRANK	0.194496	1.2147	0.00969176	232	NGRAM	has developed
G34061	POS	LOGRANK	0.373541	1.45287	0.00969718	64	NGRAM	mg tds prn
G53413	POS	LOGRANK	0.413241	1.51171	0.00971959	49	NGRAM	until this
G13306	POS	LOGRANK	0.148679	1.1603	0.00973564	424	NGRAM	be able
G27060	POS	LOGRANK	0.175528	1.19188	0.00977153	281	NGRAM	i do not
G28223	POS	LOGRANK	0.298418	1.34772	0.00977322	87	NGRAM	in light
G34124	POS	LOGRANK	0.447872	1.56498	0.00977715	38	NGRAM	might be a
G4467	POS	LOGRANK	0.0903211	1.09453	0.00979906	1550	NGRAM	<BOS> <NAME> <EOS>
G10477	POS	LOGRANK	0.223666	1.25065	0.00980416	182	NGRAM	and has a
G18601	POS	LOGRANK	0.189462	1.2086	0.00980444	248	NGRAM	developed a
G19503	POS	LOGRANK	0.522764	1.68668	0.00981166	30	NGRAM	down her
G2339	POS	LOGRANK	0.485061	1.62427	0.0098146	34	NGRAM	1 g qds prn
G22621	POS	LOGRANK	0.485061	1.62427	0.0098146	34	NGRAM	g qds prn
G45613	POS	LOGRANK	0.502669	1.65313	0.00982968	33	NGRAM	significant toxicity .
G11632	POS	LOGRANK	0.220524	1.24673	0.00984716	175	NGRAM	anything
G36696	POS	LOGRANK	0.48477	1.6238	0.0098569	34	NGRAM	noticing
G25014	POS	LOGRANK	0.276059	1.31793	0.00985843	119	NGRAM	he then
G6034	POS	LOGRANK	0.0925518	1.09697	0.00987745	3066	NGRAM	<BOS> on examination
G33884	POS	LOGRANK	0.570362	1.76891	0.00989937	28	NGRAM	metastatic lung cancer .
G53910	POS	LOGRANK	0.461049	1.58574	0.00991027	33	NGRAM	virtually
G48225	POS	LOGRANK	0.532883	1.70384	0.00992618	27	NGRAM	that survival
G10985	POS	LOGRANK	0.50195	1.65194	0.00995189	27	NGRAM	and proceeded to
G8600	POS	LOGRANK	0.235043	1.26496	0.00995205	150	NGRAM	abdominal wall
G26280	POS	LOGRANK	0.155669	1.16844	0.00997899	402	NGRAM	his appetite
G31998	POS	LOGRANK	0.544022	1.72292	0.00999751	25	NGRAM	live nearby
G36428	POS	LOGRANK	0.318638	1.37525	0.0100036	75	NGRAM	not curative
G5860	POS	LOGRANK	0.357781	1.43015	0.0100133	61	NGRAM	<BOS> mother died of
G20630	POS	LOGRANK	0.188447	1.20737	0.0100345	240	NGRAM	examination revealed
G17660	POS	LOGRANK	0.1912	1.2107	0.0100368	237	NGRAM	cranial
G0763	POS	LOGRANK	0.344924	1.41188	0.0100423	66	NGRAM	, due to
G17404	POS	LOGRANK	0.459804	1.58376	0.0100614	38	NGRAM	continues to smoke
G18934	POS	LOGRANK	0.164358	1.17864	0.0100872	341	NGRAM	discharge
G14470	POS	LOGRANK	0.555295	1.74245	0.010155	24	NGRAM	brain irradiation
G49542	POS	LOGRANK	0.491346	1.63452	0.0101554	32	NGRAM	the pain in her
G41954	POS	LOGRANK	0.474455	1.60714	0.0101698	33	NGRAM	qid .
G55334	POS	LOGRANK	0.350558	1.41986	0.0101702	64	NGRAM	were seen .
G26201	POS	LOGRANK	0.396049	1.48594	0.0101746	50	NGRAM	him that he
G47615	POS	LOGRANK	0.421384	1.52407	0.0101768	41	NGRAM	tachypnoea
G6753	POS	LOGRANK	0.152141	1.16432	0.0101874	391	NGRAM	<DOCTOR> ,
G11284	POS	LOGRANK	0.509908	1.66514	0.0101885	27	NGRAM	and ttf-1
G12697	POS	LOGRANK	0.246977	1.28015	0.0101941	136	NGRAM	at night .
G50820	POS	LOGRANK	0.224082	1.25117	0.0102047	171	NGRAM	this plan .
G36452	POS	LOGRANK	0.182466	1.20017	0.0102105	253	NGRAM	not elevated .
G42531	POS	LOGRANK	0.386939	1.47247	0.0102127	57	NGRAM	refer him
G26373	POS	LOGRANK	0.292698	1.34004	0.0102281	104	NGRAM	his ecog performance
G52616	POS	LOGRANK	0.151446	1.16352	0.0102351	447	NGRAM	tramadol
G39089	POS	LOGRANK	0.500084	1.64886	0.0102353	29	NGRAM	or chest pain .
G13307	POS	LOGRANK	0.147879	1.15937	0.0102387	423	NGRAM	be able to
G30570	POS	LOGRANK	0.391374	1.47901	0.0102411	54	NGRAM	it difficult
G24052	POS	LOGRANK	0.378278	1.45977	0.0102607	53	NGRAM	has quite
G38313	POS	LOGRANK	0.190964	1.21042	0.0102633	270	NGRAM	omeprazole 20 mg
G37890	POS	LOGRANK	0.289159	1.3353	0.010269	97	NGRAM	of the brain
G28107	POS	LOGRANK	0.353264	1.42371	0.0102726	62	NGRAM	in five fractions
G42419	POS	LOGRANK	0.426589	1.53202	0.0102811	39	NGRAM	record
G29307	POS	LOGRANK	0.340781	1.40605	0.0102888	82	NGRAM	inpatient .
G10228	POS	LOGRANK	0.490567	1.63324	0.0102996	36	NGRAM	and brother
G45219	POS	LOGRANK	0.223025	1.24985	0.0103078	174	NGRAM	shortness of breath and
G8198	POS	LOGRANK	0.473675	1.60589	0.0103197	35	NGRAM	a single fraction
G31111	POS	LOGRANK	0.232885	1.26224	0.0103253	140	NGRAM	kps
G20308	POS	LOGRANK	0.55389	1.74001	0.0103452	24	NGRAM	epigastric pain and
G16162	POS	LOGRANK	0.490114	1.6325	0.0103631	30	NGRAM	chest and abdomen on
G19371	POS	LOGRANK	0.34044	1.40557	0.010371	70	NGRAM	does have some
G6370	POS	LOGRANK	0.518884	1.68015	0.0103729	26	NGRAM	<BOS> simvastatin .
G32038	POS	LOGRANK	0.473259	1.60522	0.0103974	31	NGRAM	liver edge is
G52633	POS	LOGRANK	0.566623	1.76231	0.0104236	24	NGRAM	transferred to the
G32214	POS	LOGRANK	0.343006	1.40918	0.0104508	66	NGRAM	lobes of the
G12105	POS	LOGRANK	0.457703	1.58044	0.0104635	33	NGRAM	are working well
G18804	POS	LOGRANK	0.215208	1.24012	0.0104644	182	NGRAM	did not have
G5590	POS	LOGRANK	0.540507	1.71688	0.0104666	32	NGRAM	<BOS> if he
G6120	POS	LOGRANK	0.552932	1.73834	0.0104698	23	NGRAM	<BOS> paracetamol prn .
G6121	POS	LOGRANK	0.552932	1.73834	0.0104698	23	NGRAM	<BOS> paracetamol prn . <EOS>
G23666	POS	LOGRANK	0.328999	1.38958	0.0104795	74	NGRAM	has advanced
G56515	POS	LOGRANK	0.414332	1.51336	0.0104814	45	NGRAM	with poor
G31799	POS	LOGRANK	0.443716	1.55849	0.0105086	39	NGRAM	lie flat
G45717	POS	LOGRANK	0.331488	1.39304	0.0105133	71	NGRAM	single agent gemcitabine
G9324	POS	LOGRANK	0.331488	1.39304	0.0105133	71	NGRAM	agent gemcitabine
G53551	POS	LOGRANK	0.414186	1.51314	0.0105187	42	NGRAM	upper quadrant and
G18636	POS	LOGRANK	0.528592	1.69654	0.0105573	30	NGRAM	dexamethasone <EOS>
G14066	POS	LOGRANK	0.539816	1.71569	0.0105634	26	NGRAM	biopsy of a
G19282	POS	LOGRANK	0.394093	1.48304	0.0105789	48	NGRAM	distension .
G15729	POS	LOGRANK	0.242643	1.27461	0.010586	133	NGRAM	cell lung cancer . <EOS>
G41622	POS	LOGRANK	0.289661	1.33597	0.0105933	90	NGRAM	productive of
G49270	POS	LOGRANK	0.345505	1.4127	0.0106018	65	NGRAM	the lung and
G52303	POS	LOGRANK	0.436696	1.54759	0.0106035	42	NGRAM	to visit
G34376	POS	LOGRANK	0.0908134	1.09506	0.0106068	1551	NGRAM	months .
G42693	POS	LOGRANK	0.497564	1.64471	0.0106084	26	NGRAM	regarding further
G47602	POS	LOGRANK	0.351726	1.42152	0.0106172	66	NGRAM	tablets bd
G0813	POS	LOGRANK	0.316027	1.37167	0.0106212	80	NGRAM	, extensive
G46475	POS	LOGRANK	0.117519	1.1247	0.0106308	751	NGRAM	spine
G17020	POS	LOGRANK	0.517171	1.67728	0.0106489	29	NGRAM	completed the
G51847	POS	LOGRANK	0.280862	1.32427	0.0106661	103	NGRAM	to lose
G15728	POS	LOGRANK	0.174569	1.19073	0.0106667	264	NGRAM	cell lung cancer .
G46862	POS	LOGRANK	0.516975	1.67695	0.0106673	31	NGRAM	steroids and
G37115	POS	LOGRANK	0.389086	1.47563	0.0106937	53	NGRAM	of ascites .
G18709	POS	LOGRANK	0.117667	1.12487	0.010699	669	NGRAM	diagnosis : <EOS>
G28113	POS	LOGRANK	0.322945	1.38119	0.0107145	64	NGRAM	in for consultation with
G43251	POS	LOGRANK	0.527512	1.69471	0.0107226	24	NGRAM	response to the treatment
G52853	POS	LOGRANK	0.551232	1.73539	0.0107275	24	NGRAM	triazolam
G27475	POS	LOGRANK	0.506465	1.65941	0.010731	34	NGRAM	i wish
G14704	POS	LOGRANK	0.418444	1.51959	0.0107444	44	NGRAM	burning
G5755	POS	LOGRANK	0.3978	1.48855	0.010774	49	NGRAM	<BOS> malignant
G34849	POS	LOGRANK	0.388709	1.47508	0.010774	52	NGRAM	muscle wasting
G37870	POS	LOGRANK	0.15101	1.16301	0.0107767	376	NGRAM	of the abdomen
G25108	POS	LOGRANK	0.397603	1.48825	0.0107851	55	NGRAM	he was treated with
G50208	POS	LOGRANK	0.417998	1.51892	0.0108152	43	NGRAM	the umbilicus .
G16725	POS	LOGRANK	0.174559	1.19072	0.0108289	274	NGRAM	cm in diameter
G33993	POS	LOGRANK	0.538254	1.71301	0.0108328	31	NGRAM	mg bd prn
G2937	POS	LOGRANK	0.470551	1.60088	0.0108375	34	NGRAM	2 cm below
G44571	POS	LOGRANK	0.354033	1.4248	0.0108405	59	NGRAM	severe pain
G53818	POS	LOGRANK	0.23986	1.27107	0.0108413	135	NGRAM	very little
G2474	POS	LOGRANK	0.441796	1.5555	0.0108554	37	NGRAM	100 mg od .
G47486	POS	LOGRANK	0.125708	1.13395	0.0108663	560	NGRAM	system
G31077	POS	LOGRANK	0.537854	1.71233	0.0108741	31	NGRAM	know , he
G21883	POS	LOGRANK	0.357139	1.42923	0.0108986	62	NGRAM	for management
G18179	POS	LOGRANK	0.106409	1.11228	0.0108987	951	NGRAM	day .
G42468	POS	LOGRANK	0.56292	1.75579	0.0109475	23	NGRAM	rectus
G52381	POS	LOGRANK	0.375284	1.4554	0.0109486	53	NGRAM	today for consideration
G52382	POS	LOGRANK	0.375284	1.4554	0.0109486	53	NGRAM	today for consideration of
G0590	POS	LOGRANK	0.257279	1.29341	0.0109676	127	NGRAM	, chemotherapy
G45665	POS	LOGRANK	0.209733	1.23335	0.0109681	197	NGRAM	since he
G36487	POS	LOGRANK	0.350118	1.41923	0.0109702	59	NGRAM	not have the
G39583	POS	LOGRANK	0.469819	1.5997	0.0109733	32	NGRAM	over the lower
G36204	POS	LOGRANK	0.343863	1.41038	0.0109734	55	NGRAM	non small cell carcinoma
G17254	POS	LOGRANK	0.184783	1.20296	0.010977	250	NGRAM	consideration of palliative chemotherapy .
G40344	POS	LOGRANK	0.447498	1.56439	0.0110202	36	NGRAM	patient was seen by the
G49625	POS	LOGRANK	0.447498	1.56439	0.0110202	36	NGRAM	the patient was seen by the
G47394	POS	LOGRANK	0.549193	1.73186	0.0110207	28	NGRAM	switching
G14124	POS	LOGRANK	0.359974	1.43329	0.0110214	62	NGRAM	bleeding from
G14448	POS	LOGRANK	0.477488	1.61202	0.011028	32	NGRAM	bowels have
G37287	POS	LOGRANK	0.525451	1.69122	0.0110346	26	NGRAM	of days .
G17610	POS	LOGRANK	0.525451	1.69122	0.0110346	26	NGRAM	couple of days .
G19227	POS	LOGRANK	0.153136	1.16548	0.0110468	399	NGRAM	disease with
G25703	POS	LOGRANK	0.204574	1.227	0.0110568	191	NGRAM	her current performance status is
G41258	POS	LOGRANK	0.461622	1.58665	0.011066	36	NGRAM	present but
G52622	POS	LOGRANK	0.31193	1.36606	0.0110707	90	NGRAM	tramadol 50 mg
G24798	POS	LOGRANK	0.591396	1.80651	0.0110757	24	NGRAM	he has pain
G54940	POS	LOGRANK	0.411233	1.50868	0.011078	46	NGRAM	weeks prior
G35408	POS	LOGRANK	0.366959	1.44334	0.0110873	51	NGRAM	nhi
G56891	POS	LOGRANK	0.46133	1.58618	0.0111089	37	NGRAM	working well .
G49370	POS	LOGRANK	0.524793	1.69011	0.0111263	26	NGRAM	the moment and
G34328	POS	LOGRANK	0.524793	1.69011	0.0111263	26	NGRAM	moment and
G12791	POS	LOGRANK	0.524793	1.69011	0.0111263	26	NGRAM	at the moment and
G44229	POS	LOGRANK	0.440339	1.55323	0.0111276	37	NGRAM	see him for
G43927	POS	LOGRANK	0.295142	1.34332	0.011132	87	NGRAM	satisfied with this plan . <EOS>
G32215	POS	LOGRANK	0.362928	1.43753	0.0111427	56	NGRAM	lobes of the liver
G2437	POS	LOGRANK	0.561405	1.75313	0.0111447	23	NGRAM	10 mg prn . <EOS>
G18333	POS	LOGRANK	0.536076	1.70929	0.0111577	25	NGRAM	decreased .
G7394	POS	LOGRANK	0.446716	1.56317	0.011159	41	NGRAM	a blood transfusion
G45699	POS	LOGRANK	0.15702	1.17002	0.0111678	358	NGRAM	since then
G34051	POS	LOGRANK	0.220394	1.24657	0.0112034	187	NGRAM	mg prn <EOS>
G40860	POS	LOGRANK	0.274329	1.31565	0.0112077	109	NGRAM	pleurodesis
G47322	POS	LOGRANK	0.20789	1.23108	0.0112096	188	NGRAM	survival is
G32547	POS	LOGRANK	0.142298	1.15292	0.0112097	420	NGRAM	lung ,
G43918	POS	LOGRANK	0.439758	1.55233	0.0112236	39	NGRAM	satisfactorily
G47212	POS	LOGRANK	0.238621	1.2695	0.0112559	142	NGRAM	supraclavicular node
G28999	POS	LOGRANK	0.426989	1.53264	0.011275	46	NGRAM	independent with activities of daily living
G36207	POS	LOGRANK	0.345527	1.41273	0.0112887	56	NGRAM	non small cell lung cancer
G41853	POS	LOGRANK	0.278772	1.32151	0.0112958	102	NGRAM	pulmonary metastases .
G32722	POS	LOGRANK	0.420722	1.52306	0.0112958	40	NGRAM	lymphadenopathy is
G56582	POS	LOGRANK	0.467806	1.59649	0.0113267	38	NGRAM	with shortness of breath
G10084	POS	LOGRANK	0.502786	1.65332	0.0113422	26	NGRAM	and a mass
G40050	POS	LOGRANK	0.310688	1.36436	0.0113498	77	NGRAM	para-aortic lymphadenopathy
G1788	POS	LOGRANK	0.196379	1.21699	0.0113705	208	NGRAM	, the largest
G48564	POS	LOGRANK	0.475531	1.60887	0.0113829	31	NGRAM	the changes
G23703	POS	LOGRANK	0.57398	1.77532	0.011391	27	NGRAM	has become more
G4194	POS	LOGRANK	0.559666	1.75009	0.0113955	26	NGRAM	8th rib
G33416	POS	LOGRANK	0.483748	1.62214	0.0114198	31	NGRAM	meals and
G39017	POS	LOGRANK	0.103089	1.10859	0.011423	1006	NGRAM	options
G19955	POS	LOGRANK	0.189124	1.20819	0.0114275	245	NGRAM	effective
G45306	POS	LOGRANK	0.18737	1.20607	0.0114361	255	NGRAM	showed multiple
G45194	POS	LOGRANK	0.51205	1.66871	0.0114393	33	NGRAM	short distances
G25156	POS	LOGRANK	0.452176	1.57173	0.0114432	38	NGRAM	he would not
G39759	POS	LOGRANK	0.288391	1.33428	0.0114632	98	NGRAM	pain in the left
G56259	POS	LOGRANK	0.204116	1.22644	0.0114658	204	NGRAM	with good
G6598	POS	LOGRANK	0.108562	1.11467	0.0114691	865	NGRAM	<BOS> this
G10571	POS	LOGRANK	0.216717	1.24199	0.0114747	185	NGRAM	and his family
G45878	POS	LOGRANK	0.185393	1.20369	0.0114756	257	NGRAM	slowly
G34324	POS	LOGRANK	0.176074	1.19253	0.0114886	268	NGRAM	moment
G42896	POS	LOGRANK	0.533906	1.70558	0.0115102	24	NGRAM	remains alive
G37286	POS	LOGRANK	0.256622	1.29256	0.0115267	126	NGRAM	of days
G28997	POS	LOGRANK	0.425665	1.53061	0.011534	47	NGRAM	independent with activities of
G28998	POS	LOGRANK	0.425665	1.53061	0.011534	47	NGRAM	independent with activities of daily
G10485	POS	LOGRANK	0.361078	1.43487	0.011565	60	NGRAM	and has lost
G43263	POS	LOGRANK	0.474514	1.60723	0.0115729	30	NGRAM	responsive to chemotherapy
G6781	POS	LOGRANK	0.431539	1.53963	0.0115903	37	NGRAM	<DOCTOR> today
G7810	POS	LOGRANK	0.152584	1.16484	0.0116034	380	NGRAM	a long
G19445	POS	LOGRANK	0.414036	1.51291	0.0116098	43	NGRAM	done a
G41976	POS	LOGRANK	0.198489	1.21956	0.0116192	224	NGRAM	quality of life .
G24682	POS	LOGRANK	0.212741	1.23706	0.0116212	191	NGRAM	he feels
G12452	POS	LOGRANK	0.105863	1.11167	0.011627	896	NGRAM	ascites
G19618	POS	LOGRANK	0.307591	1.36014	0.0116438	88	NGRAM	drops
G6627	POS	LOGRANK	0.17555	1.1919	0.0116556	308	NGRAM	<BOS> tramadol
G14755	POS	LOGRANK	0.147154	1.15853	0.0116603	441	NGRAM	but he
G11445	POS	LOGRANK	0.277528	1.31986	0.0116738	104	NGRAM	anorexia .
G54281	POS	LOGRANK	0.170664	1.18609	0.011675	300	NGRAM	was given
G48994	POS	LOGRANK	0.388787	1.47519	0.0117022	49	NGRAM	the intention of controlling the disease and
G56656	POS	LOGRANK	0.388787	1.47519	0.0117022	49	NGRAM	with the intention of controlling the disease and
G9815	POS	LOGRANK	0.218416	1.2441	0.0117028	175	NGRAM	amitriptyline
G27061	POS	LOGRANK	0.521267	1.68416	0.0117137	26	NGRAM	i do not believe
G17103	POS	LOGRANK	0.350137	1.41926	0.0117465	65	NGRAM	condition and
G28603	POS	LOGRANK	0.457796	1.58059	0.0117506	36	NGRAM	in the morning and
G30441	POS	LOGRANK	0.371616	1.45008	0.011759	53	NGRAM	is too
G22715	POS	LOGRANK	0.586426	1.79755	0.0117678	25	NGRAM	general medical
G32594	POS	LOGRANK	0.544311	1.72342	0.0117778	26	NGRAM	lung metastases and
G18944	POS	LOGRANK	0.275482	1.31717	0.0118087	109	NGRAM	discharged from
G42276	POS	LOGRANK	0.443287	1.55782	0.0118162	37	NGRAM	realistic
G54047	POS	LOGRANK	0.531805	1.702	0.0118404	29	NGRAM	walker .
G44751	POS	LOGRANK	0.499572	1.64802	0.0118693	30	NGRAM	she has continued
G13595	POS	LOGRANK	0.108165	1.11423	0.011891	823	NGRAM	because of
G45881	POS	LOGRANK	0.436082	1.54664	0.0119425	37	NGRAM	sma
G5044	POS	LOGRANK	0.116138	1.12315	0.0119471	666	NGRAM	<BOS> diagnosis : <EOS>
G9947	POS	LOGRANK	0.378884	1.46065	0.0119589	57	NGRAM	an inpatient in
G49161	POS	LOGRANK	0.519646	1.68143	0.0119612	25	NGRAM	the left lower quadrant
G23859	POS	LOGRANK	0.374734	1.4546	0.0119657	50	NGRAM	has extensive
G29917	POS	LOGRANK	0.378686	1.46036	0.0119912	54	NGRAM	is extensive
G11365	POS	LOGRANK	0.342777	1.40886	0.0119954	64	NGRAM	and weight loss .
G53780	POS	LOGRANK	0.342631	1.40865	0.0119954	69	NGRAM	vertebral bodies
G18304	POS	LOGRANK	0.284706	1.32937	0.0120052	110	NGRAM	decision .
G46167	POS	LOGRANK	0.471864	1.60298	0.0120399	30	NGRAM	some benefit
G23932	POS	LOGRANK	0.480291	1.61654	0.0120451	32	NGRAM	has lost about 10 kg
G1423	POS	LOGRANK	0.429067	1.53582	0.0120643	40	NGRAM	, para-aortic
G50277	POS	LOGRANK	0.262894	1.30069	0.012069	105	NGRAM	them that
G50436	POS	LOGRANK	0.411672	1.50934	0.0120697	45	NGRAM	there is extensive
G52144	POS	LOGRANK	0.160018	1.17353	0.0120702	355	NGRAM	to take
G51323	POS	LOGRANK	0.530363	1.69955	0.012082	26	NGRAM	to <DOCTOR> ,
G30914	POS	LOGRANK	0.143177	1.15393	0.012096	424	NGRAM	jvp
G45919	POS	LOGRANK	0.391521	1.47923	0.0121014	46	NGRAM	small cell lung cancer with
G14416	POS	LOGRANK	0.422865	1.52633	0.0121273	38	NGRAM	bowel mesentery
G47361	POS	LOGRANK	0.358793	1.4316	0.0121306	62	NGRAM	sustained
G22469	POS	LOGRANK	0.508169	1.66224	0.0121327	26	NGRAM	frusemide .
G40056	POS	LOGRANK	0.518711	1.67986	0.012141	24	NGRAM	paraaortic lymph
G7853	POS	LOGRANK	0.441575	1.55515	0.0121452	39	NGRAM	a marked
G14715	POS	LOGRANK	0.369657	1.44724	0.0121582	59	NGRAM	but <NAME>
G54643	POS	LOGRANK	0.497889	1.64524	0.0121584	29	NGRAM	we don’t have
G33650	POS	LOGRANK	0.351603	1.42134	0.0121955	62	NGRAM	melaena
G7857	POS	LOGRANK	0.192959	1.21283	0.0121973	219	NGRAM	a mass in the
G45067	POS	LOGRANK	0.201157	1.22282	0.0121977	201	NGRAM	she was admitted
G6047	POS	LOGRANK	0.317182	1.37325	0.0122123	66	NGRAM	<BOS> on physical exam <EOS>
G38581	POS	LOGRANK	0.317182	1.37325	0.0122123	66	NGRAM	on physical exam <EOS>
G47205	POS	LOGRANK	0.217733	1.24326	0.0122403	174	NGRAM	supraclavicular lymph
G5070	POS	LOGRANK	0.34485	1.41178	0.0122406	61	NGRAM	<BOS> digoxin
G42560	POS	LOGRANK	0.487825	1.62877	0.012251	30	NGRAM	referral to medical oncology for
G20743	POS	LOGRANK	0.507408	1.66098	0.0122562	32	NGRAM	expectation
G23910	POS	LOGRANK	0.179086	1.19612	0.0122724	276	NGRAM	has improved
G18708	POS	LOGRANK	0.109953	1.11623	0.0122907	756	NGRAM	diagnosis :
G42227	POS	LOGRANK	0.4343	1.54388	0.0122908	39	NGRAM	rather than a
G31485	POS	LOGRANK	0.447574	1.56451	0.0122995	37	NGRAM	left femur
G21159	POS	LOGRANK	0.487689	1.62855	0.012329	28	NGRAM	feeling much better
G49170	POS	LOGRANK	0.395261	1.48477	0.0123328	44	NGRAM	the left of
G20293	POS	LOGRANK	0.462243	1.58763	0.012345	34	NGRAM	entry at the
G9412	POS	LOGRANK	0.462243	1.58763	0.012345	34	NGRAM	air entry at the
G25807	POS	LOGRANK	0.478604	1.61382	0.0123638	30	NGRAM	her husband died of
G45789	POS	LOGRANK	0.506716	1.65983	0.0123742	30	NGRAM	six month history of
G8617	POS	LOGRANK	0.341093	1.40648	0.0124192	64	NGRAM	able to get
G29768	POS	LOGRANK	0.496322	1.64267	0.0124456	34	NGRAM	is also on
G36237	POS	LOGRANK	0.350544	1.41984	0.0124677	54	NGRAM	non-small cell carcinoma of
G43548	POS	LOGRANK	0.294252	1.34212	0.0125002	85	NGRAM	right hilum
G23619	POS	LOGRANK	0.43964	1.55215	0.0125483	32	NGRAM	has 3
G48349	POS	LOGRANK	0.453557	1.5739	0.0125682	36	NGRAM	the abdominal wall
G14417	POS	LOGRANK	0.539254	1.71473	0.0126011	28	NGRAM	bowel motion
G33513	POS	LOGRANK	0.486029	1.62585	0.012622	30	NGRAM	mediastinal nodes ,
G34572	POS	LOGRANK	0.346594	1.41424	0.0126253	59	NGRAM	mouth and fauces clear .
G10410	POS	LOGRANK	0.346594	1.41424	0.0126253	59	NGRAM	and fauces clear .
G21250	POS	LOGRANK	0.539047	1.71437	0.0126425	29	NGRAM	few days ago
G7644	POS	LOGRANK	0.539047	1.71437	0.0126425	29	NGRAM	a few days ago
G18361	POS	LOGRANK	0.269799	1.3097	0.0126541	102	NGRAM	deficits
G51125	POS	LOGRANK	0.495243	1.6409	0.0126561	25	NGRAM	throughout the liver ,
G53589	POS	LOGRANK	0.551535	1.73592	0.0127029	26	NGRAM	urinary catheter
G34484	POS	LOGRANK	0.485586	1.62513	0.0127089	30	NGRAM	morphine ,
G10053	POS	LOGRANK	0.346237	1.41374	0.0127183	69	NGRAM	and 4
G47145	POS	LOGRANK	0.476492	1.61042	0.0127436	32	NGRAM	support . <EOS>
G14324	POS	LOGRANK	0.349249	1.418	0.0127847	62	NGRAM	bony metastases . <EOS>
G45196	POS	LOGRANK	0.514882	1.67344	0.0127931	28	NGRAM	short history of
G30826	POS	LOGRANK	0.371163	1.44942	0.0128027	54	NGRAM	jaundiced .
G30927	POS	LOGRANK	0.4944	1.63951	0.0128042	26	NGRAM	kapanol
G40623	POS	LOGRANK	0.393004	1.48142	0.0128394	48	NGRAM	periportal
G8197	POS	LOGRANK	0.451821	1.57117	0.0128679	38	NGRAM	a single agent
G2663	POS	LOGRANK	0.475757	1.60923	0.0128759	32	NGRAM	148
G13354	POS	LOGRANK	0.437793	1.54928	0.0128924	40	NGRAM	be continued
G53898	POS	LOGRANK	0.19667	1.21734	0.0129204	197	NGRAM	villin
G33886	POS	LOGRANK	0.319566	1.37653	0.0129357	73	NGRAM	metastatic malignancy
G25107	POS	LOGRANK	0.316854	1.3728	0.0129524	84	NGRAM	he was treated
G27444	POS	LOGRANK	0.402325	1.4953	0.0129792	43	NGRAM	i will refer
G21940	POS	LOGRANK	0.412998	1.51134	0.013002	42	NGRAM	for palliative radiotherapy
G34476	POS	LOGRANK	0.430711	1.53835	0.0130228	46	NGRAM	morning ,
G10147	POS	LOGRANK	0.451128	1.57008	0.01306	36	NGRAM	and around
G27807	POS	LOGRANK	0.382678	1.46621	0.0130944	46	NGRAM	impression of
G31392	POS	LOGRANK	0.39188	1.47976	0.0130978	50	NGRAM	laxsol .
G40851	POS	LOGRANK	0.358431	1.43108	0.0131182	55	NGRAM	pleural effusions .
G34810	POS	LOGRANK	0.19678	1.21748	0.0131406	207	NGRAM	multiple pulmonary
G25510	POS	LOGRANK	0.534974	1.7074	0.013164	26	NGRAM	helps with
G36176	POS	LOGRANK	0.0942862	1.09887	0.0131845	1233	NGRAM	nodules
G28103	POS	LOGRANK	0.391492	1.47919	0.0131874	45	NGRAM	in favour of
G25495	POS	LOGRANK	0.396211	1.48618	0.0132328	50	NGRAM	help to
G47441	POS	LOGRANK	0.274103	1.31535	0.0132469	98	NGRAM	symptoms are
G2502	POS	LOGRANK	0.49196	1.63552	0.0132653	28	NGRAM	108 ,
G32740	POS	LOGRANK	0.436203	1.54682	0.0132782	33	NGRAM	lymphatic exam shows no
G26282	POS	LOGRANK	0.308617	1.36154	0.0132827	77	NGRAM	his appetite has
G45069	POS	LOGRANK	0.491871	1.63537	0.013293	29	NGRAM	she was admitted to hospital
G26360	POS	LOGRANK	0.465206	1.59234	0.0133007	33	NGRAM	his diagnosis .
G48289	POS	LOGRANK	0.1992	1.22043	0.0133537	188	NGRAM	that unfortunately
G52267	POS	LOGRANK	0.501249	1.65078	0.0133627	29	NGRAM	to time
G47157	POS	LOGRANK	0.442346	1.55635	0.0133952	36	NGRAM	supportive care .
G3711	POS	LOGRANK	0.353771	1.42443	0.0134006	56	NGRAM	50 % chance
G25862	POS	LOGRANK	0.511409	1.66764	0.0134254	35	NGRAM	her medication
G2944	POS	LOGRANK	0.428912	1.53559	0.0134263	41	NGRAM	2 days
G30649	POS	LOGRANK	0.473042	1.60487	0.013428	32	NGRAM	it was difficult
G2416	POS	LOGRANK	0.472787	1.60446	0.0134548	39	NGRAM	10 mg as
G31508	POS	LOGRANK	0.534379	1.70639	0.0134555	25	NGRAM	left hydronephrosis
G46834	POS	LOGRANK	0.360768	1.43443	0.0134641	64	NGRAM	stenosis .
G20502	POS	LOGRANK	0.534308	1.70627	0.0134702	23	NGRAM	evidence of peritoneal
G9945	POS	LOGRANK	0.334072	1.39664	0.0134703	79	NGRAM	an inpatient .
G25497	POS	LOGRANK	0.456661	1.57879	0.0134741	36	NGRAM	help with her
G15085	POS	LOGRANK	0.315173	1.3705	0.0134939	63	NGRAM	came in for consultation with
G53859	POS	LOGRANK	0.490765	1.63357	0.0135037	28	NGRAM	very unwell
G32937	POS	LOGRANK	0.385255	1.46999	0.0135094	44	NGRAM	malignant adenopathy
G36441	POS	LOGRANK	0.322671	1.38081	0.0135268	70	NGRAM	not done
G22403	POS	LOGRANK	0.42219	1.5253	0.0135329	46	NGRAM	from lung
G39638	POS	LOGRANK	0.441501	1.55504	0.0135709	36	NGRAM	oxycontin 20
G39639	POS	LOGRANK	0.441501	1.55504	0.0135709	36	NGRAM	oxycontin 20 mg
G46971	POS	LOGRANK	0.368143	1.44505	0.0135721	49	NGRAM	studies <EOS>
G29211	POS	LOGRANK	0.510682	1.66643	0.0135746	25	NGRAM	informed me that
G53423	POS	LOGRANK	0.422098	1.52516	0.0135835	41	NGRAM	unwell and
G11805	POS	LOGRANK	0.394707	1.48395	0.0135955	45	NGRAM	appointments for
G37265	POS	LOGRANK	0.404931	1.4992	0.0136035	42	NGRAM	of constipation
G9877	POS	LOGRANK	0.376211	1.45675	0.0136121	58	NGRAM	an ecog performance status
G56370	POS	LOGRANK	0.472141	1.60342	0.0136206	30	NGRAM	with loss
G56371	POS	LOGRANK	0.472141	1.60342	0.0136206	30	NGRAM	with loss of
G31264	POS	LOGRANK	0.410247	1.50719	0.0136223	41	NGRAM	last 6
G51807	POS	LOGRANK	0.521499	1.68455	0.0136234	30	NGRAM	to improve the
G14363	POS	LOGRANK	0.248291	1.28183	0.0136327	121	NGRAM	both lungs
G24545	POS	LOGRANK	0.342837	1.40894	0.0136345	59	NGRAM	have to be
G41157	POS	LOGRANK	0.186423	1.20493	0.01365	237	NGRAM	power
G37442	POS	LOGRANK	0.398994	1.49032	0.0136606	44	NGRAM	of his symptoms
G23747	POS	LOGRANK	0.356322	1.42807	0.0136615	60	NGRAM	has been getting
G18949	POS	LOGRANK	0.455743	1.57735	0.0136618	30	NGRAM	discolouration
G16946	POS	LOGRANK	0.415716	1.51546	0.0136647	39	NGRAM	commenced on tamoxifen
G31201	POS	LOGRANK	0.441052	1.55434	0.0136816	36	NGRAM	large amount
G45944	POS	LOGRANK	0.559571	1.74992	0.0136872	23	NGRAM	small pericardial effusion
G11774	POS	LOGRANK	0.499243	1.64747	0.0137334	32	NGRAM	appetite is poor and
G38636	POS	LOGRANK	0.399105	1.49049	0.0137381	41	NGRAM	on the flat .
G48873	POS	LOGRANK	0.399105	1.49049	0.0137381	41	NGRAM	the flat .
G2523	POS	LOGRANK	0.40971	1.50638	0.0137492	43	NGRAM	111
G41617	POS	LOGRANK	0.316619	1.37248	0.0137621	67	NGRAM	producing
G11391	POS	LOGRANK	0.509636	1.66469	0.0137756	26	NGRAM	and within the
G45704	POS	LOGRANK	0.398836	1.49009	0.0138032	45	NGRAM	since then he
G36038	POS	LOGRANK	0.129075	1.13778	0.0138046	541	NGRAM	nocte
G49864	POS	LOGRANK	0.383971	1.4681	0.0138297	45	NGRAM	the right costal margin .
G6014	POS	LOGRANK	0.188362	1.20727	0.0138546	252	NGRAM	<BOS> omeprazole 20
G14434	POS	LOGRANK	0.270894	1.31114	0.0138552	97	NGRAM	bowel sounds .
G31644	POS	LOGRANK	0.252597	1.28736	0.0138732	115	NGRAM	legs .
G49972	POS	LOGRANK	0.44717	1.56388	0.013899	32	NGRAM	the scope
G51882	POS	LOGRANK	0.558222	1.74756	0.0139103	26	NGRAM	to months
G32036	POS	LOGRANK	0.375037	1.45505	0.0139176	52	NGRAM	liver disease .
G20734	POS	LOGRANK	0.498366	1.64603	0.0139269	27	NGRAM	expansile
G24299	POS	LOGRANK	0.531695	1.70181	0.0139442	25	NGRAM	have discussed with him in
G0996	POS	LOGRANK	0.418624	1.51987	0.0139568	41	NGRAM	, i do not think
G42334	POS	LOGRANK	0.508481	1.66276	0.0139743	27	NGRAM	received palliative radiotherapy
G21108	POS	LOGRANK	0.374741	1.45462	0.0139852	49	NGRAM	favour of
G44658	POS	LOGRANK	0.341577	1.40716	0.0139933	63	NGRAM	she did not have
G21784	POS	LOGRANK	0.174183	1.19027	0.0139996	267	NGRAM	for consideration of palliative chemotherapy
G26374	POS	LOGRANK	0.283662	1.32798	0.0140207	102	NGRAM	his ecog performance status
G34314	POS	LOGRANK	0.46994	1.5999	0.0140541	27	NGRAM	modern
G30692	POS	LOGRANK	0.43254	1.54117	0.0140667	34	NGRAM	it’s
G20706	POS	LOGRANK	0.487836	1.62879	0.0140752	26	NGRAM	exercise (
G56861	POS	LOGRANK	0.387813	1.47375	0.0140837	48	NGRAM	work for
G36004	POS	LOGRANK	0.497533	1.64466	0.0140925	28	NGRAM	no splenomegaly .
G33668	POS	LOGRANK	0.453548	1.57389	0.0141202	29	NGRAM	melanoma removed from
G22385	POS	LOGRANK	0.571824	1.7715	0.0141253	24	NGRAM	from chemotherapy .
G23776	POS	LOGRANK	0.191917	1.21157	0.0141306	224	NGRAM	has been on
G23837	POS	LOGRANK	0.461259	1.58607	0.0141529	35	NGRAM	has consented to treatment
G50788	POS	LOGRANK	0.340825	1.40611	0.0141648	66	NGRAM	this is usually
G18397	POS	LOGRANK	0.317925	1.37427	0.0141653	75	NGRAM	demonstrated a
G41851	POS	LOGRANK	0.201065	1.2227	0.0141867	194	NGRAM	pulmonary metastases
G48890	POS	LOGRANK	0.425406	1.53021	0.0142075	42	NGRAM	the future . <EOS>
G49787	POS	LOGRANK	0.350774	1.42017	0.0142107	57	NGRAM	the rectum .
G34019	POS	LOGRANK	0.26368	1.30171	0.0142808	101	NGRAM	mg nocte .
G39769	POS	LOGRANK	0.518052	1.67875	0.0142839	23	NGRAM	pain medication
G13926	POS	LOGRANK	0.431456	1.5395	0.0142995	38	NGRAM	better for
G33019	POS	LOGRANK	0.401982	1.49478	0.0143171	40	NGRAM	mane .
G47143	POS	LOGRANK	0.134713	1.14421	0.014347	477	NGRAM	support
G56005	POS	LOGRANK	0.192563	1.21235	0.0143759	209	NGRAM	wishes
G51973	POS	LOGRANK	0.386687	1.4721	0.0143791	52	NGRAM	to progress
G38494	POS	LOGRANK	0.194748	1.21501	0.0143863	221	NGRAM	on examination of the
G51115	POS	LOGRANK	0.117636	1.12484	0.0143932	649	NGRAM	throughout
G54515	POS	LOGRANK	0.216563	1.2418	0.0143965	178	NGRAM	was started on
G41524	POS	LOGRANK	0.116491	1.12355	0.0144062	728	NGRAM	prn <EOS>
G43928	POS	LOGRANK	0.396291	1.4863	0.0144242	46	NGRAM	saturation
G23824	POS	LOGRANK	0.391263	1.47885	0.0144243	50	NGRAM	has bilateral
G6882	POS	LOGRANK	0.317164	1.37323	0.0144262	61	NGRAM	<NAME> came in for consultation
G52546	POS	LOGRANK	0.468082	1.59693	0.0144491	33	NGRAM	total hip replacement
G13671	POS	LOGRANK	0.231218	1.26013	0.014474	143	NGRAM	been feeling
G1441	POS	LOGRANK	0.459714	1.58362	0.0144794	33	NGRAM	, peritoneum
G18180	POS	LOGRANK	0.148449	1.16003	0.0144966	378	NGRAM	day . <EOS>
G36677	POS	LOGRANK	0.183373	1.20126	0.0145004	229	NGRAM	notes
G46032	POS	LOGRANK	0.424163	1.52831	0.0145064	36	NGRAM	so long
G26580	POS	LOGRANK	0.495482	1.64129	0.0145078	28	NGRAM	his sleep
G4045	POS	LOGRANK	0.254777	1.29017	0.0145117	117	NGRAM	75 mg
G33901	POS	LOGRANK	0.444419	1.55958	0.0145129	31	NGRAM	metastatic non-small cell lung cancer
G18358	POS	LOGRANK	0.265933	1.30465	0.0145273	105	NGRAM	deficit
G48387	POS	LOGRANK	0.451485	1.57064	0.014532	43	NGRAM	the ankles
G9810	POS	LOGRANK	0.459333	1.58302	0.0145501	35	NGRAM	ambulance
G40954	POS	LOGRANK	0.400633	1.49277	0.0145506	44	NGRAM	porta hepatis
G30339	POS	LOGRANK	0.451603	1.57083	0.0145547	31	NGRAM	is short of
G29309	POS	LOGRANK	0.368379	1.44539	0.0145701	58	NGRAM	inpatient in
G27188	POS	LOGRANK	0.280424	1.32369	0.0145717	94	NGRAM	i have explained to him that
G41564	POS	LOGRANK	0.400609	1.49273	0.014633	42	NGRAM	problems are
G16645	POS	LOGRANK	0.38107	1.46385	0.0146442	47	NGRAM	clonazepam
G10782	POS	LOGRANK	0.484837	1.62391	0.0146551	35	NGRAM	and lung metastases .
G17936	POS	LOGRANK	0.467091	1.59535	0.0146667	35	NGRAM	currently has a
G57162	POS	LOGRANK	0.527787	1.69518	0.0146734	23	NGRAM	xeloda
G30337	POS	LOGRANK	0.450997	1.56988	0.0146742	37	NGRAM	is self-caring
G46065	POS	LOGRANK	0.484838	1.62391	0.0146945	25	NGRAM	sodium 133 ,
G49173	POS	LOGRANK	0.504819	1.65669	0.0147144	26	NGRAM	the left parietal
G24135	POS	LOGRANK	0.475492	1.60881	0.014722	31	NGRAM	has tried
G34076	POS	LOGRANK	0.411262	1.50872	0.0147326	46	NGRAM	mg twice daily .
G54873	POS	LOGRANK	0.306363	1.35848	0.0147333	84	NGRAM	weekend
G55360	POS	LOGRANK	0.258236	1.29464	0.0147372	103	NGRAM	<LOCALITY>
G13924	POS	LOGRANK	0.363613	1.43852	0.0147404	52	NGRAM	better and
G17891	POS	LOGRANK	0.0855332	1.0893	0.0147554	1493	NGRAM	current medications
G31511	POS	LOGRANK	0.527383	1.69449	0.0147582	23	NGRAM	left iliac fossa .
G22547	POS	LOGRANK	0.411116	1.5085	0.014776	41	NGRAM	further appointments for
G3012	POS	LOGRANK	0.332493	1.39444	0.0147916	64	NGRAM	2.7
G17705	POS	LOGRANK	0.244222	1.27663	0.014804	123	NGRAM	ct brain
G32415	POS	LOGRANK	0.276303	1.31825	0.0148224	98	NGRAM	lost some
G19432	POS	LOGRANK	0.164822	1.17918	0.0148489	301	NGRAM	domperidone
G5289	POS	LOGRANK	0.42906	1.53581	0.0148595	37	NGRAM	<BOS> he does
G28964	POS	LOGRANK	0.48399	1.62254	0.0148596	31	NGRAM	increasing abdominal pain
G38159	POS	LOGRANK	0.526848	1.69359	0.0148634	25	NGRAM	of weight ,
G13956	POS	LOGRANK	0.318279	1.37476	0.0148861	74	NGRAM	big
G35425	POS	LOGRANK	0.225649	1.25314	0.0148868	143	NGRAM	night sweats
G41321	POS	LOGRANK	0.20469	1.22714	0.0149162	172	NGRAM	presenting with
G56086	POS	LOGRANK	0.338401	1.4027	0.0149176	56	NGRAM	with a stage iv
G19474	POS	LOGRANK	0.42881	1.53543	0.0149264	37	NGRAM	don’t have
G55830	POS	LOGRANK	0.404764	1.49895	0.0149293	43	NGRAM	will be seen by
G36551	POS	LOGRANK	0.422356	1.52555	0.0149444	37	NGRAM	not possible to
G38643	POS	LOGRANK	0.442376	1.5564	0.0149661	33	NGRAM	on the left hand
G39623	POS	LOGRANK	0.137356	1.14724	0.0149993	450	NGRAM	own
G16793	POS	LOGRANK	0.146978	1.15833	0.0149997	408	NGRAM	codeine
G10931	POS	LOGRANK	0.35516	1.42641	0.0150177	56	NGRAM	and palliative
G31263	POS	LOGRANK	0.492857	1.63699	0.0150233	28	NGRAM	last 4
G16957	POS	LOGRANK	0.337979	1.40211	0.0150409	55	NGRAM	common bile duct
G9116	POS	LOGRANK	0.137119	1.14696	0.0150507	434	NGRAM	adrenal
G28637	POS	LOGRANK	0.513985	1.67194	0.0150683	27	NGRAM	in the pancreas
G1722	POS	LOGRANK	0.3101	1.36356	0.0150769	69	NGRAM	, stage iv ,
G47158	POS	LOGRANK	0.379321	1.46129	0.0150797	51	NGRAM	supportive care alone
G2047	POS	LOGRANK	0.366368	1.44249	0.0151263	50	NGRAM	- bilirubin
G5586	POS	LOGRANK	0.525423	1.69117	0.0151482	23	NGRAM	<BOS> icd code <EOS>
G27517	POS	LOGRANK	0.525423	1.69117	0.0151482	23	NGRAM	icd code <EOS>
G35214	POS	LOGRANK	0.566143	1.76146	0.0151517	24	NGRAM	negative breast cancer
G45912	POS	LOGRANK	0.464822	1.59173	0.0151561	28	NGRAM	small cell carcinoma of the lung .
G9111	POS	LOGRANK	0.403955	1.49774	0.0151656	46	NGRAM	admitted with
G39605	POS	LOGRANK	0.270255	1.3103	0.0151745	99	NGRAM	overall .
G49639	POS	LOGRANK	0.366166	1.4422	0.0151809	54	NGRAM	the pelvis ,
G43465	POS	LOGRANK	0.309756	1.36309	0.0151846	79	NGRAM	ribs .
G22818	POS	LOGRANK	0.354354	1.42526	0.0151855	51	NGRAM	gi tract
G13211	POS	LOGRANK	0.551265	1.73545	0.0151888	23	NGRAM	back to new
G13212	POS	LOGRANK	0.551265	1.73545	0.0151888	23	NGRAM	back to <COUNTRY>
G22320	POS	LOGRANK	0.366059	1.44204	0.0152051	52	NGRAM	fractions over
G55782	POS	LOGRANK	0.214845	1.23967	0.0152206	166	NGRAM	will be able
G55783	POS	LOGRANK	0.214845	1.23967	0.0152206	166	NGRAM	will be able to
G12122	POS	LOGRANK	0.524912	1.69031	0.0152305	23	NGRAM	areas in the
G25909	POS	LOGRANK	0.298124	1.34733	0.0152319	81	NGRAM	her palliative
G15036	POS	LOGRANK	0.46441	1.59107	0.0152498	28	NGRAM	cake
G28705	POS	LOGRANK	0.427477	1.53338	0.0152525	38	NGRAM	in the right upper quadrant .
G47150	POS	LOGRANK	0.472807	1.60449	0.0152766	32	NGRAM	support in
G5291	POS	LOGRANK	0.337111	1.40089	0.0152795	62	NGRAM	<BOS> he had a
G40006	POS	LOGRANK	0.378333	1.45985	0.015285	48	NGRAM	panadol .
G17544	POS	LOGRANK	0.179264	1.19634	0.015289	243	NGRAM	cough and
G10679	POS	LOGRANK	0.463838	1.59017	0.0153077	37	NGRAM	and intermittent
G17064	POS	LOGRANK	0.244029	1.27638	0.015314	139	NGRAM	compromise
G3893	POS	LOGRANK	0.337049	1.40081	0.0153193	60	NGRAM	62 kg
G16801	POS	LOGRANK	0.40328	1.49673	0.0153194	47	NGRAM	codeine <EOS>
G6300	POS	LOGRANK	0.463911	1.59028	0.0153496	33	NGRAM	<BOS> rheumatoid
G34279	POS	LOGRANK	0.536818	1.71056	0.0153563	28	NGRAM	mobilising with
G17739	POS	LOGRANK	0.258014	1.29436	0.0153754	101	NGRAM	ct of the
G24123	POS	LOGRANK	0.536742	1.71043	0.0153862	23	NGRAM	has the potential
G41672	POS	LOGRANK	0.297679	1.34673	0.0153916	87	NGRAM	progressive disease
G40083	POS	LOGRANK	0.279964	1.32308	0.015405	83	NGRAM	paradex
G32938	POS	LOGRANK	0.447344	1.56415	0.015406	30	NGRAM	malignant adenopathy in
G56648	POS	LOGRANK	0.378161	1.4596	0.0154083	55	NGRAM	with the help
G56649	POS	LOGRANK	0.378161	1.4596	0.0154083	55	NGRAM	with the help of
G14752	POS	LOGRANK	0.433394	1.54248	0.0154246	38	NGRAM	but has now
G17258	POS	LOGRANK	0.426744	1.53226	0.0154401	36	NGRAM	consideration of palliative radiotherapy
G10582	POS	LOGRANK	0.47205	1.60328	0.0154457	34	NGRAM	and his wife ,
G28466	POS	LOGRANK	0.440208	1.55303	0.0154701	37	NGRAM	in the evening
G49955	POS	LOGRANK	0.579936	1.78592	0.0154834	27	NGRAM	the role of palliative chemotherapy
G18344	POS	LOGRANK	0.447462	1.56434	0.0154896	35	NGRAM	deep palpation
G9482	POS	LOGRANK	0.397277	1.48777	0.0155034	39	NGRAM	alk phos
G51610	POS	LOGRANK	0.373441	1.45272	0.0155064	47	NGRAM	to discuss palliative chemotherapy
G43689	POS	LOGRANK	0.27105	1.31134	0.0155421	97	NGRAM	ring
G12700	POS	LOGRANK	0.349685	1.41862	0.0155488	56	NGRAM	at night and
G21106	POS	LOGRANK	0.330021	1.391	0.0155955	61	NGRAM	fauces clear .
G31119	POS	LOGRANK	0.500242	1.64912	0.015608	30	NGRAM	kuiti
G47727	POS	LOGRANK	0.500242	1.64912	0.015608	30	NGRAM	te kuiti
G21890	POS	LOGRANK	0.52296	1.68701	0.0156123	30	NGRAM	for me
G34235	POS	LOGRANK	0.413506	1.51211	0.0156356	40	NGRAM	mm grade 3
G0688	POS	LOGRANK	0.402147	1.49503	0.0156387	38	NGRAM	, ct chest
G33519	POS	LOGRANK	0.151324	1.16337	0.0156445	337	NGRAM	mediastinum
G36203	POS	LOGRANK	0.253142	1.28807	0.0156452	98	NGRAM	non small cell
G50553	POS	LOGRANK	0.282898	1.32697	0.0156532	88	NGRAM	these have
G52537	POS	LOGRANK	0.480211	1.61642	0.015668	32	NGRAM	topical
G24806	POS	LOGRANK	0.323907	1.38252	0.0156745	74	NGRAM	he has some
G5043	POS	LOGRANK	0.106548	1.11243	0.0157105	749	NGRAM	<BOS> diagnosis :
G13612	POS	LOGRANK	0.153009	1.16534	0.0157116	355	NGRAM	become
G26450	POS	LOGRANK	0.499925	1.6486	0.0157152	26	NGRAM	his legs .
G17229	POS	LOGRANK	0.425562	1.53045	0.0157235	37	NGRAM	consider the
G8645	POS	LOGRANK	0.489611	1.63168	0.0157348	27	NGRAM	abnormality of
G13877	POS	LOGRANK	0.172727	1.18854	0.0157386	255	NGRAM	benefit .
G56291	POS	LOGRANK	0.342182	1.40802	0.0157387	58	NGRAM	with her sister
G15517	POS	LOGRANK	0.462267	1.58767	0.0157437	30	NGRAM	care will
G24537	POS	LOGRANK	0.162462	1.1764	0.0157638	288	NGRAM	have to
G45083	POS	LOGRANK	0.296561	1.34522	0.0157666	74	NGRAM	she was found to have a
G12951	POS	LOGRANK	0.277217	1.31945	0.0157737	78	NGRAM	attends clinic today with his
G32417	POS	LOGRANK	0.470509	1.60081	0.0158027	32	NGRAM	lost some weight .
G44209	POS	LOGRANK	0.534449	1.70651	0.0158142	28	NGRAM	see any
G27690	POS	LOGRANK	0.245247	1.27794	0.0158187	110	NGRAM	ill
G14873	POS	LOGRANK	0.461835	1.58698	0.0158391	29	NGRAM	buy
G28450	POS	LOGRANK	0.43864	1.5506	0.015856	37	NGRAM	in the community
G10401	POS	LOGRANK	0.296329	1.34491	0.0158757	81	NGRAM	and extensive
G33938	POS	LOGRANK	0.338481	1.40282	0.015877	63	NGRAM	methotrexate
G3729	POS	LOGRANK	0.395819	1.4856	0.0158889	42	NGRAM	50 mg prn
G41369	POS	LOGRANK	0.510002	1.66529	0.0158996	26	NGRAM	presumed to be
G27273	POS	LOGRANK	0.418386	1.51951	0.0159181	39	NGRAM	i have requested for
G56655	POS	LOGRANK	0.302857	1.35372	0.0159303	76	NGRAM	with the intention of controlling the disease
G48993	POS	LOGRANK	0.302857	1.35372	0.0159303	76	NGRAM	the intention of controlling the disease
G4095	POS	LOGRANK	0.406517	1.50158	0.0159391	42	NGRAM	8 mg daily
G24764	POS	LOGRANK	0.287762	1.33344	0.0159497	92	NGRAM	he has lost about
G38230	POS	LOGRANK	0.199988	1.22139	0.0159707	196	NGRAM	often
G45618	POS	LOGRANK	0.136411	1.14615	0.0159811	453	NGRAM	significantly
G47450	POS	LOGRANK	0.287724	1.33339	0.015988	87	NGRAM	symptoms in
G51271	POS	LOGRANK	0.371456	1.44984	0.0160692	49	NGRAM	tissue diagnosis
G48177	POS	LOGRANK	0.520885	1.68352	0.0160728	24	NGRAM	that she did
G31093	POS	LOGRANK	0.533219	1.70441	0.0160796	23	NGRAM	known allergies <EOS>
G33439	POS	LOGRANK	0.509006	1.66364	0.0160898	23	NGRAM	measures up
G24607	POS	LOGRANK	0.460606	1.58503	0.0161228	29	NGRAM	he also developed
G34283	POS	LOGRANK	0.52027	1.68248	0.0161372	31	NGRAM	mobility is
G6095	POS	LOGRANK	0.444703	1.56003	0.0161487	36	NGRAM	<BOS> panadol 1
G6091	POS	LOGRANK	0.497901	1.64526	0.0161522	27	NGRAM	<BOS> pain in
G49651	POS	LOGRANK	0.520446	1.68278	0.016158	23	NGRAM	the picc
G6662	POS	LOGRANK	0.277885	1.32033	0.0161764	105	NGRAM	<BOS> unfortunately
G17300	POS	LOGRANK	0.451968	1.5714	0.0162306	35	NGRAM	constipated and
G49538	POS	LOGRANK	0.334084	1.39666	0.0162545	71	NGRAM	the pain .
G13986	POS	LOGRANK	0.253084	1.28799	0.0162585	107	NGRAM	bile
G6407	POS	LOGRANK	0.416964	1.51735	0.0163071	42	NGRAM	<BOS> spironolactone
G8823	POS	LOGRANK	0.486918	1.62729	0.0163138	30	NGRAM	accompanied by his wife and
G14939	POS	LOGRANK	0.486918	1.62729	0.0163138	30	NGRAM	by his wife and
G31061	POS	LOGRANK	0.306201	1.35826	0.0163779	77	NGRAM	kindly
G19385	POS	LOGRANK	0.416473	1.5166	0.0164362	38	NGRAM	does not feel
G34864	POS	LOGRANK	0.47681	1.61093	0.0164487	32	NGRAM	must be
G5803	POS	LOGRANK	0.310925	1.36469	0.0164731	70	NGRAM	<BOS> metastatic adenocarcinoma
G27159	POS	LOGRANK	0.531334	1.7012	0.016482	24	NGRAM	i have discussed with him in
G32973	POS	LOGRANK	0.55909	1.74908	0.0164853	24	NGRAM	manage her
G8622	POS	LOGRANK	0.459008	1.5825	0.0165021	31	NGRAM	able to offer
G21153	POS	LOGRANK	0.263824	1.3019	0.0165055	98	NGRAM	feel that
G12121	POS	LOGRANK	0.467445	1.59591	0.0165084	32	NGRAM	areas in
G44782	POS	LOGRANK	0.506904	1.66014	0.016538	27	NGRAM	she has no pain
G0995	POS	LOGRANK	0.332391	1.3943	0.0165406	64	NGRAM	, i do not
G13310	POS	LOGRANK	0.467226	1.59556	0.0165756	26	NGRAM	be able to monitor
G40065	POS	LOGRANK	0.458681	1.58199	0.0165888	33	NGRAM	paracetamol 1 g qds prn
G6110	POS	LOGRANK	0.458681	1.58199	0.0165888	33	NGRAM	<BOS> paracetamol 1 g qds prn
G39873	POS	LOGRANK	0.321107	1.37865	0.0166245	76	NGRAM	palliative systemic
G18968	POS	LOGRANK	0.378259	1.45974	0.0166316	50	NGRAM	discontinued today )
G24455	POS	LOGRANK	0.442641	1.55681	0.0166673	34	NGRAM	have palliative
G35525	POS	LOGRANK	0.216713	1.24199	0.01667	143	NGRAM	no ascites
G47478	POS	LOGRANK	0.398167	1.48909	0.0166888	45	NGRAM	symptoms with
G49070	POS	LOGRANK	0.260323	1.29735	0.0166971	104	NGRAM	the last month
G56714	POS	LOGRANK	0.212606	1.2369	0.0167007	166	NGRAM	with this plan .
G3255	POS	LOGRANK	0.435189	1.54526	0.0167113	36	NGRAM	24 .
G55489	POS	LOGRANK	0.134045	1.14344	0.0167234	473	NGRAM	which he
G6881	POS	LOGRANK	0.289827	1.3362	0.0167248	71	NGRAM	<NAME> came in for
G51841	POS	LOGRANK	0.435061	1.54506	0.0167459	32	NGRAM	to liver .
G11444	POS	LOGRANK	0.403456	1.49699	0.0167516	40	NGRAM	anorexia ,
G10607	POS	LOGRANK	0.48502	1.62421	0.0167525	26	NGRAM	and i have advised
G20040	POS	LOGRANK	0.241953	1.27373	0.0167759	128	NGRAM	effusion ,
G44595	POS	LOGRANK	0.267918	1.30724	0.0167872	105	NGRAM	sharp
G24511	POS	LOGRANK	0.360689	1.43432	0.0167874	48	NGRAM	have spoken
G34415	POS	LOGRANK	0.345646	1.4129	0.0167899	56	NGRAM	months she
G41651	POS	LOGRANK	0.251824	1.28637	0.01679	116	NGRAM	progressing
G53488	POS	LOGRANK	0.239589	1.27073	0.0168131	131	NGRAM	up to the
G51836	POS	LOGRANK	0.225106	1.25246	0.0168156	153	NGRAM	to live
G36648	POS	LOGRANK	0.130888	1.13984	0.0168362	469	NGRAM	noted .
G34789	POS	LOGRANK	0.466015	1.59363	0.0168365	30	NGRAM	multiple lesions in
G44752	POS	LOGRANK	0.494794	1.64016	0.0168371	28	NGRAM	she has continued to
G8321	POS	LOGRANK	0.387239	1.47291	0.0168459	47	NGRAM	a tissue
G25174	POS	LOGRANK	0.457329	1.57985	0.0168713	30	NGRAM	head of pancreas
G35329	POS	LOGRANK	0.184417	1.20252	0.0168725	215	NGRAM	neutrophils
G9757	POS	LOGRANK	0.556692	1.74489	0.0169668	24	NGRAM	altered bowel habit ,
G41266	POS	LOGRANK	0.198206	1.21921	0.0169728	162	NGRAM	present history : <EOS>
G41265	POS	LOGRANK	0.198206	1.21921	0.0169728	162	NGRAM	present history :
G6203	POS	LOGRANK	0.198206	1.21921	0.0169728	162	NGRAM	<BOS> present history :
G6204	POS	LOGRANK	0.198206	1.21921	0.0169728	162	NGRAM	<BOS> present history : <EOS>
G31136	POS	LOGRANK	0.402424	1.49544	0.0170344	44	NGRAM	la
G55736	POS	LOGRANK	0.493953	1.63878	0.0170483	25	NGRAM	width
G16727	POS	LOGRANK	0.199906	1.22129	0.01705	176	NGRAM	cm in diameter .
G8554	POS	LOGRANK	0.175438	1.19177	0.0170531	259	NGRAM	abdominal discomfort
G26824	POS	LOGRANK	0.414178	1.51313	0.0170534	39	NGRAM	hospital <EOS>
G7579	POS	LOGRANK	0.556189	1.74401	0.0170625	23	NGRAM	a day )
G51170	POS	LOGRANK	0.528431	1.69627	0.0170827	23	NGRAM	time he has
G2475	POS	LOGRANK	0.426844	1.53241	0.0170938	35	NGRAM	100 mg od . <EOS>
G26763	POS	LOGRANK	0.304199	1.35554	0.0170956	84	NGRAM	home . <EOS>
G48395	POS	LOGRANK	0.456549	1.57862	0.0171056	29	NGRAM	the anterior chest
G51625	POS	LOGRANK	0.407839	1.50357	0.0171358	42	NGRAM	to do this
G26820	POS	LOGRANK	0.219997	1.24607	0.0171386	149	NGRAM	hospital ,
G6015	POS	LOGRANK	0.183432	1.20133	0.0171409	250	NGRAM	<BOS> omeprazole 20 mg
G0975	POS	LOGRANK	0.149385	1.16112	0.0171512	370	NGRAM	, his
G4087	POS	LOGRANK	0.504203	1.65566	0.0171517	26	NGRAM	8 cm .
G31864	POS	LOGRANK	0.372087	1.45076	0.0171562	54	NGRAM	likely due to
G31863	POS	LOGRANK	0.372087	1.45076	0.0171562	54	NGRAM	likely due
G7142	POS	LOGRANK	0.26544	1.304	0.0171695	93	NGRAM	<NAME> whom i saw
G9106	POS	LOGRANK	0.344491	1.41127	0.0171828	56	NGRAM	admitted to <LOCALITY> hospital
G22686	POS	LOGRANK	0.456226	1.57811	0.0171933	29	NGRAM	gastroscopy and
G22688	POS	LOGRANK	0.344373	1.41111	0.0172097	57	NGRAM	gave her
G22212	POS	LOGRANK	0.386012	1.4711	0.0172107	41	NGRAM	formerly
G28984	POS	LOGRANK	0.541102	1.7179	0.0172223	24	NGRAM	incurable cancer .
G30625	POS	LOGRANK	0.371628	1.45009	0.0172279	49	NGRAM	it sounds
G1417	POS	LOGRANK	0.407359	1.50284	0.0172608	40	NGRAM	, palliative
G11364	POS	LOGRANK	0.218884	1.24469	0.0172747	151	NGRAM	and weight loss
G55104	POS	LOGRANK	0.145012	1.15605	0.0172893	383	NGRAM	weight loss .
G35418	POS	LOGRANK	0.113583	1.12028	0.0172911	667	NGRAM	night
G40287	POS	LOGRANK	0.455747	1.57735	0.0173142	27	NGRAM	patient lives alone
G35173	POS	LOGRANK	0.143814	1.15467	0.0173311	412	NGRAM	needed
G9104	POS	LOGRANK	0.39573	1.48547	0.0173318	51	NGRAM	admitted to the hospital
G51510	POS	LOGRANK	0.503299	1.65417	0.0173581	27	NGRAM	to capecitabine
G6680	POS	LOGRANK	0.447426	1.56428	0.0173617	34	NGRAM	<BOS> warfarin <EOS>
G40879	POS	LOGRANK	0.447392	1.56423	0.0173643	36	NGRAM	pneumonia and
G47373	POS	LOGRANK	0.425791	1.5308	0.0173762	36	NGRAM	sweats ,
G22667	POS	LOGRANK	0.514366	1.67258	0.0174671	24	NGRAM	gastric outlet
G3669	POS	LOGRANK	0.321444	1.37912	0.0174826	70	NGRAM	5 mg prn
G33824	POS	LOGRANK	0.431941	1.54024	0.0175464	40	NGRAM	metastatic cancer of
G45903	POS	LOGRANK	0.158532	1.17179	0.0175539	269	NGRAM	small cell carcinoma
G35411	POS	LOGRANK	0.370596	1.4486	0.0176335	43	NGRAM	nhi : <NHI> <EOS>
G50732	POS	LOGRANK	0.394667	1.48389	0.017692	40	NGRAM	this disease is
G49895	POS	LOGRANK	0.174067	1.19014	0.0177003	236	NGRAM	the right lung
G12696	POS	LOGRANK	0.424596	1.52897	0.0177064	32	NGRAM	at night ,
G29980	POS	LOGRANK	0.161101	1.1748	0.0177385	302	NGRAM	is having
G1994	POS	LOGRANK	0.501652	1.65145	0.0177401	25	NGRAM	, with her
G5626	POS	LOGRANK	0.501635	1.65142	0.017744	23	NGRAM	<BOS> inhibace <EOS>
G29259	POS	LOGRANK	0.501635	1.65142	0.017744	23	NGRAM	inhibace <EOS>
G53531	POS	LOGRANK	0.234274	1.26399	0.0177498	123	NGRAM	upper lobe mass
G15472	POS	LOGRANK	0.151226	1.16326	0.0177656	296	NGRAM	cardiovascular system
G4678	POS	LOGRANK	0.232094	1.26124	0.0177772	137	NGRAM	<BOS> amitriptyline
G51328	POS	LOGRANK	0.501407	1.65104	0.0178054	23	NGRAM	to <NAME> and her family
G27843	POS	LOGRANK	0.302267	1.35292	0.0178486	79	NGRAM	improved since
G7767	POS	LOGRANK	0.490337	1.63287	0.0178729	28	NGRAM	a large right pleural
G9262	POS	LOGRANK	0.470649	1.60103	0.0178832	30	NGRAM	after which
G32666	POS	LOGRANK	0.365394	1.44108	0.0178854	53	NGRAM	lymph node in the
G42322	POS	LOGRANK	0.105986	1.11181	0.0179021	748	NGRAM	received
G1203	POS	LOGRANK	0.257646	1.29388	0.0179205	109	NGRAM	, mild
G49048	POS	LOGRANK	0.410907	1.50819	0.0179398	38	NGRAM	the last 6
G15576	POS	LOGRANK	0.623036	1.86458	0.0179454	28	NGRAM	castrate-resistant
G50966	POS	LOGRANK	0.479843	1.61582	0.0179975	24	NGRAM	though her
G33299	POS	LOGRANK	0.098275	1.10327	0.0179983	951	NGRAM	may be
G49047	POS	LOGRANK	0.489693	1.63182	0.0180157	27	NGRAM	the last 4
G43651	POS	LOGRANK	0.194503	1.21471	0.0180307	189	NGRAM	right supraclavicular
G10504	POS	LOGRANK	0.142047	1.15263	0.0180497	395	NGRAM	and he has
G48388	POS	LOGRANK	0.566723	1.76248	0.0180801	27	NGRAM	the ankles .
G54845	POS	LOGRANK	0.364782	1.4402	0.0181003	45	NGRAM	week but
G23886	POS	LOGRANK	0.511562	1.66789	0.0181105	26	NGRAM	has had a previous
G27522	POS	LOGRANK	0.338254	1.4025	0.0181115	56	NGRAM	icterus .
G26232	POS	LOGRANK	0.134804	1.14431	0.0181201	464	NGRAM	hip
G54941	POS	LOGRANK	0.387944	1.47395	0.0181218	45	NGRAM	weeks prior to
G33296	POS	LOGRANK	0.252882	1.28773	0.018145	113	NGRAM	may also
G11228	POS	LOGRANK	0.393076	1.48153	0.0181607	38	NGRAM	and there are no
G34652	POS	LOGRANK	0.209088	1.23255	0.0181742	163	NGRAM	mr <NAME> was
G19656	POS	LOGRANK	0.460691	1.58517	0.0181762	34	NGRAM	dry mouth
G49476	POS	LOGRANK	0.460542	1.58493	0.0181808	31	NGRAM	the ongoing
G56905	POS	LOGRANK	0.139748	1.14998	0.0181961	407	NGRAM	worse
G8246	POS	LOGRANK	0.331468	1.39301	0.0182061	58	NGRAM	a soft tissue mass
G47434	POS	LOGRANK	0.550042	1.73333	0.0183268	23	NGRAM	symptoms . <NAME>
G40080	POS	LOGRANK	0.43613	1.54671	0.018352	34	NGRAM	paracetamol prn .
G15860	POS	LOGRANK	0.260928	1.29813	0.018368	117	NGRAM	changed to
G41963	POS	LOGRANK	0.351774	1.42159	0.018405	51	NGRAM	quadrant and
G44380	POS	LOGRANK	0.468549	1.59767	0.0184152	28	NGRAM	seen throughout the
G37362	POS	LOGRANK	0.522342	1.68597	0.0184403	23	NGRAM	of giving
G34784	POS	LOGRANK	0.293817	1.34154	0.0184627	78	NGRAM	multiple hepatic
G49060	POS	LOGRANK	0.267075	1.30614	0.0185232	101	NGRAM	the last few months .
G42748	POS	LOGRANK	0.272143	1.31277	0.0185251	85	NGRAM	registrar
G10328	POS	LOGRANK	0.340451	1.40558	0.0185266	53	NGRAM	and decreased
G17899	POS	LOGRANK	0.136282	1.14601	0.0185343	452	NGRAM	current performance status is
G51818	POS	LOGRANK	0.468225	1.59716	0.0185353	31	NGRAM	to it
G14826	POS	LOGRANK	0.330479	1.39163	0.0185644	57	NGRAM	but she does
G38957	POS	LOGRANK	0.330251	1.39132	0.0186311	62	NGRAM	opiates
G9878	POS	LOGRANK	0.36308	1.43775	0.0186369	57	NGRAM	an ecog performance status of
G23510	POS	LOGRANK	0.421217	1.52381	0.0186417	34	NGRAM	haemoglobin is
G18404	POS	LOGRANK	0.251828	1.28637	0.0186536	106	NGRAM	denied any
G9876	POS	LOGRANK	0.347174	1.41506	0.0186777	64	NGRAM	an ecog performance
G40288	POS	LOGRANK	0.487011	1.62744	0.0186987	23	NGRAM	patient lives alone .
G44453	POS	LOGRANK	0.221446	1.24788	0.0187151	153	NGRAM	sensory
G4644	POS	LOGRANK	0.402339	1.49532	0.0187336	37	NGRAM	<BOS> advanced
G49376	POS	LOGRANK	0.414351	1.51339	0.0187377	38	NGRAM	the morning and
G14332	POS	LOGRANK	0.508705	1.66314	0.0187378	24	NGRAM	bony mets
G22455	POS	LOGRANK	0.153145	1.16549	0.0187553	324	NGRAM	from this
G36442	POS	LOGRANK	0.458189	1.58121	0.0187705	32	NGRAM	not done .
G46027	POS	LOGRANK	0.203605	1.22581	0.0187988	177	NGRAM	so i
G32822	POS	LOGRANK	0.101339	1.10665	0.018801	854	NGRAM	made
G32851	POS	LOGRANK	0.46711	1.59538	0.0188061	31	NGRAM	mainly in
G52293	POS	LOGRANK	0.21756	1.24304	0.0188376	148	NGRAM	to two
G33012	POS	LOGRANK	0.174732	1.19093	0.0188397	263	NGRAM	managing
G34452	POS	LOGRANK	0.420446	1.52264	0.0188424	35	NGRAM	more prominent
G13560	POS	LOGRANK	0.547878	1.72958	0.0188424	25	NGRAM	be up
G9269	POS	LOGRANK	0.225793	1.25332	0.0188439	160	NGRAM	again .
G2302	POS	LOGRANK	0.520556	1.68296	0.0188706	23	NGRAM	8
G21474	POS	LOGRANK	0.112163	1.1187	0.0188856	649	NGRAM	fluid
G18802	POS	LOGRANK	0.0956467	1.10037	0.0188889	1020	NGRAM	did not
G24339	POS	LOGRANK	0.375741	1.45607	0.0188897	46	NGRAM	have explained to them
G3284	POS	LOGRANK	0.475914	1.60948	0.0189252	26	NGRAM	25gy
G55113	POS	LOGRANK	0.380377	1.46284	0.0189267	44	NGRAM	weight loss over the
G32326	POS	LOGRANK	0.407486	1.50304	0.0189285	40	NGRAM	loose stools
G44624	POS	LOGRANK	0.507934	1.66185	0.0189415	29	NGRAM	she came in
G15236	POS	LOGRANK	0.220021	1.2461	0.0189437	164	NGRAM	cancer is incurable
G54484	POS	LOGRANK	0.375504	1.45572	0.0189634	49	NGRAM	was seen on
G5670	POS	LOGRANK	0.311919	1.36604	0.0189833	62	NGRAM	<BOS> laboratory data
G56871	POS	LOGRANK	0.426484	1.53186	0.0189924	42	NGRAM	worked for
G42372	POS	LOGRANK	0.323086	1.38138	0.0190039	65	NGRAM	recently he
G6083	POS	LOGRANK	0.419884	1.52179	0.0190043	38	NGRAM	<BOS> oxynorm 5 mg prn
G41499	POS	LOGRANK	0.335765	1.39901	0.0190069	53	NGRAM	priority
G53641	POS	LOGRANK	0.284127	1.3286	0.0190075	84	NGRAM	used to be
G48512	POS	LOGRANK	0.243244	1.27538	0.0190186	109	NGRAM	the caecum
G26546	POS	LOGRANK	0.238287	1.26907	0.0190276	147	NGRAM	his quality of
G26547	POS	LOGRANK	0.238287	1.26907	0.0190276	147	NGRAM	his quality of life
G26545	POS	LOGRANK	0.238287	1.26907	0.0190276	147	NGRAM	his quality
G40068	POS	LOGRANK	0.401189	1.4936	0.0190455	45	NGRAM	paracetamol 1 g qid <EOS>
G6113	POS	LOGRANK	0.401189	1.4936	0.0190455	45	NGRAM	<BOS> paracetamol 1 g qid <EOS>
G15083	POS	LOGRANK	0.272748	1.31357	0.0190491	78	NGRAM	came in for
G16949	POS	LOGRANK	0.457203	1.57965	0.0190521	30	NGRAM	commencement of chemotherapy
G40841	POS	LOGRANK	0.258021	1.29437	0.0190861	109	NGRAM	pleural effusion ,
G52527	POS	LOGRANK	0.457222	1.57968	0.0191013	28	NGRAM	too many
G15504	POS	LOGRANK	0.506347	1.65922	0.0191199	25	NGRAM	care is
G8652	POS	LOGRANK	0.322788	1.38097	0.0191216	64	NGRAM	about 10 kg
G45112	POS	LOGRANK	0.325827	1.38518	0.0191307	63	NGRAM	she was started on
G52844	POS	LOGRANK	0.180381	1.19767	0.0191315	224	NGRAM	trial of
G39586	POS	LOGRANK	0.485206	1.62451	0.0191399	28	NGRAM	over the next few weeks
G45516	POS	LOGRANK	0.465903	1.59345	0.0191423	27	NGRAM	sided abdominal
G46466	POS	LOGRANK	0.289998	1.33642	0.0191573	84	NGRAM	spinal cord
G39189	POS	LOGRANK	0.322445	1.3805	0.0191887	61	NGRAM	or possibly
G9795	POS	LOGRANK	0.114685	1.12152	0.0191901	614	NGRAM	am
G0142	POS	LOGRANK	0.465633	1.59302	0.0191973	26	NGRAM	( liver ) .
G37618	POS	LOGRANK	0.265528	1.30412	0.0191985	106	NGRAM	of nausea
G42546	POS	LOGRANK	0.412759	1.51098	0.0192136	40	NGRAM	referral has been
G50840	POS	LOGRANK	0.38964	1.47645	0.0192172	39	NGRAM	this region
G21935	POS	LOGRANK	0.196183	1.21675	0.0192251	199	NGRAM	for palliative chemotherapy
G49938	POS	LOGRANK	0.36561	1.44139	0.0192312	48	NGRAM	the right upper quadrant .
G32976	POS	LOGRANK	0.448309	1.56566	0.0192352	35	NGRAM	managed by
G5132	POS	LOGRANK	0.474794	1.60768	0.0192449	25	NGRAM	<BOS> ecog performance status 1
G21158	POS	LOGRANK	0.419125	1.52063	0.0192472	34	NGRAM	feeling much
G5206	POS	LOGRANK	0.31386	1.3687	0.0192754	63	NGRAM	<BOS> for consideration of palliative
G7724	POS	LOGRANK	0.345444	1.41262	0.0192782	50	NGRAM	a hard
G22075	POS	LOGRANK	0.348891	1.41749	0.0193094	55	NGRAM	for the last few weeks
G33773	POS	LOGRANK	0.316421	1.37221	0.0193126	83	NGRAM	metastases with
G26790	POS	LOGRANK	0.38934	1.47601	0.0193126	38	NGRAM	hopefully the
G15027	POS	LOGRANK	0.201307	1.223	0.0193178	166	NGRAM	caecum
G26767	POS	LOGRANK	0.245142	1.2778	0.0193182	119	NGRAM	home help
G49404	POS	LOGRANK	0.42553	1.5304	0.0193322	41	NGRAM	the nausea
G50633	POS	LOGRANK	0.215847	1.24091	0.0193384	146	NGRAM	think that
G21425	POS	LOGRANK	0.254553	1.28989	0.0193414	122	NGRAM	five days
G44441	POS	LOGRANK	0.184011	1.20203	0.0193454	235	NGRAM	sensation
G21267	POS	LOGRANK	0.182444	1.20015	0.0193808	227	NGRAM	fibrillation
G40081	POS	LOGRANK	0.464858	1.59179	0.019395	27	NGRAM	paracetamol prn . <EOS>
G31020	POS	LOGRANK	0.41833	1.51942	0.0194406	36	NGRAM	kg weight loss over
G40286	POS	LOGRANK	0.218279	1.24393	0.0194539	128	NGRAM	patient lives
G48805	POS	LOGRANK	0.418264	1.51932	0.019472	39	NGRAM	the evening
G51327	POS	LOGRANK	0.316137	1.37182	0.0194732	61	NGRAM	to <NAME> and her
G34494	POS	LOGRANK	0.0831145	1.08667	0.0195036	1568	NGRAM	most
G53445	POS	LOGRANK	0.464438	1.59112	0.0195305	30	NGRAM	up further
G21152	POS	LOGRANK	0.37816	1.4596	0.0195353	43	NGRAM	feel better
G38160	POS	LOGRANK	0.257063	1.29313	0.0195486	106	NGRAM	of weight .
G6371	POS	LOGRANK	0.483406	1.62159	0.0195701	25	NGRAM	<BOS> simvastatin . <EOS>
G13528	POS	LOGRANK	0.51721	1.67734	0.0196422	23	NGRAM	be seen by me
G55831	POS	LOGRANK	0.51721	1.67734	0.0196422	23	NGRAM	will be seen by me
G5806	POS	LOGRANK	0.312823	1.36728	0.0196459	80	NGRAM	<BOS> metastatic breast cancer
G3503	POS	LOGRANK	0.504865	1.65676	0.0196771	30	NGRAM	4 times a
G0762	POS	LOGRANK	0.304829	1.35639	0.0197135	71	NGRAM	, due
G34088	POS	LOGRANK	0.48282	1.62064	0.019726	27	NGRAM	microcytic
G22527	POS	LOGRANK	0.264452	1.30272	0.0197271	93	NGRAM	functioning
G39326	POS	LOGRANK	0.297363	1.3463	0.0197994	77	NGRAM	orthopnoea
G8188	POS	LOGRANK	0.152589	1.16485	0.019875	337	NGRAM	a significant
G51130	POS	LOGRANK	0.410557	1.50766	0.0198773	43	NGRAM	thrush
G36323	POS	LOGRANK	0.516134	1.67554	0.0198784	24	NGRAM	normal cea
G51345	POS	LOGRANK	0.529095	1.6974	0.0199225	23	NGRAM	to add
G5865	POS	LOGRANK	0.11681	1.12391	0.0199389	566	NGRAM	<BOS> mr <NAME>
G57215	POS	LOGRANK	0.355054	1.42626	0.0199503	52	NGRAM	year old lady was
G52991	POS	LOGRANK	0.153601	1.16602	0.0199506	329	NGRAM	twice a
G56000	POS	LOGRANK	0.184709	1.20287	0.0199546	228	NGRAM	wish
G6105	POS	LOGRANK	0.333118	1.39531	0.0199635	60	NGRAM	<BOS> paracetamol . <EOS>
G6104	POS	LOGRANK	0.333118	1.39531	0.0199635	60	NGRAM	<BOS> paracetamol .
G1424	POS	LOGRANK	0.377192	1.45818	0.0199668	43	NGRAM	, paracetamol
G40274	POS	LOGRANK	0.326568	1.3862	0.020007	55	NGRAM	patient is aware that
G6076	POS	LOGRANK	0.445383	1.56109	0.0200479	31	NGRAM	<BOS> oxycontin 20 mg
G6075	POS	LOGRANK	0.445383	1.56109	0.0200479	31	NGRAM	<BOS> oxycontin 20
G14943	POS	LOGRANK	0.367557	1.4442	0.0200738	45	NGRAM	by me in
G1003	POS	LOGRANK	0.44531	1.56097	0.020081	29	NGRAM	, i have suggested
G54494	POS	LOGRANK	0.409721	1.5064	0.0201134	38	NGRAM	was seen with
G50786	POS	LOGRANK	0.503147	1.65392	0.0201224	23	NGRAM	this is the case
G48800	POS	LOGRANK	0.289811	1.33617	0.0201387	78	NGRAM	the entire
G28504	POS	LOGRANK	0.126782	1.13517	0.0201396	506	NGRAM	in the last
G4919	POS	LOGRANK	0.317256	1.37335	0.0201503	59	NGRAM	<BOS> consideration of chemotherapy
G53679	POS	LOGRANK	0.515139	1.67387	0.0201519	24	NGRAM	usually given
G45916	POS	LOGRANK	0.19728	1.21809	0.0201572	165	NGRAM	small cell lung cancer .
G33881	POS	LOGRANK	0.429781	1.53692	0.0201575	38	NGRAM	metastatic liver
G13875	POS	LOGRANK	0.0922367	1.09662	0.0201763	1084	NGRAM	benefit
G36915	POS	LOGRANK	0.314315	1.36932	0.0201784	67	NGRAM	occupying
G24736	POS	LOGRANK	0.415852	1.51566	0.0201878	40	NGRAM	he has been having
G3525	POS	LOGRANK	0.27946	1.32242	0.0201911	80	NGRAM	4.4
G13332	POS	LOGRANK	0.481015	1.61772	0.0202082	27	NGRAM	be as
G36631	POS	LOGRANK	0.461907	1.5871	0.0202196	26	NGRAM	notable for his
G34215	POS	LOGRANK	0.491524	1.63481	0.0202291	26	NGRAM	ml bd
G40541	POS	LOGRANK	0.10134	1.10665	0.0202332	905	NGRAM	performance status is
G36075	POS	LOGRANK	0.409278	1.50573	0.0202355	42	NGRAM	node in the left
G31266	POS	LOGRANK	0.227302	1.25521	0.0202527	142	NGRAM	last couple of
G21740	POS	LOGRANK	0.502572	1.65297	0.0202735	27	NGRAM	for breakthrough pain .
G32758	POS	LOGRANK	0.185202	1.20346	0.0202739	218	NGRAM	lytic
G38266	POS	LOGRANK	0.35412	1.42493	0.0202812	53	NGRAM	old lady was
G19085	POS	LOGRANK	0.119321	1.12673	0.0202829	569	NGRAM	discussion / management
G5081	POS	LOGRANK	0.119321	1.12673	0.0202829	569	NGRAM	<BOS> discussion / management
G52857	POS	LOGRANK	0.480646	1.61712	0.0203058	28	NGRAM	tries
G34808	POS	LOGRANK	0.325757	1.38508	0.0203273	61	NGRAM	multiple peritoneal
G31265	POS	LOGRANK	0.226147	1.25376	0.0203296	143	NGRAM	last couple
G22311	POS	LOGRANK	0.362231	1.43653	0.0203297	54	NGRAM	fractions ) .
G24897	POS	LOGRANK	0.436629	1.54748	0.0203367	36	NGRAM	he is only
G42529	POS	LOGRANK	0.366691	1.44295	0.0203585	49	NGRAM	refer her to
G18200	POS	LOGRANK	0.16052	1.17412	0.0203758	284	NGRAM	day and
G18895	POS	LOGRANK	0.119603	1.12705	0.0203808	550	NGRAM	difficult
G41031	POS	LOGRANK	0.402688	1.49584	0.0204099	35	NGRAM	possibilities
G34023	POS	LOGRANK	0.119753	1.12722	0.0204373	583	NGRAM	mg od
G34797	POS	LOGRANK	0.2455	1.27826	0.0204455	114	NGRAM	multiple lung
G39494	POS	LOGRANK	0.42875	1.53534	0.0204677	32	NGRAM	outlet obstruction
G33314	POS	LOGRANK	0.452136	1.57167	0.0204774	34	NGRAM	may be related
G15156	POS	LOGRANK	0.219159	1.24503	0.0204903	156	NGRAM	cancer (
G34689	POS	LOGRANK	0.245378	1.2781	0.020504	105	NGRAM	mrs <NAME> came in
G5895	POS	LOGRANK	0.245378	1.2781	0.020504	105	NGRAM	<BOS> mrs <NAME> came in
G31569	POS	LOGRANK	0.239108	1.27012	0.0205042	117	NGRAM	left pleural effusion
G56581	POS	LOGRANK	0.428575	1.53507	0.020519	39	NGRAM	with shortness of
G56580	POS	LOGRANK	0.428575	1.53507	0.020519	39	NGRAM	with shortness
G3542	POS	LOGRANK	0.0862592	1.09009	0.0205192	1347	NGRAM	40
G28547	POS	LOGRANK	0.269404	1.30918	0.0205332	92	NGRAM	in the left supraclavicular
G13274	POS	LOGRANK	0.328313	1.38862	0.020567	62	NGRAM	bases .
G13324	POS	LOGRANK	0.331527	1.39309	0.0205687	61	NGRAM	be an option
G52456	POS	LOGRANK	0.526461	1.69293	0.0205745	23	NGRAM	<LOCALITY> hospital
G11227	POS	LOGRANK	0.274768	1.31623	0.0205802	85	NGRAM	and there are
G45200	POS	LOGRANK	0.17507	1.19133	0.0205817	218	NGRAM	short of breath
G48332	POS	LOGRANK	0.443486	1.55813	0.0206199	33	NGRAM	the abdomen , there
G42502	POS	LOGRANK	0.443362	1.55794	0.0206267	33	NGRAM	reduce his
G47066	POS	LOGRANK	0.513052	1.67038	0.020659	23	NGRAM	suggested that she
G4060	POS	LOGRANK	0.37996	1.46223	0.0206702	47	NGRAM	77 year
G4061	POS	LOGRANK	0.37996	1.46223	0.0206702	47	NGRAM	77 year old
G0121	POS	LOGRANK	0.337895	1.40199	0.0207269	55	NGRAM	( discontinued
G53567	POS	LOGRANK	0.216949	1.24228	0.0207418	131	NGRAM	urea
G20269	POS	LOGRANK	0.180908	1.1983	0.0207681	228	NGRAM	enough
G29839	POS	LOGRANK	0.341322	1.40681	0.0207943	57	NGRAM	is causing
G32881	POS	LOGRANK	0.48931	1.63119	0.0207956	23	NGRAM	major problem
G51831	POS	LOGRANK	0.348757	1.4173	0.020829	50	NGRAM	to lie
G22708	POS	LOGRANK	0.330788	1.39207	0.020841	63	NGRAM	general ,
G28122	POS	LOGRANK	0.330788	1.39207	0.020841	63	NGRAM	in general ,
G52249	POS	LOGRANK	0.228347	1.25652	0.0208592	128	NGRAM	to them
G39837	POS	LOGRANK	0.39539	1.48496	0.0208872	39	NGRAM	palliative chemotherapy <EOS>
G18699	POS	LOGRANK	0.512233	1.66901	0.0208979	23	NGRAM	diagnosis , prognosis and
G24721	POS	LOGRANK	0.478444	1.61356	0.0209176	26	NGRAM	he has also noticed
G26320	POS	LOGRANK	0.279715	1.32275	0.0209181	80	NGRAM	his cea
G21664	POS	LOGRANK	0.275905	1.31772	0.0209187	85	NGRAM	for a metastatic
G51922	POS	LOGRANK	0.315206	1.37054	0.0209638	69	NGRAM	to pain
G31202	POS	LOGRANK	0.420048	1.52203	0.0209727	35	NGRAM	large amount of
G46775	POS	LOGRANK	0.478207	1.61318	0.0209776	27	NGRAM	status (
G9330	POS	LOGRANK	0.151733	1.16385	0.0210487	315	NGRAM	aggressive
G44915	POS	LOGRANK	0.389295	1.47594	0.0210502	45	NGRAM	she is unable to
G44914	POS	LOGRANK	0.389295	1.47594	0.0210502	45	NGRAM	she is unable
G22553	POS	LOGRANK	0.441918	1.55569	0.0210761	30	NGRAM	further care
G52858	POS	LOGRANK	0.524347	1.68936	0.0210872	24	NGRAM	tries to
G18336	POS	LOGRANK	0.326948	1.38673	0.0211009	58	NGRAM	decreased appetite
G49121	POS	LOGRANK	0.30156	1.35197	0.0211016	69	NGRAM	the left arm
G15505	POS	LOGRANK	0.161698	1.17551	0.0211185	277	NGRAM	care of
G26881	POS	LOGRANK	0.364505	1.4398	0.0211272	48	NGRAM	how long
G46758	POS	LOGRANK	0.360014	1.43335	0.0211756	50	NGRAM	starting to
G25493	POS	LOGRANK	0.343946	1.4105	0.0211851	61	NGRAM	help of
G32959	POS	LOGRANK	0.121674	1.12939	0.0211962	554	NGRAM	man
G54815	POS	LOGRANK	0.28529	1.33015	0.0211978	81	NGRAM	weakness .
G18951	POS	LOGRANK	0.289531	1.3358	0.0211985	86	NGRAM	discomfort ,
G44324	POS	LOGRANK	0.326683	1.38636	0.0212113	54	NGRAM	seen for a
G27292	POS	LOGRANK	0.373477	1.45278	0.0212223	41	NGRAM	i have spoken
G51989	POS	LOGRANK	0.405993	1.50079	0.0212785	34	NGRAM	to radiotherapy
G21045	POS	LOGRANK	0.449331	1.56726	0.0213027	28	NGRAM	fatal
G14382	POS	LOGRANK	0.49845	1.64617	0.0213333	23	NGRAM	bothered
G20558	POS	LOGRANK	0.291476	1.3384	0.0213672	67	NGRAM	exam shows no
G49556	POS	LOGRANK	0.181639	1.19918	0.0213689	197	NGRAM	the pancreas
G6569	POS	LOGRANK	0.223357	1.25027	0.0213757	118	NGRAM	<BOS> the patient lives
G12375	POS	LOGRANK	0.265818	1.3045	0.0213781	104	NGRAM	as required .
G43766	POS	LOGRANK	0.359306	1.43233	0.0213813	58	NGRAM	role of palliative
G22573	POS	LOGRANK	0.332713	1.39475	0.0213863	52	NGRAM	further investigation .
G26525	POS	LOGRANK	0.466973	1.59516	0.0213873	24	NGRAM	his past medical history is notable for
G26524	POS	LOGRANK	0.466973	1.59516	0.0213873	24	NGRAM	his past medical history is notable
G43564	POS	LOGRANK	0.522999	1.68708	0.0214021	23	NGRAM	right kidney with
G23922	POS	LOGRANK	0.486892	1.62725	0.0214034	24	NGRAM	has kindly
G26469	POS	LOGRANK	0.487094	1.62758	0.0214166	24	NGRAM	his management
G9203	POS	LOGRANK	0.425662	1.5306	0.021424	30	NGRAM	afebrile .
G36852	POS	LOGRANK	0.486942	1.62733	0.0214293	27	NGRAM	obstruction in
G44659	POS	LOGRANK	0.393729	1.4825	0.0214459	39	NGRAM	she did not have any
G45771	POS	LOGRANK	0.586426	1.79755	0.0214603	23	NGRAM	sitting in a
G51783	POS	LOGRANK	0.457317	1.57983	0.0214725	29	NGRAM	to him that he
G19084	POS	LOGRANK	0.117161	1.1243	0.0214814	581	NGRAM	discussion /
G5080	POS	LOGRANK	0.117161	1.1243	0.0214814	581	NGRAM	<BOS> discussion /
G49050	POS	LOGRANK	0.226149	1.25376	0.0214878	141	NGRAM	the last couple of
G5468	POS	LOGRANK	0.440459	1.55342	0.0215134	30	NGRAM	<BOS> hytrin
G31364	POS	LOGRANK	0.30835	1.36118	0.0215174	73	NGRAM	later today
G33978	POS	LOGRANK	0.567816	1.76441	0.0215407	24	NGRAM	mg as required . <EOS>
G18698	POS	LOGRANK	0.509715	1.66482	0.0215485	24	NGRAM	diagnosis , prognosis
G49049	POS	LOGRANK	0.224994	1.25231	0.0215656	142	NGRAM	the last couple
G10982	POS	LOGRANK	0.363303	1.43807	0.0215665	50	NGRAM	and probable
G5046	POS	LOGRANK	0.372491	1.45135	0.0215935	42	NGRAM	<BOS> diagnosis metastatic
G25073	POS	LOGRANK	0.417988	1.5189	0.0216133	35	NGRAM	he was happy
G49540	POS	LOGRANK	0.417885	1.51875	0.0216193	39	NGRAM	the pain has
G17288	POS	LOGRANK	0.404928	1.4992	0.0216244	34	NGRAM	consistent with small
G15105	POS	LOGRANK	0.486283	1.62626	0.0216246	24	NGRAM	can arrange
G25075	POS	LOGRANK	0.424908	1.52945	0.0216347	36	NGRAM	he was in
G7618	POS	LOGRANK	0.313604	1.36835	0.0216358	65	NGRAM	a discussion on
G42037	POS	LOGRANK	0.367671	1.44437	0.0216408	40	NGRAM	quite satisfied
G23102	POS	LOGRANK	0.475728	1.60919	0.0216585	23	NGRAM	good friend
G33269	POS	LOGRANK	0.328725	1.3892	0.0216879	58	NGRAM	matter
G15554	POS	LOGRANK	0.280108	1.32327	0.0216978	81	NGRAM	case .
G21862	POS	LOGRANK	0.465753	1.59321	0.0217094	31	NGRAM	for him to be
G2578	POS	LOGRANK	0.387262	1.47294	0.0217613	38	NGRAM	125 ,
G54951	POS	LOGRANK	0.550467	1.73406	0.0217972	23	NGRAM	weeks to months
G48921	POS	LOGRANK	0.295067	1.34322	0.0218121	69	NGRAM	the head of
G31931	POS	LOGRANK	0.496662	1.64323	0.0218162	24	NGRAM	line in
G32838	POS	LOGRANK	0.456178	1.57803	0.0218304	29	NGRAM	main complaint
G29584	POS	LOGRANK	0.447525	1.56444	0.0218374	29	NGRAM	irinotecan and
G10048	POS	LOGRANK	0.235473	1.26551	0.0218376	120	NGRAM	and 2
G6883	POS	LOGRANK	0.3076	1.36016	0.0218496	57	NGRAM	<NAME> came in for consultation with
G18114	POS	LOGRANK	0.206749	1.22967	0.0218851	160	NGRAM	daily living .
G32079	POS	LOGRANK	0.261636	1.29905	0.0218993	98	NGRAM	liver metastases . <EOS>
G43634	POS	LOGRANK	0.342112	1.40792	0.0219065	53	NGRAM	right shoulder .
G34059	POS	LOGRANK	0.438907	1.55101	0.0219817	30	NGRAM	mg tds .
G43847	POS	LOGRANK	0.430811	1.5385	0.0220319	41	NGRAM	sachets
G29065	POS	LOGRANK	0.484738	1.62375	0.0220361	27	NGRAM	infected sputum
G25504	POS	LOGRANK	0.455448	1.57688	0.0220573	27	NGRAM	helpful for
G49846	POS	LOGRANK	0.430791	1.53847	0.0220666	35	NGRAM	the right anterior
G9421	POS	LOGRANK	0.381016	1.46377	0.0220806	39	NGRAM	airways disease
G20857	POS	LOGRANK	0.409876	1.50663	0.0221047	34	NGRAM	extensive mediastinal lymphadenopathy
G47609	POS	LOGRANK	0.42342	1.52718	0.0221086	31	NGRAM	tablets twice a
G23519	POS	LOGRANK	0.318258	1.37473	0.0221119	67	NGRAM	haemorrhage
G42041	POS	LOGRANK	0.409882	1.50664	0.0221144	31	NGRAM	quite satisfied with this plan .
G27086	POS	LOGRANK	0.43058	1.53815	0.0221264	35	NGRAM	i felt
G53464	POS	LOGRANK	0.380838	1.46351	0.0221292	41	NGRAM	up to 15
G33693	POS	LOGRANK	0.430551	1.5381	0.0221437	31	NGRAM	mentation
G37492	POS	LOGRANK	0.306569	1.35875	0.022193	70	NGRAM	of ischaemic
G24701	POS	LOGRANK	0.330744	1.392	0.0222065	53	NGRAM	he had had
G25593	POS	LOGRANK	0.168202	1.18318	0.0222173	261	NGRAM	her abdomen
G1128	POS	LOGRANK	0.533633	1.70512	0.0222299	23	NGRAM	, left axilla
G34963	POS	LOGRANK	0.365997	1.44195	0.0222423	46	NGRAM	n3 m1
G38435	POS	LOGRANK	0.484061	1.62265	0.0222545	23	NGRAM	on clinical evaluation
G49576	POS	LOGRANK	0.0893078	1.09342	0.0222647	1080	NGRAM	the patient
G48629	POS	LOGRANK	0.473598	1.60576	0.0222684	29	NGRAM	the clinic .
G56379	POS	LOGRANK	0.32092	1.3784	0.0222776	60	NGRAM	with marked
G23817	POS	LOGRANK	0.422323	1.5255	0.0223069	33	NGRAM	has been unwell
G11766	POS	LOGRANK	0.370424	1.44835	0.0223179	43	NGRAM	appetite has improved
G29312	POS	LOGRANK	0.155284	1.16799	0.0223419	263	NGRAM	inquiry
G32971	POS	LOGRANK	0.533127	1.70425	0.0223533	23	NGRAM	man with metastatic
G3650	POS	LOGRANK	0.409032	1.50536	0.0223749	39	NGRAM	5 days
G13862	POS	LOGRANK	0.360755	1.43441	0.022423	44	NGRAM	below the right costal margin .
G32020	POS	LOGRANK	0.463319	1.58934	0.0224245	29	NGRAM	liver and bone
G18719	POS	LOGRANK	0.370119	1.44791	0.022451	43	NGRAM	diagnosis metastatic
G46739	POS	LOGRANK	0.472824	1.60452	0.0224818	30	NGRAM	started him
G30171	POS	LOGRANK	0.3652	1.4408	0.0225307	49	NGRAM	is not elevated
G49600	POS	LOGRANK	0.217536	1.24301	0.0225735	122	NGRAM	the patient lives
G25653	POS	LOGRANK	0.379174	1.46108	0.0225991	39	NGRAM	her bloods
G34153	POS	LOGRANK	0.286551	1.33183	0.0226124	79	NGRAM	mildly tender
G13987	POS	LOGRANK	0.260213	1.29721	0.0226195	90	NGRAM	bile duct
G39569	POS	LOGRANK	0.390217	1.4773	0.0226331	37	NGRAM	over the last four
G24148	POS	LOGRANK	0.258509	1.295	0.0226611	97	NGRAM	has worked
G37467	POS	LOGRANK	0.505425	1.65769	0.022666	23	NGRAM	of infected
G42039	POS	LOGRANK	0.390165	1.47722	0.0226741	35	NGRAM	quite satisfied with this
G12279	POS	LOGRANK	0.339941	1.40486	0.0226994	66	NGRAM	as an inpatient .
G13216	POS	LOGRANK	0.453274	1.57345	0.0226994	29	NGRAM	back which
G27393	POS	LOGRANK	0.444721	1.56005	0.0227019	27	NGRAM	i thought
G45084	POS	LOGRANK	0.263329	1.30126	0.0227357	93	NGRAM	she was given
G30220	POS	LOGRANK	0.351522	1.42123	0.0227598	55	NGRAM	is now on
G48548	POS	LOGRANK	0.286191	1.33135	0.0227822	78	NGRAM	the cause
G7804	POS	LOGRANK	0.252129	1.28676	0.0228135	101	NGRAM	a liver
G8135	POS	LOGRANK	0.192641	1.21245	0.022858	170	NGRAM	a response
G30944	POS	LOGRANK	0.384084	1.46827	0.0228721	43	NGRAM	keen to go ahead with
G3825	POS	LOGRANK	0.49279	1.63688	0.0229065	23	NGRAM	6 cm below the
G21734	POS	LOGRANK	0.504354	1.65592	0.0229755	27	NGRAM	for bony
G33178	POS	LOGRANK	0.389293	1.47594	0.0229773	38	NGRAM	mass in the right upper lobe
G53315	POS	LOGRANK	0.177916	1.19473	0.0230006	223	NGRAM	unfortunately ,
G47793	POS	LOGRANK	0.49249	1.63638	0.0230029	24	NGRAM	tender in the right
G32575	POS	LOGRANK	0.240771	1.27223	0.0230212	108	NGRAM	lung cancer with
G28793	POS	LOGRANK	0.310295	1.36383	0.023037	65	NGRAM	in view of her
G32939	POS	LOGRANK	0.434982	1.54494	0.0230377	28	NGRAM	malignant adenopathy in the
G14990	POS	LOGRANK	0.238104	1.26884	0.0230475	124	NGRAM	bypass
G6570	POS	LOGRANK	0.443598	1.5583	0.0230573	26	NGRAM	<BOS> the patient lives alone
G49601	POS	LOGRANK	0.443598	1.5583	0.0230573	26	NGRAM	the patient lives alone
G25907	POS	LOGRANK	0.49227	1.63603	0.0230664	23	NGRAM	her pain has
G9828	POS	LOGRANK	0.207263	1.23031	0.0230798	151	NGRAM	amounts
G54150	POS	LOGRANK	0.102692	1.10815	0.0230881	745	NGRAM	was also
G35422	POS	LOGRANK	0.325087	1.38415	0.0231753	63	NGRAM	night <EOS>
G31499	POS	LOGRANK	0.206353	1.22919	0.0231799	147	NGRAM	left hilar
G43426	POS	LOGRANK	0.335279	1.39833	0.0232007	50	NGRAM	reviewed by me
G38956	POS	LOGRANK	0.451476	1.57063	0.023236	31	NGRAM	opiate
G25106	POS	LOGRANK	0.460502	1.58487	0.0232585	29	NGRAM	he was transferred
G4686	POS	LOGRANK	0.515897	1.67514	0.0232919	28	NGRAM	<BOS> anxiety
G14311	POS	LOGRANK	0.331302	1.39278	0.0233073	64	NGRAM	bones ,
G43244	POS	LOGRANK	0.318454	1.375	0.0233269	54	NGRAM	response rates are
G32775	POS	LOGRANK	0.363045	1.4377	0.0233361	50	NGRAM	m-eslon 10 mg bd
G56094	POS	LOGRANK	0.544439	1.72364	0.0233431	23	NGRAM	with a walker
G35455	POS	LOGRANK	0.38279	1.46637	0.0233451	36	NGRAM	nil significant <EOS>
G39811	POS	LOGRANK	0.354263	1.42513	0.0233483	46	NGRAM	palliated
G23558	POS	LOGRANK	0.442635	1.5568	0.0233591	27	NGRAM	hand side .
G42544	POS	LOGRANK	0.412656	1.51083	0.0233699	33	NGRAM	referral from
G11277	POS	LOGRANK	0.412674	1.51085	0.0233736	35	NGRAM	and treated with
G38635	POS	LOGRANK	0.26035	1.29738	0.0233879	94	NGRAM	on the flat
G43879	POS	LOGRANK	0.515415	1.67433	0.0234077	24	NGRAM	said that she would
G21860	POS	LOGRANK	0.529258	1.69767	0.0234134	25	NGRAM	for him and
G13235	POS	LOGRANK	0.178879	1.19588	0.0234187	205	NGRAM	basal
G54517	POS	LOGRANK	0.306628	1.35884	0.0234271	69	NGRAM	was stopped
G26640	POS	LOGRANK	0.469407	1.59905	0.0234487	28	NGRAM	histological diagnosis
G51557	POS	LOGRANK	0.34577	1.41308	0.0234516	52	NGRAM	to contact us .
G45071	POS	LOGRANK	0.227134	1.255	0.0234615	119	NGRAM	she was also
G22965	POS	LOGRANK	0.345838	1.41317	0.0234667	52	NGRAM	given with the intention of controlling the disease
G49031	POS	LOGRANK	0.252436	1.28716	0.0234706	93	NGRAM	the largest measuring
G48513	POS	LOGRANK	0.442188	1.55611	0.0234894	29	NGRAM	the caecum ,
G54229	POS	LOGRANK	0.433991	1.5434	0.0234964	34	NGRAM	was discontinued
G49842	POS	LOGRANK	0.315036	1.37031	0.0235138	56	NGRAM	the right adrenal
G30695	POS	LOGRANK	0.450541	1.56916	0.023534	30	NGRAM	iv )
G37993	POS	LOGRANK	0.311916	1.36604	0.0236109	60	NGRAM	of the oesophagus
G32329	POS	LOGRANK	0.490166	1.63259	0.0236399	24	NGRAM	loperamide 2
G36572	POS	LOGRANK	0.426004	1.53113	0.0236433	36	NGRAM	not see
G5035	POS	LOGRANK	0.514556	1.6729	0.023678	24	NGRAM	<BOS> dexamethasone <EOS>
G24600	POS	LOGRANK	0.109938	1.11621	0.0236868	596	NGRAM	hb
G9971	POS	LOGRANK	0.433308	1.54235	0.0237312	33	NGRAM	an option for
G33981	POS	LOGRANK	0.290917	1.33765	0.0237445	79	NGRAM	mg at night
G32007	POS	LOGRANK	0.47884	1.6142	0.0237485	23	NGRAM	liver ) . <EOS>
G56667	POS	LOGRANK	0.458905	1.58234	0.0237831	25	NGRAM	with the patient and her
G36970	POS	LOGRANK	0.308539	1.36144	0.0237834	74	NGRAM	oedema of
G27571	POS	LOGRANK	0.425471	1.53031	0.0238042	34	NGRAM	if he were
G41055	POS	LOGRANK	0.441134	1.55447	0.0238133	29	NGRAM	possible toxicities of
G12958	POS	LOGRANK	0.32363	1.38214	0.0238137	54	NGRAM	attends with his
G36822	POS	LOGRANK	0.26286	1.30065	0.0238685	88	NGRAM	nx m1
G1363	POS	LOGRANK	0.500817	1.65007	0.023929	26	NGRAM	, nodes
G33092	POS	LOGRANK	0.171577	1.18718	0.0239302	228	NGRAM	marker
G36244	POS	LOGRANK	0.467996	1.59679	0.0239415	27	NGRAM	non-small cell lung cancer with
G11845	POS	LOGRANK	0.513152	1.67055	0.02403	23	NGRAM	approximately 20 kg
G19158	POS	LOGRANK	0.333205	1.39543	0.0240613	54	NGRAM	disease and improving
G48257	POS	LOGRANK	0.417496	1.51816	0.0240681	35	NGRAM	that this cancer is incurable
G38585	POS	LOGRANK	0.526713	1.69336	0.0240763	24	NGRAM	on quality of
G38586	POS	LOGRANK	0.526713	1.69336	0.0240763	24	NGRAM	on quality of life
G6011	POS	LOGRANK	0.1159	1.12288	0.024111	608	NGRAM	<BOS> omeprazole
G44398	POS	LOGRANK	0.322818	1.38101	0.0241227	60	NGRAM	sees
G53813	POS	LOGRANK	0.264	1.30213	0.0241412	86	NGRAM	very large
G16426	POS	LOGRANK	0.397626	1.48829	0.0241552	39	NGRAM	ck20 positive
G24332	POS	LOGRANK	0.221806	1.24833	0.0241603	139	NGRAM	have explained to him
G55513	POS	LOGRANK	0.48842	1.62974	0.0241692	23	NGRAM	which included
G43214	POS	LOGRANK	0.0770561	1.0801	0.0241887	1895	NGRAM	response
G8630	POS	LOGRANK	0.319607	1.37659	0.0241904	59	NGRAM	abnormal liver
G21254	POS	LOGRANK	0.179902	1.1971	0.0242131	209	NGRAM	few months .
G17505	POS	LOGRANK	0.380398	1.46287	0.0242413	41	NGRAM	cord .
G20287	POS	LOGRANK	0.263841	1.30192	0.0242572	91	NGRAM	entire
G31142	POS	LOGRANK	0.289918	1.33632	0.0242607	68	NGRAM	laboratory data
G19041	POS	LOGRANK	0.476973	1.61119	0.0242945	27	NGRAM	discussed the role of palliative
G56660	POS	LOGRANK	0.380173	1.46254	0.0243071	38	NGRAM	with the left
G28386	POS	LOGRANK	0.280937	1.32437	0.0243177	81	NGRAM	in <LOCALITY>
G37662	POS	LOGRANK	0.360536	1.4341	0.0243187	42	NGRAM	of pain in the
G8027	POS	LOGRANK	0.466755	1.59481	0.0243189	25	NGRAM	a poor appetite and
G57011	POS	LOGRANK	0.13556	1.14518	0.0243191	390	NGRAM	would not
G56202	POS	LOGRANK	0.457075	1.57945	0.0243301	26	NGRAM	with collapse
G37368	POS	LOGRANK	0.416754	1.51703	0.0243421	31	NGRAM	of haemoptysis .
G31128	POS	LOGRANK	0.250696	1.28492	0.0243595	111	NGRAM	l3
G43778	POS	LOGRANK	0.10702	1.11296	0.0243675	675	NGRAM	<LOCALITY>
G48436	POS	LOGRANK	0.336032	1.39938	0.0243679	63	NGRAM	the back of
G35174	POS	LOGRANK	0.24227	1.27414	0.0243687	117	NGRAM	needed .
G19950	POS	LOGRANK	0.525626	1.69152	0.0243938	24	NGRAM	effect . <EOS>
G12280	POS	LOGRANK	0.439381	1.55175	0.0244011	33	NGRAM	as an inpatient in
G51794	POS	LOGRANK	0.525465	1.69125	0.0244291	23	NGRAM	to hospital .
G31278	POS	LOGRANK	0.253694	1.28878	0.0244443	102	NGRAM	last few months .
G37204	POS	LOGRANK	0.499151	1.64732	0.0244601	24	NGRAM	of chemotherapy <EOS>
G16882	POS	LOGRANK	0.431166	1.53905	0.0244726	33	NGRAM	colostomy .
G32212	POS	LOGRANK	0.287105	1.33256	0.0244985	75	NGRAM	lobes .
G16628	POS	LOGRANK	0.466109	1.59378	0.0245151	27	NGRAM	clinical response
G34014	POS	LOGRANK	0.447541	1.56446	0.024527	26	NGRAM	mg mane . <EOS>
G23708	POS	LOGRANK	0.416061	1.51598	0.0245363	37	NGRAM	has been able
G23709	POS	LOGRANK	0.416061	1.51598	0.0245363	37	NGRAM	has been able to
G26720	POS	LOGRANK	0.379514	1.46157	0.0245488	42	NGRAM	history of increasing
G34742	POS	LOGRANK	0.347172	1.41506	0.0245538	53	NGRAM	much of the
G43441	POS	LOGRANK	0.321963	1.37983	0.0245585	57	NGRAM	rheumatoid
G23755	POS	LOGRANK	0.22734	1.25526	0.0246232	128	NGRAM	has been having
G22590	POS	LOGRANK	0.456141	1.57797	0.0246233	30	NGRAM	further radiation
G22802	POS	LOGRANK	0.351017	1.42051	0.0246514	46	NGRAM	gets some
G33611	POS	LOGRANK	0.184259	1.20233	0.0246521	191	NGRAM	medication .
G14629	POS	LOGRANK	0.486785	1.62708	0.0246587	24	NGRAM	bringing up
G16791	POS	LOGRANK	0.447045	1.56368	0.0246763	33	NGRAM	code :
G0297	POS	LOGRANK	0.455987	1.57773	0.0247075	28	NGRAM	, <NAME>’s
G33458	POS	LOGRANK	0.170614	1.18603	0.0247338	218	NGRAM	measuring up
G25755	POS	LOGRANK	0.396025	1.48591	0.0247503	38	NGRAM	her family members
G2436	POS	LOGRANK	0.455672	1.57723	0.0247578	28	NGRAM	10 mg prn .
G47719	POS	LOGRANK	0.38439	1.46872	0.0247787	39	NGRAM	tds .
G53452	POS	LOGRANK	0.408617	1.50474	0.0247797	37	NGRAM	up his
G34785	POS	LOGRANK	0.321412	1.37907	0.0247981	59	NGRAM	multiple hepatic metastases
G31758	POS	LOGRANK	0.324615	1.3835	0.0248204	60	NGRAM	letter to
G31606	POS	LOGRANK	0.268137	1.30753	0.0248388	83	NGRAM	left supraclavicular node
G40842	POS	LOGRANK	0.140533	1.15089	0.0248396	347	NGRAM	pleural effusion .
G39797	POS	LOGRANK	0.21494	1.23979	0.0248704	145	NGRAM	painful
G24515	POS	LOGRANK	0.363763	1.43873	0.0248806	51	NGRAM	have started
G7646	POS	LOGRANK	0.170885	1.18635	0.0248908	234	NGRAM	a few months
G41620	POS	LOGRANK	0.189172	1.20825	0.0248989	181	NGRAM	productive
G56514	POS	LOGRANK	0.523731	1.68832	0.0249016	23	NGRAM	with pleural effusion
G50963	POS	LOGRANK	0.474929	1.6079	0.0249043	27	NGRAM	though has
G28336	POS	LOGRANK	0.437791	1.54928	0.0249263	32	NGRAM	in right lower
G13677	POS	LOGRANK	0.259144	1.29582	0.0249607	99	NGRAM	been getting
G39087	POS	LOGRANK	0.331043	1.39242	0.0249809	62	NGRAM	or chest
G54237	POS	LOGRANK	0.314728	1.36989	0.0249823	60	NGRAM	was discussed with
G44916	POS	LOGRANK	0.429663	1.53674	0.0249829	30	NGRAM	she is using
G41960	POS	LOGRANK	0.358889	1.43174	0.0249903	47	NGRAM	quadrant ,
G26467	POS	LOGRANK	0.259073	1.29573	0.0250031	104	NGRAM	his main
G34741	POS	LOGRANK	0.248224	1.28175	0.0250162	107	NGRAM	much of
G37272	POS	LOGRANK	0.31173	1.36579	0.0250338	63	NGRAM	of controlling the disease and
G5417	POS	LOGRANK	0.464471	1.59117	0.0250503	23	NGRAM	<BOS> his past medical history is notable for
G5416	POS	LOGRANK	0.464471	1.59117	0.0250503	23	NGRAM	<BOS> his past medical history is notable
G48070	POS	LOGRANK	0.0833273	1.0869	0.0250687	1361	NGRAM	that he
G8966	POS	LOGRANK	0.358652	1.4314	0.025094	42	NGRAM	adenocarcinoma of the colon
G32566	POS	LOGRANK	0.165516	1.18	0.0251399	235	NGRAM	lung cancer . <EOS>
G27023	POS	LOGRANK	0.110432	1.11676	0.0251507	604	NGRAM	i am
G53807	POS	LOGRANK	0.358462	1.43113	0.0251522	52	NGRAM	very helpful
G45557	POS	LOGRANK	0.31429	1.36929	0.025187	59	NGRAM	signet
G14447	POS	LOGRANK	0.414237	1.51322	0.0252149	31	NGRAM	bowels are working well
G31604	POS	LOGRANK	0.283506	1.32778	0.0252149	76	NGRAM	left supraclavicular lymph
G21269	POS	LOGRANK	0.252317	1.287	0.0252162	100	NGRAM	fibrillation .
G14358	POS	LOGRANK	0.308318	1.36113	0.0252353	59	NGRAM	both lobes of
G5303	POS	LOGRANK	0.428815	1.53544	0.0252512	37	NGRAM	<BOS> he is an ex-smoker
G42541	POS	LOGRANK	0.445274	1.56092	0.0252556	25	NGRAM	referral ;
G46845	POS	LOGRANK	0.454186	1.57489	0.0252757	27	NGRAM	stent was inserted
G53657	POS	LOGRANK	0.358222	1.43078	0.0252778	49	NGRAM	uses a
G53608	POS	LOGRANK	0.283304	1.32751	0.025295	76	NGRAM	us . <EOS>
G54321	POS	LOGRANK	0.421116	1.52366	0.0253287	32	NGRAM	was later
G18508	POS	LOGRANK	0.445026	1.56053	0.0253316	27	NGRAM	deranged liver function tests
G36288	POS	LOGRANK	0.212432	1.23668	0.0253536	140	NGRAM	nor
G21851	POS	LOGRANK	0.536794	1.71051	0.0253631	28	NGRAM	for her metastatic
G6818	POS	LOGRANK	0.155076	1.16775	0.0253711	243	NGRAM	<NAME> : dob
G2040	POS	LOGRANK	0.25838	1.29483	0.0253749	88	NGRAM	- adenocarcinoma
G25323	POS	LOGRANK	0.382804	1.46639	0.0253871	34	NGRAM	heart sounds dual with nil added .
G5045	POS	LOGRANK	0.092185	1.09657	0.0253894	865	NGRAM	<BOS> diagnosis <EOS>
G37332	POS	LOGRANK	0.508376	1.66259	0.025429	24	NGRAM	of feeling
G29466	POS	LOGRANK	0.283044	1.32716	0.0254511	81	NGRAM	intracranial
G22450	POS	LOGRANK	0.394143	1.48311	0.0254528	37	NGRAM	from the treatment
G24023	POS	LOGRANK	0.169808	1.18508	0.0254571	226	NGRAM	has noticed
G40342	POS	LOGRANK	0.270765	1.31097	0.0254587	78	NGRAM	patient was seen
G40051	POS	LOGRANK	0.406724	1.50189	0.0254755	34	NGRAM	para-aortic lymphadenopathy .
G36979	POS	LOGRANK	0.377215	1.45822	0.0254774	39	NGRAM	oedematous
G48803	POS	LOGRANK	0.226093	1.25369	0.0254834	119	NGRAM	the epigastrium
G47612	POS	LOGRANK	0.2504	1.28454	0.0254889	97	NGRAM	tabs
G37235	POS	LOGRANK	0.444581	1.55984	0.0254929	26	NGRAM	of chest and cardiovascular system is unremarkable .
G20603	POS	LOGRANK	0.444581	1.55984	0.0254929	26	NGRAM	examination of chest and cardiovascular system is unremarkable
G20602	POS	LOGRANK	0.444581	1.55984	0.0254929	26	NGRAM	examination of chest and cardiovascular system is
G20604	POS	LOGRANK	0.444581	1.55984	0.0254929	26	NGRAM	examination of chest and cardiovascular system is unremarkable .
G37233	POS	LOGRANK	0.444581	1.55984	0.0254929	26	NGRAM	of chest and cardiovascular system is
G37234	POS	LOGRANK	0.444581	1.55984	0.0254929	26	NGRAM	of chest and cardiovascular system is unremarkable
G3474	POS	LOGRANK	0.393859	1.48269	0.0255518	36	NGRAM	4 - 5
G45199	POS	LOGRANK	0.165492	1.17997	0.0255537	228	NGRAM	short of
G38991	POS	LOGRANK	0.472865	1.60459	0.0255712	23	NGRAM	opt for
G18710	POS	LOGRANK	0.0918154	1.09616	0.0256226	871	NGRAM	diagnosis <EOS>
G4270	POS	LOGRANK	0.248669	1.28232	0.0256351	89	NGRAM	: <NHI>
G3968	POS	LOGRANK	0.472543	1.60407	0.025671	26	NGRAM	7.3
G4590	POS	LOGRANK	0.326065	1.38551	0.0256716	52	NGRAM	<BOS> <NHI> continued … 3 <EOS>
G7188	POS	LOGRANK	0.326065	1.38551	0.0256716	52	NGRAM	<NHI> continued … 3 <EOS>
G4589	POS	LOGRANK	0.326065	1.38551	0.0256716	52	NGRAM	<BOS> <NHI> continued … 3
G7187	POS	LOGRANK	0.326065	1.38551	0.0256716	52	NGRAM	<NHI> continued … 3
G52027	POS	LOGRANK	0.23635	1.26662	0.0256763	115	NGRAM	to <LOCALITY> hospital
G15766	POS	LOGRANK	0.210178	1.2339	0.0256993	135	NGRAM	cerebellar
G11843	POS	LOGRANK	0.232595	1.26187	0.0257054	108	NGRAM	approximately 20
G11299	POS	LOGRANK	0.168214	1.18319	0.0257301	220	NGRAM	and upper
G45401	POS	LOGRANK	0.472376	1.6038	0.0257582	23	NGRAM	shows no scleral
G45402	POS	LOGRANK	0.472376	1.6038	0.0257582	23	NGRAM	shows no scleral icterus
G17055	POS	LOGRANK	0.361576	1.43559	0.0257854	43	NGRAM	compressing the
G10798	POS	LOGRANK	0.462096	1.5874	0.025806	24	NGRAM	and marked
G26455	POS	LOGRANK	0.184431	1.20253	0.0258087	191	NGRAM	his liver
G15250	POS	LOGRANK	0.534969	1.7074	0.0258508	28	NGRAM	cancer of the prostate
G50617	POS	LOGRANK	0.0863318	1.09017	0.0259032	1134	NGRAM	think
G5157	POS	LOGRANK	0.348087	1.41636	0.0259037	43	NGRAM	<BOS> extensive stage small cell lung cancer
G8631	POS	LOGRANK	0.329028	1.38962	0.0259101	54	NGRAM	abnormal liver function
G2936	POS	LOGRANK	0.293761	1.34146	0.025926	72	NGRAM	2 cm .
G44289	POS	LOGRANK	0.127621	1.13612	0.0259296	419	NGRAM	seems
G56987	POS	LOGRANK	0.482577	1.62024	0.0259379	25	NGRAM	would have to be
G51326	POS	LOGRANK	0.18916	1.20823	0.0259427	173	NGRAM	to <NAME> and
G18205	POS	LOGRANK	0.266076	1.30483	0.025979	88	NGRAM	day but
G13327	POS	LOGRANK	0.259067	1.29572	0.025988	90	NGRAM	be appropriate
G0426	POS	LOGRANK	0.332366	1.39426	0.0260024	55	NGRAM	, as well as the
G50326	POS	LOGRANK	0.187161	1.20582	0.0260084	186	NGRAM	then she
G46531	POS	LOGRANK	0.150664	1.16261	0.0260128	276	NGRAM	sputum
G12449	POS	LOGRANK	0.434479	1.54416	0.0260397	29	NGRAM	ascending colon ,
G35714	POS	LOGRANK	0.365655	1.44146	0.0260463	42	NGRAM	no headaches
G11682	POS	LOGRANK	0.392456	1.48061	0.0260858	36	NGRAM	apex not
G14317	POS	LOGRANK	0.328553	1.38896	0.0261124	53	NGRAM	bony disease
G42506	POS	LOGRANK	0.113532	1.12023	0.0261284	593	NGRAM	reduced
G34993	POS	LOGRANK	0.290899	1.33763	0.0261304	71	NGRAM	narrowing of
G45195	POS	LOGRANK	0.442595	1.55674	0.0261315	33	NGRAM	short history
G25631	POS	LOGRANK	0.392333	1.48043	0.0261489	38	NGRAM	her appetite and
G7236	POS	LOGRANK	0.481853	1.61907	0.0261614	26	NGRAM	<RANGE:TO/> 9 and
G55548	POS	LOGRANK	0.247786	1.28119	0.026169	100	NGRAM	which she is
G17289	POS	LOGRANK	0.411494	1.50907	0.0261913	31	NGRAM	consistent with small cell
G51760	POS	LOGRANK	0.267501	1.30669	0.0261921	90	NGRAM	to help with
G55731	POS	LOGRANK	0.275279	1.3169	0.026195	91	NGRAM	widespread metastatic disease
G14517	POS	LOGRANK	0.418592	1.51982	0.0262097	34	NGRAM	breast cancer to
G37153	POS	LOGRANK	0.0929297	1.09738	0.0262101	924	NGRAM	of breath
G41685	POS	LOGRANK	0.481737	1.61888	0.0262101	28	NGRAM	prolong his life
G20374	POS	LOGRANK	0.321508	1.37921	0.0262564	57	NGRAM	especially in
G8585	POS	LOGRANK	0.375135	1.45519	0.0262653	39	NGRAM	abdominal masses .
G26443	POS	LOGRANK	0.418406	1.51954	0.0262711	35	NGRAM	his late
G1191	POS	LOGRANK	0.290551	1.33716	0.0262783	71	NGRAM	, median
G31927	POS	LOGRANK	0.205954	1.2287	0.0262817	152	NGRAM	line .
G7698	POS	LOGRANK	0.549538	1.73245	0.0262845	24	NGRAM	a go
G6632	POS	LOGRANK	0.290575	1.3372	0.0262865	77	NGRAM	<BOS> tramadol 50 mg
G0676	POS	LOGRANK	0.35582	1.42735	0.0262884	44	NGRAM	, corrected calcium
G0675	POS	LOGRANK	0.35582	1.42735	0.0262884	44	NGRAM	, corrected
G20217	POS	LOGRANK	0.117935	1.12517	0.0263137	542	NGRAM	energy
G18902	POS	LOGRANK	0.122815	1.13067	0.0263141	494	NGRAM	difficulty
G39003	POS	LOGRANK	0.260128	1.2971	0.0263205	95	NGRAM	option for
G55260	POS	LOGRANK	0.351216	1.42079	0.0263413	45	NGRAM	were a
G24883	POS	LOGRANK	0.450752	1.56949	0.0263477	34	NGRAM	he is known
G54574	POS	LOGRANK	0.335159	1.39816	0.0263983	50	NGRAM	was working as
G31302	POS	LOGRANK	0.433419	1.54252	0.0264003	34	NGRAM	last six weeks
G49080	POS	LOGRANK	0.433419	1.54252	0.0264003	34	NGRAM	the last six weeks
G50723	POS	LOGRANK	0.311754	1.36582	0.026441	52	NGRAM	this department
G51287	POS	LOGRANK	0.504995	1.65698	0.0264577	23	NGRAM	to 1 cm
G53460	POS	LOGRANK	0.504995	1.65698	0.0264577	23	NGRAM	up to 1 cm
G13812	POS	LOGRANK	0.44165	1.55527	0.0264716	30	NGRAM	begin treatment
G28650	POS	LOGRANK	0.220388	1.24656	0.0264815	134	NGRAM	in the presence of
G28649	POS	LOGRANK	0.220388	1.24656	0.0264815	134	NGRAM	in the presence
G37715	POS	LOGRANK	0.459911	1.58393	0.026488	27	NGRAM	of poor
G33507	POS	LOGRANK	0.30867	1.36161	0.0264974	61	NGRAM	mediastinal lymphadenopathy and
G17054	POS	LOGRANK	0.32773	1.38781	0.0265136	52	NGRAM	compressing
G47884	POS	LOGRANK	0.183061	1.20089	0.0265202	192	NGRAM	<LOCALITY> hospital
G18227	POS	LOGRANK	0.232478	1.26172	0.0265223	119	NGRAM	days . <EOS>
G24996	POS	LOGRANK	0.250101	1.28416	0.026536	105	NGRAM	he started
G36940	POS	LOGRANK	0.110168	1.11647	0.0265552	633	NGRAM	od
G45705	POS	LOGRANK	0.417656	1.5184	0.0265584	34	NGRAM	since then he has
G53892	POS	LOGRANK	0.302807	1.35365	0.0265854	66	NGRAM	view of her
G19943	POS	LOGRANK	0.397286	1.48778	0.0266035	34	NGRAM	edge is
G20310	POS	LOGRANK	0.197687	1.21858	0.0266707	154	NGRAM	epigastrium
G7555	POS	LOGRANK	0.27644	1.31843	0.0266955	75	NGRAM	a ct scan which
G42242	POS	LOGRANK	0.385074	1.46972	0.0266969	37	NGRAM	re-presented
G43234	POS	LOGRANK	0.384938	1.46952	0.0267065	37	NGRAM	response or
G39780	POS	LOGRANK	0.292239	1.33942	0.0267119	71	NGRAM	pain over
G33667	POS	LOGRANK	0.384939	1.46953	0.0267324	34	NGRAM	melanoma removed
G25078	POS	LOGRANK	0.248316	1.28187	0.0267407	97	NGRAM	he was not
G0126	POS	LOGRANK	0.363975	1.43904	0.0267593	42	NGRAM	( ecog
G30479	POS	LOGRANK	0.403083	1.49643	0.026768	41	NGRAM	is very happy
G2679	POS	LOGRANK	0.449577	1.56765	0.0267691	29	NGRAM	15 kg in
G39755	POS	LOGRANK	0.396809	1.48707	0.0267857	37	NGRAM	pain in his right
G52600	POS	LOGRANK	0.46907	1.59851	0.026813	23	NGRAM	trachea .
G16057	POS	LOGRANK	0.341818	1.4075	0.0268133	52	NGRAM	chemotherapy is to control the disease
G56408	POS	LOGRANK	0.173729	1.18973	0.026835	224	NGRAM	with metastatic disease
G26950	POS	LOGRANK	0.373694	1.45309	0.0268913	40	NGRAM	husband died of
G47501	POS	LOGRANK	0.2511	1.28544	0.0268974	88	NGRAM	system is
G52483	POS	LOGRANK	0.458736	1.58207	0.0269128	26	NGRAM	tolerate this well
G2678	POS	LOGRANK	0.449277	1.56718	0.0269375	27	NGRAM	15 kg .
G17910	POS	LOGRANK	0.449172	1.56701	0.0269646	31	NGRAM	current quality
G17912	POS	LOGRANK	0.449172	1.56701	0.0269646	31	NGRAM	current quality of life
G17911	POS	LOGRANK	0.449172	1.56701	0.0269646	31	NGRAM	current quality of
G23325	POS	LOGRANK	0.310581	1.36422	0.0269997	61	NGRAM	had a good
G34020	POS	LOGRANK	0.252474	1.28721	0.0270139	89	NGRAM	mg nocte . <EOS>
G9601	POS	LOGRANK	0.409346	1.50583	0.0270208	34	NGRAM	alone but
G45896	POS	LOGRANK	0.396062	1.48596	0.0270789	34	NGRAM	small bowel mesentery
G12385	POS	LOGRANK	0.246274	1.27925	0.0270812	99	NGRAM	as she has
G34072	POS	LOGRANK	0.237899	1.26858	0.0271079	117	NGRAM	mg twice a day
G36234	POS	LOGRANK	0.142244	1.15286	0.0271084	311	NGRAM	non-small cell
G22150	POS	LOGRANK	0.32989	1.39082	0.0271237	53	NGRAM	for two weeks
G49235	POS	LOGRANK	0.467975	1.59676	0.0271785	28	NGRAM	the liver function
G16963	POS	LOGRANK	0.24902	1.28277	0.027191	117	NGRAM	community
G33144	POS	LOGRANK	0.153871	1.16634	0.027222	274	NGRAM	mass and
G38501	POS	LOGRANK	0.415803	1.51559	0.0272337	39	NGRAM	on examination of the chest ,
G13517	POS	LOGRANK	0.337118	1.4009	0.0272462	47	NGRAM	be reviewed by me
G55825	POS	LOGRANK	0.337118	1.4009	0.0272462	47	NGRAM	will be reviewed by me
G10187	POS	LOGRANK	0.301511	1.3519	0.0272734	65	NGRAM	and bladder
G28495	POS	LOGRANK	0.423156	1.52677	0.0272833	29	NGRAM	in the head of the
G28496	POS	LOGRANK	0.423156	1.52677	0.0272833	29	NGRAM	in the head of the pancreas
G37069	POS	LOGRANK	0.245778	1.27862	0.027329	102	NGRAM	of abdominal
G21788	POS	LOGRANK	0.395407	1.48499	0.0273383	35	NGRAM	for consideration of palliative radiotherapy
G52621	POS	LOGRANK	0.240163	1.27146	0.0273473	116	NGRAM	tramadol 50
G39998	POS	LOGRANK	0.383463	1.46736	0.0273575	36	NGRAM	palpation of the
G1192	POS	LOGRANK	0.457403	1.57996	0.027365	26	NGRAM	, median duration
G27160	POS	LOGRANK	0.502076	1.65215	0.0273733	23	NGRAM	i have discussed with him in detail
G24300	POS	LOGRANK	0.502076	1.65215	0.0273733	23	NGRAM	have discussed with him in detail
G31579	POS	LOGRANK	0.357633	1.42994	0.0273923	49	NGRAM	left scapula
G23608	POS	LOGRANK	0.152108	1.16429	0.027393	274	NGRAM	hard
G5722	POS	LOGRANK	0.4673	1.59568	0.0273964	23	NGRAM	<BOS> lives with husband
G0141	POS	LOGRANK	0.309798	1.36315	0.0273988	55	NGRAM	( liver )
G33013	POS	LOGRANK	0.275177	1.31676	0.0274133	81	NGRAM	managing to
G56090	POS	LOGRANK	0.477921	1.61272	0.0274188	25	NGRAM	with a two week
G29336	POS	LOGRANK	0.24431	1.27674	0.0274291	99	NGRAM	insertion of
G25505	POS	LOGRANK	0.340336	1.40542	0.0274292	51	NGRAM	helpful in
G40581	POS	LOGRANK	0.263542	1.30153	0.0274352	90	NGRAM	pericardial effusion
G23931	POS	LOGRANK	0.415298	1.51482	0.027444	33	NGRAM	has lost about 10
G36853	POS	LOGRANK	0.283789	1.32815	0.0274476	74	NGRAM	obstruction of
G37273	POS	LOGRANK	0.35314	1.42353	0.0274524	44	NGRAM	of controlling the disease and improving
G29464	POS	LOGRANK	0.233507	1.26302	0.0274981	108	NGRAM	intra-abdominal
G47144	POS	LOGRANK	0.256509	1.29241	0.0275027	95	NGRAM	support .
G7586	POS	LOGRANK	0.401352	1.49384	0.0275029	34	NGRAM	a day but
G19320	POS	LOGRANK	0.108721	1.11485	0.0275031	602	NGRAM	do not
G18898	POS	LOGRANK	0.138975	1.1491	0.0275062	349	NGRAM	difficult to
G24594	POS	LOGRANK	0.248532	1.28214	0.0275149	99	NGRAM	having to
G51122	POS	LOGRANK	0.45692	1.5792	0.0275245	24	NGRAM	throughout liver
G33071	POS	LOGRANK	0.153236	1.1656	0.0275428	278	NGRAM	margin .
G46232	POS	LOGRANK	0.288214	1.33404	0.0275447	79	NGRAM	some time to
G42361	POS	LOGRANK	0.234533	1.26432	0.0275755	114	NGRAM	recently been
G33459	POS	LOGRANK	0.167828	1.18273	0.0275929	217	NGRAM	measuring up to
G2681	POS	LOGRANK	0.456745	1.57893	0.0276055	29	NGRAM	15 minutes
G37933	POS	LOGRANK	0.33627	1.39972	0.0276137	51	NGRAM	of the day .
G52740	POS	LOGRANK	0.466631	1.59461	0.0276325	24	NGRAM	treatment completed
G49122	POS	LOGRANK	0.447067	1.56372	0.0276897	25	NGRAM	the left arm .
G12321	POS	LOGRANK	0.210927	1.23482	0.0276984	142	NGRAM	as his
G52194	POS	LOGRANK	0.35697	1.42899	0.0277291	52	NGRAM	to the liver and
G44657	POS	LOGRANK	0.187525	1.20626	0.0277434	185	NGRAM	she did not
G3031	POS	LOGRANK	0.446881	1.56343	0.0277514	29	NGRAM	20 -
G54307	POS	LOGRANK	0.414439	1.51352	0.0277522	36	NGRAM	was initially thought to
G37283	POS	LOGRANK	0.199213	1.22044	0.027798	159	NGRAM	of daily living .
G56204	POS	LOGRANK	0.456065	1.57785	0.0278	28	NGRAM	with colon cancer
G37887	POS	LOGRANK	0.446717	1.56317	0.0278252	29	NGRAM	of the bladder .
G2911	POS	LOGRANK	0.0751112	1.078	0.0278338	2818	NGRAM	2
G51242	POS	LOGRANK	0.407172	1.50256	0.0278493	36	NGRAM	times daily
G56304	POS	LOGRANK	0.262837	1.30062	0.0278708	81	NGRAM	with him and
G41147	POS	LOGRANK	0.446551	1.56291	0.027891	27	NGRAM	potential of
G31233	POS	LOGRANK	0.113164	1.11982	0.0278937	556	NGRAM	largest
G52681	POS	LOGRANK	0.339528	1.40428	0.0279139	47	NGRAM	treated with adjuvant
G12148	POS	LOGRANK	0.413914	1.51273	0.0279183	35	NGRAM	aroha
G11992	POS	LOGRANK	0.429297	1.53618	0.0279206	26	NGRAM	are identified .
G30076	POS	LOGRANK	0.24343	1.27562	0.0279213	105	NGRAM	is mild
G34796	POS	LOGRANK	0.351947	1.42183	0.0279424	48	NGRAM	multiple low
G27092	POS	LOGRANK	0.347626	1.4157	0.0279546	46	NGRAM	i had a long discussion with
G3486	POS	LOGRANK	0.446227	1.56241	0.0279604	28	NGRAM	4 cm below
G3502	POS	LOGRANK	0.421268	1.52389	0.0279696	38	NGRAM	4 times
G12443	POS	LOGRANK	0.50001	1.64874	0.0279896	28	NGRAM	as you know , he
G57398	POS	LOGRANK	0.50001	1.64874	0.0279896	28	NGRAM	you know , he
G42094	POS	LOGRANK	0.437337	1.54858	0.0280088	30	NGRAM	radiation therapy as
G28410	POS	LOGRANK	0.421199	1.52379	0.0280274	30	NGRAM	in the abdomen and
G12153	POS	LOGRANK	0.46541	1.59267	0.0280363	26	NGRAM	around .
G22622	POS	LOGRANK	0.429004	1.53573	0.0280405	32	NGRAM	g qds prn <EOS>
G2340	POS	LOGRANK	0.429004	1.53573	0.0280405	32	NGRAM	1 g qds prn <EOS>
G37399	POS	LOGRANK	0.393631	1.48235	0.028049	40	NGRAM	of her life
G8867	POS	LOGRANK	0.250755	1.285	0.0280493	94	NGRAM	across the
G22473	POS	LOGRANK	0.476064	1.60973	0.028071	26	NGRAM	frusemide 40 mg od <EOS>
G5220	POS	LOGRANK	0.476064	1.60973	0.028071	26	NGRAM	<BOS> frusemide 40 mg od <EOS>
G52101	POS	LOGRANK	0.360851	1.43455	0.0280861	45	NGRAM	to six months
G21517	POS	LOGRANK	0.399422	1.49096	0.0280879	33	NGRAM	focal neurological symptoms
G25837	POS	LOGRANK	0.292045	1.33916	0.0281293	65	NGRAM	her legs
G34462	POS	LOGRANK	0.347161	1.41504	0.0281429	45	NGRAM	more recently he
G6367	POS	LOGRANK	0.26419	1.30238	0.0281487	86	NGRAM	<BOS> significant
G36233	POS	LOGRANK	0.141041	1.15147	0.0281557	312	NGRAM	non-small
G20855	POS	LOGRANK	0.381397	1.46433	0.0281703	41	NGRAM	extensive lymphadenopathy
G23642	POS	LOGRANK	0.39958	1.4912	0.0281894	36	NGRAM	has a lot of
G38475	POS	LOGRANK	0.0802915	1.0836	0.02819	3214	NGRAM	on examination
G40017	POS	LOGRANK	0.269728	1.30961	0.0282457	81	NGRAM	pancreas and
G46835	POS	LOGRANK	0.512508	1.66947	0.0282601	25	NGRAM	stenosis . <EOS>
G50752	POS	LOGRANK	0.428287	1.53463	0.0282796	28	NGRAM	this illness .
G35087	POS	LOGRANK	0.23229	1.26149	0.0282979	120	NGRAM	nearby
G2031	POS	LOGRANK	0.310968	1.36475	0.0282988	61	NGRAM	- 5
G9289	POS	LOGRANK	0.350985	1.42047	0.0284007	51	NGRAM	again on
G33996	POS	LOGRANK	0.38671	1.47213	0.0284089	38	NGRAM	mg bid <EOS>
G36205	POS	LOGRANK	0.436286	1.54695	0.0284224	25	NGRAM	non small cell carcinoma of
G17061	POS	LOGRANK	0.386454	1.47175	0.0284398	39	NGRAM	compression fracture
G44136	POS	LOGRANK	0.296586	1.34526	0.0284412	62	NGRAM	scleral
G22665	POS	LOGRANK	0.304719	1.35624	0.0284447	58	NGRAM	gastric carcinoma
G8199	POS	LOGRANK	0.4749	1.60785	0.0284585	25	NGRAM	a single fraction of
G27930	POS	LOGRANK	0.0792714	1.0825	0.0284671	1508	NGRAM	in a
G36858	POS	LOGRANK	0.375121	1.45517	0.0285096	35	NGRAM	obstructive airways
G44902	POS	LOGRANK	0.200623	1.22216	0.0285117	152	NGRAM	she is now
G22065	POS	LOGRANK	0.0991007	1.10418	0.0285324	772	NGRAM	for the last
G51257	POS	LOGRANK	0.222718	1.24947	0.0285353	123	NGRAM	tired .
G50796	POS	LOGRANK	0.474517	1.60724	0.0285949	26	NGRAM	this letter to
G54997	POS	LOGRANK	0.412249	1.51021	0.0286126	33	NGRAM	weight 62 kg .
G6556	POS	LOGRANK	0.0866857	1.09055	0.0286145	1099	NGRAM	<BOS> the
G22002	POS	LOGRANK	0.380252	1.46265	0.028652	35	NGRAM	for referring mr <NAME> whom i
G22001	POS	LOGRANK	0.380252	1.46265	0.028652	35	NGRAM	for referring mr <NAME> whom
G42653	POS	LOGRANK	0.380252	1.46265	0.028652	35	NGRAM	referring mr <NAME> whom i
G42652	POS	LOGRANK	0.380252	1.46265	0.028652	35	NGRAM	referring mr <NAME> whom
G34655	POS	LOGRANK	0.380252	1.46265	0.028652	35	NGRAM	mr <NAME> whom i
G34654	POS	LOGRANK	0.380252	1.46265	0.028652	35	NGRAM	mr <NAME> whom
G10984	POS	LOGRANK	0.412154	1.51007	0.0286616	31	NGRAM	and proceeded
G40850	POS	LOGRANK	0.444269	1.55935	0.0286902	29	NGRAM	pleural effusions ,
G10332	POS	LOGRANK	0.337842	1.40192	0.0287112	50	NGRAM	and dexamethasone
G19505	POS	LOGRANK	0.463508	1.58964	0.028717	26	NGRAM	down in
G10540	POS	LOGRANK	0.198014	1.21898	0.0287607	156	NGRAM	and her daughter
G52186	POS	LOGRANK	0.364176	1.43933	0.0287879	40	NGRAM	to the left of
G30308	POS	LOGRANK	0.385637	1.47055	0.0288197	39	NGRAM	is repeated
G46594	POS	LOGRANK	0.463134	1.58905	0.0288374	26	NGRAM	stage iv )
G31235	POS	LOGRANK	0.404534	1.4986	0.0288764	36	NGRAM	largest in
G48872	POS	LOGRANK	0.249399	1.28325	0.0288984	95	NGRAM	the flat
G22089	POS	LOGRANK	0.404505	1.49856	0.0289085	34	NGRAM	for the last two months
G43624	POS	LOGRANK	0.385488	1.47033	0.0289105	40	NGRAM	right pleural effusion and
G8547	POS	LOGRANK	0.426503	1.53189	0.0289145	34	NGRAM	abdominal aortic
G38042	POS	LOGRANK	0.397819	1.48857	0.028922	31	NGRAM	of the right middle lobe
G53318	POS	LOGRANK	0.249394	1.28325	0.0289275	94	NGRAM	unfortunately he
G21507	POS	LOGRANK	0.180165	1.19742	0.0290196	189	NGRAM	fna of
G54895	POS	LOGRANK	0.0745671	1.07742	0.02903	2817	NGRAM	weeks
G53292	POS	LOGRANK	0.452603	1.5724	0.0290685	24	NGRAM	undertaken to
G32182	POS	LOGRANK	0.325759	1.38508	0.0290931	50	NGRAM	lobe bronchus .
G20051	POS	LOGRANK	0.443144	1.5576	0.0291029	30	NGRAM	effusions ,
G13908	POS	LOGRANK	0.443119	1.55756	0.0291067	33	NGRAM	best . <EOS>
G42333	POS	LOGRANK	0.344908	1.41186	0.0291607	53	NGRAM	received palliative
G46986	POS	LOGRANK	0.166211	1.18082	0.0291699	238	NGRAM	subcutaneous
G20623	POS	LOGRANK	0.182879	1.20067	0.0291737	183	NGRAM	examination of the chest
G32602	POS	LOGRANK	0.384802	1.46932	0.0292095	38	NGRAM	lung origin
G47425	POS	LOGRANK	0.368172	1.44509	0.0292531	37	NGRAM	symptomatology
G37144	POS	LOGRANK	0.39053	1.47776	0.0292651	37	NGRAM	of bowel obstruction
G48571	POS	LOGRANK	0.214473	1.23921	0.0292969	124	NGRAM	the chemotherapy and
G26453	POS	LOGRANK	0.403439	1.49696	0.0293369	35	NGRAM	his life and
G53908	POS	LOGRANK	0.442514	1.55662	0.0293603	30	NGRAM	vinorelbine and
G25748	POS	LOGRANK	0.125669	1.13391	0.029373	426	NGRAM	her family
G26831	POS	LOGRANK	0.32528	1.38442	0.0293854	55	NGRAM	hospital for further
G24960	POS	LOGRANK	0.328795	1.38929	0.0294273	50	NGRAM	he presents
G54183	POS	LOGRANK	0.396559	1.4867	0.0294437	37	NGRAM	was changed
G48750	POS	LOGRANK	0.191363	1.2109	0.0294499	192	NGRAM	the disease and
G37888	POS	LOGRANK	0.42522	1.52993	0.0294512	29	NGRAM	of the body
G38996	POS	LOGRANK	0.384156	1.46837	0.0294551	36	NGRAM	optimistic
G17399	POS	LOGRANK	0.314984	1.37024	0.0294725	53	NGRAM	continued … 3 <EOS>
G17398	POS	LOGRANK	0.314984	1.37024	0.0294725	53	NGRAM	continued … 3
G35979	POS	LOGRANK	0.328675	1.38913	0.0294822	48	NGRAM	no scleral icterus .
G26752	POS	LOGRANK	0.451388	1.57049	0.0295116	27	NGRAM	hoarseness of
G44530	POS	LOGRANK	0.442114	1.55599	0.0295132	29	NGRAM	set up further appointments
G44529	POS	LOGRANK	0.442114	1.55599	0.0295132	29	NGRAM	set up further
G53446	POS	LOGRANK	0.442114	1.55599	0.0295132	29	NGRAM	up further appointments
G24804	POS	LOGRANK	0.433284	1.54231	0.0295237	30	NGRAM	he has significant
G16506	POS	LOGRANK	0.219117	1.24498	0.0295443	157	NGRAM	clexane
G18670	POS	LOGRANK	0.433264	1.54228	0.0295453	27	NGRAM	diagnosed on ct
G8976	POS	LOGRANK	0.305639	1.35749	0.0295689	56	NGRAM	adenocarcinoma of unknown
G44138	POS	LOGRANK	0.324901	1.38389	0.0295698	50	NGRAM	scleral icterus .
G50768	POS	LOGRANK	0.50836	1.66256	0.0295999	24	NGRAM	this is incurable
G40679	POS	LOGRANK	0.424745	1.5292	0.0296133	26	NGRAM	phos .
G33894	POS	LOGRANK	0.389524	1.47628	0.0296197	44	NGRAM	metastatic melanoma . <EOS>
G2409	POS	LOGRANK	0.35272	1.42293	0.0296727	45	NGRAM	10 kg in weight
G50658	POS	LOGRANK	0.16612	1.18071	0.0296846	4527	NGRAM	this
G31790	POS	LOGRANK	0.471336	1.60213	0.0296949	31	NGRAM	levothyroxine
G10785	POS	LOGRANK	0.33186	1.39356	0.0297015	58	NGRAM	and lymph
G25752	POS	LOGRANK	0.357018	1.42906	0.0297095	42	NGRAM	her family and
G38302	POS	LOGRANK	0.494768	1.64012	0.0297102	23	NGRAM	omental deposits
G38303	POS	LOGRANK	0.377835	1.45912	0.029714	37	NGRAM	omental disease
G24884	POS	LOGRANK	0.470972	1.60155	0.0297365	31	NGRAM	he is known to
G54136	POS	LOGRANK	0.286703	1.33203	0.0297466	73	NGRAM	was admitted to hospital
G42038	POS	LOGRANK	0.35719	1.42931	0.02977	38	NGRAM	quite satisfied with
G51085	POS	LOGRANK	0.279605	1.32261	0.0297786	86	NGRAM	thrombus
G26290	POS	LOGRANK	0.441281	1.5547	0.0297897	29	NGRAM	his back .
G36602	POS	LOGRANK	0.450612	1.56927	0.0297912	27	NGRAM	not think it
G28132	POS	LOGRANK	0.310893	1.36464	0.0298199	72	NGRAM	in <LOCALITY> and
G32009	POS	LOGRANK	0.470764	1.60122	0.0298815	24	NGRAM	liver , bone
G46373	POS	LOGRANK	0.371984	1.45061	0.0298897	35	NGRAM	sounds dual with nil added .
G8587	POS	LOGRANK	0.235044	1.26496	0.0299244	120	NGRAM	abdominal pain ,
G5710	POS	LOGRANK	0.134851	1.14437	0.0299455	341	NGRAM	<BOS> lives
G13800	POS	LOGRANK	0.257655	1.29389	0.029962	87	NGRAM	before she
G29857	POS	LOGRANK	0.416138	1.51609	0.0299809	29	NGRAM	is comfortable at rest .
G52629	POS	LOGRANK	0.301956	1.3525	0.0299926	66	NGRAM	transfer
G32467	POS	LOGRANK	0.450007	1.56832	0.0300051	27	NGRAM	lower cervical
G56388	POS	LOGRANK	0.281339	1.3249	0.0300129	73	NGRAM	with mediastinal
G48434	POS	LOGRANK	0.176844	1.19345	0.0300359	208	NGRAM	the back
G19872	POS	LOGRANK	0.449679	1.56781	0.030043	29	NGRAM	easily palpable
G4962	POS	LOGRANK	0.093417	1.09792	0.0300537	852	NGRAM	<BOS> ct scan
G50207	POS	LOGRANK	0.261068	1.29832	0.0300585	83	NGRAM	the umbilicus
G8381	POS	LOGRANK	0.440528	1.55353	0.0300724	29	NGRAM	a week or two
G17557	POS	LOGRANK	0.449548	1.5676	0.030176	25	NGRAM	cough which is
G34613	POS	LOGRANK	0.431625	1.53976	0.0301861	27	NGRAM	mr <NAME> ,
G40578	POS	LOGRANK	0.244459	1.27693	0.0302013	90	NGRAM	perhaps a
G14604	POS	LOGRANK	0.401318	1.49379	0.0302142	34	NGRAM	breath with
G37168	POS	LOGRANK	0.401318	1.49379	0.0302142	34	NGRAM	of breath with
G42907	POS	LOGRANK	0.304396	1.35581	0.0302303	63	NGRAM	remarkably
G29566	POS	LOGRANK	0.401147	1.49354	0.0302942	33	NGRAM	involves the
G57151	POS	LOGRANK	0.342705	1.40875	0.0302943	45	NGRAM	x-ray of
G8151	POS	LOGRANK	0.42307	1.52664	0.0303003	36	NGRAM	a review
G10252	POS	LOGRANK	0.278809	1.32155	0.0303031	67	NGRAM	and cardiovascular system is
G15313	POS	LOGRANK	0.346899	1.41467	0.0303156	47	NGRAM	capecitabine and
G17410	POS	LOGRANK	0.209331	1.23285	0.0303456	127	NGRAM	continuous
G36385	POS	LOGRANK	0.288083	1.33387	0.0303578	75	NGRAM	not a candidate
G7768	POS	LOGRANK	0.458873	1.58229	0.0303767	27	NGRAM	a large right pleural effusion
G51984	POS	LOGRANK	0.407808	1.50352	0.0304007	32	NGRAM	to put
G36942	POS	LOGRANK	0.188975	1.20801	0.0304008	168	NGRAM	od .
G35683	POS	LOGRANK	0.248627	1.28226	0.030428	86	NGRAM	no finger
G35684	POS	LOGRANK	0.248627	1.28226	0.030428	86	NGRAM	no finger clubbing
G14657	POS	LOGRANK	0.148315	1.15988	0.0304316	268	NGRAM	bronchus
G50930	POS	LOGRANK	0.439604	1.55209	0.0304354	29	NGRAM	this would be a
G21727	POS	LOGRANK	0.376097	1.45659	0.0304544	39	NGRAM	for assessment
G54369	POS	LOGRANK	0.360442	1.43396	0.0304574	40	NGRAM	was not possible
G6679	POS	LOGRANK	0.219022	1.24486	0.0304625	121	NGRAM	<BOS> warfarin
G31127	POS	LOGRANK	0.448652	1.5662	0.0305044	29	NGRAM	l2 and
G20610	POS	LOGRANK	0.407546	1.50312	0.0305116	34	NGRAM	examination of her chest
G51469	POS	LOGRANK	0.468238	1.59718	0.0305174	25	NGRAM	to be quite
G20550	POS	LOGRANK	0.227961	1.25604	0.0305456	102	NGRAM	exam shows
G51843	POS	LOGRANK	0.22329	1.25018	0.0305521	122	NGRAM	to look
G22472	POS	LOGRANK	0.381644	1.46469	0.0305566	39	NGRAM	frusemide 40 mg od
G5219	POS	LOGRANK	0.381644	1.46469	0.0305566	39	NGRAM	<BOS> frusemide 40 mg od
G35977	POS	LOGRANK	0.300837	1.35099	0.030605	58	NGRAM	no scleral
G16367	POS	LOGRANK	0.430534	1.53808	0.0306054	30	NGRAM	chronically
G15483	POS	LOGRANK	0.258428	1.29489	0.0306236	78	NGRAM	cardiovascular system is
G54903	POS	LOGRANK	0.126767	1.13515	0.0306352	421	NGRAM	weeks ago
G30169	POS	LOGRANK	0.312733	1.36716	0.0306865	54	NGRAM	is not curative
G30864	POS	LOGRANK	0.438829	1.55089	0.0307004	31	NGRAM	july ,
G21017	POS	LOGRANK	0.457993	1.5809	0.030713	25	NGRAM	family understand
G33384	POS	LOGRANK	0.0839329	1.08756	0.0307215	1123	NGRAM	me
G46860	POS	LOGRANK	0.20105	1.22269	0.0307462	166	NGRAM	steroids
G47045	POS	LOGRANK	0.226473	1.25417	0.0307684	108	NGRAM	suffered
G49308	POS	LOGRANK	0.457662	1.58037	0.0307835	27	NGRAM	the mastectomy
G47003	POS	LOGRANK	0.289707	1.33604	0.0307898	67	NGRAM	subsequent investigations
G47214	POS	LOGRANK	0.211411	1.23542	0.0308187	150	NGRAM	supraclavicular nodes
G4047	POS	LOGRANK	0.359634	1.4328	0.030854	44	NGRAM	75 year old
G4046	POS	LOGRANK	0.359634	1.4328	0.030854	44	NGRAM	75 year
G47148	POS	LOGRANK	0.467941	1.5967	0.0309012	23	NGRAM	support from his
G32023	POS	LOGRANK	0.457359	1.5799	0.0309049	32	NGRAM	liver and lung metastases
G4195	POS	LOGRANK	0.0894317	1.09355	0.030936	943	NGRAM	9
G43767	POS	LOGRANK	0.478907	1.61431	0.0309528	30	NGRAM	role of palliative chemotherapy
G38039	POS	LOGRANK	0.269216	1.30894	0.0309671	75	NGRAM	of the right lung
G30862	POS	LOGRANK	0.490984	1.63392	0.0309895	25	NGRAM	julie
G53521	POS	LOGRANK	0.0987359	1.10377	0.0309948	706	NGRAM	upper lobe
G42545	POS	LOGRANK	0.349899	1.41892	0.0310302	47	NGRAM	referral has
G30155	POS	LOGRANK	0.34539	1.41254	0.0310646	50	NGRAM	is not a candidate
G41959	POS	LOGRANK	0.109026	1.11519	0.0310748	573	NGRAM	quadrant
G36368	POS	LOGRANK	0.429271	1.53614	0.0311056	29	NGRAM	normal tone
G17388	POS	LOGRANK	0.196649	1.21732	0.0311248	167	NGRAM	continue with
G30730	POS	LOGRANK	0.386239	1.47144	0.0311456	32	NGRAM	iv non
G46628	POS	LOGRANK	0.386239	1.47144	0.0311456	32	NGRAM	stage iv non
G3344	POS	LOGRANK	0.270905	1.31115	0.0311771	79	NGRAM	3 kg
G43205	POS	LOGRANK	0.28651	1.33177	0.0312414	74	NGRAM	responded
G30918	POS	LOGRANK	0.478262	1.61327	0.0312596	26	NGRAM	jvp is not elevated .
G13572	POS	LOGRANK	0.353948	1.42468	0.0312632	48	NGRAM	beam
G45855	POS	LOGRANK	0.353953	1.42469	0.0312793	45	NGRAM	skin toxicity
G17176	POS	LOGRANK	0.456415	1.57841	0.0312834	24	NGRAM	confirming the
G17451	POS	LOGRANK	0.336565	1.40013	0.0312901	48	NGRAM	controlled . <EOS>
G16362	POS	LOGRANK	0.412745	1.51096	0.031378	28	NGRAM	chronic obstructive airways
G7112	POS	LOGRANK	0.437194	1.54836	0.0313812	28	NGRAM	<NAME> was quite
G40311	POS	LOGRANK	0.456113	1.57793	0.031417	24	NGRAM	patient should
G21634	POS	LOGRANK	0.368609	1.44572	0.0314333	38	NGRAM	for 40
G42862	POS	LOGRANK	0.308053	1.36077	0.0314825	64	NGRAM	relief of
G18431	POS	LOGRANK	0.132958	1.1422	0.0314862	360	NGRAM	density
G12947	POS	LOGRANK	0.158982	1.17232	0.0315155	205	NGRAM	attends clinic today
G49616	POS	LOGRANK	0.445866	1.56184	0.031597	23	NGRAM	the patient understands that he
G40333	POS	LOGRANK	0.445866	1.56184	0.031597	23	NGRAM	patient understands that he
G19658	POS	LOGRANK	0.419868	1.52176	0.031617	29	NGRAM	dtic
G56411	POS	LOGRANK	0.419656	1.52144	0.0316235	35	NGRAM	with metastatic disease to
G48416	POS	LOGRANK	0.204985	1.22751	0.0316329	127	NGRAM	the appearances
G44734	POS	LOGRANK	0.239416	1.27051	0.0316499	103	NGRAM	she has been diagnosed
G14025	POS	LOGRANK	0.465898	1.59345	0.0316534	26	NGRAM	bilirubin is
G23592	POS	LOGRANK	0.270169	1.31019	0.0316586	77	NGRAM	happy to see
G23943	POS	LOGRANK	0.158308	1.17153	0.0316633	265	NGRAM	has metastatic
G5956	POS	LOGRANK	0.427862	1.53397	0.0316656	26	NGRAM	<BOS> nil significant <EOS>
G9105	POS	LOGRANK	0.3109	1.36465	0.0316748	57	NGRAM	admitted to <LOCALITY>
G2264	POS	LOGRANK	0.126781	1.13517	0.0317843	442	NGRAM	/ management : <EOS>
G8894	POS	LOGRANK	0.196678	1.21735	0.0317952	156	NGRAM	activities of daily living .
G38300	POS	LOGRANK	0.427489	1.5334	0.0318089	26	NGRAM	omental cake
G7702	POS	LOGRANK	0.38468	1.46914	0.0318179	40	NGRAM	a good appetite .
G0650	POS	LOGRANK	0.419296	1.52089	0.0318412	32	NGRAM	, codeine
G34788	POS	LOGRANK	0.304372	1.35577	0.0318505	63	NGRAM	multiple lesions
G30724	POS	LOGRANK	0.445123	1.56068	0.0318653	25	NGRAM	iv gastric
G46622	POS	LOGRANK	0.445123	1.56068	0.0318653	25	NGRAM	stage iv gastric
G10765	POS	LOGRANK	0.301427	1.35179	0.0318922	66	NGRAM	and loss
G10766	POS	LOGRANK	0.301427	1.35179	0.0318922	66	NGRAM	and loss of
G17722	POS	LOGRANK	0.310401	1.36397	0.0318966	60	NGRAM	ct chest/abdomen/pelvis
G17950	POS	LOGRANK	0.16052	1.17412	0.0319193	242	NGRAM	currently on
G19548	POS	LOGRANK	0.194938	1.21524	0.0319276	162	NGRAM	drainage
G14956	POS	LOGRANK	0.454618	1.57557	0.0319442	23	NGRAM	by radiotherapy
G31435	POS	LOGRANK	0.191332	1.21086	0.0319443	166	NGRAM	left adrenal
G24180	POS	LOGRANK	0.465179	1.5923	0.031947	24	NGRAM	have advanced
G32522	POS	LOGRANK	0.339294	1.40396	0.0319479	45	NGRAM	lumen
G32390	POS	LOGRANK	0.34357	1.40997	0.0319559	47	NGRAM	loss over the
G2263	POS	LOGRANK	0.126646	1.13502	0.0319665	445	NGRAM	/ management :
G34063	POS	LOGRANK	0.304094	1.3554	0.0319798	74	NGRAM	mg three
G57504	POS	LOGRANK	0.339324	1.404	0.0319951	42	NGRAM	’04
G11103	POS	LOGRANK	0.465051	1.5921	0.0319957	25	NGRAM	and she has lost
G48330	POS	LOGRANK	0.0972541	1.10214	0.032026	734	NGRAM	the abdomen
G48143	POS	LOGRANK	0.403865	1.4976	0.0320352	32	NGRAM	that most
G29315	POS	LOGRANK	0.192659	1.21247	0.0320698	142	NGRAM	inquiry : <EOS>
G29314	POS	LOGRANK	0.192659	1.21247	0.0320698	142	NGRAM	inquiry :
G34612	POS	LOGRANK	0.0961114	1.10088	0.032083	764	NGRAM	mr <NAME>
G25965	POS	LOGRANK	0.487904	1.6289	0.0321178	26	NGRAM	her shortness
G25967	POS	LOGRANK	0.487904	1.6289	0.0321178	26	NGRAM	her shortness of breath
G25966	POS	LOGRANK	0.487904	1.6289	0.0321178	26	NGRAM	her shortness of
G56360	POS	LOGRANK	0.233324	1.26279	0.0321468	107	NGRAM	with large
G28151	POS	LOGRANK	0.454092	1.57474	0.0321963	25	NGRAM	in her case
G4491	POS	LOGRANK	0.175126	1.1914	0.0322112	165	NGRAM	<BOS> <NAME> attends clinic
G12152	POS	LOGRANK	0.0793106	1.08254	0.0322365	1356	NGRAM	around
G10544	POS	LOGRANK	0.426364	1.53168	0.0322584	31	NGRAM	and her family are
G10568	POS	LOGRANK	0.444006	1.55894	0.0322651	25	NGRAM	and his bowels
G44283	POS	LOGRANK	0.198481	1.21955	0.0322752	153	NGRAM	seem to
G56889	POS	LOGRANK	0.464136	1.59064	0.0323351	24	NGRAM	working until
G49194	POS	LOGRANK	0.166569	1.18125	0.0323797	211	NGRAM	the left upper lobe
G54622	POS	LOGRANK	0.50006	1.64882	0.0324073	24	NGRAM	we can start
G3312	POS	LOGRANK	0.294909	1.343	0.032417	69	NGRAM	3 )
G49245	POS	LOGRANK	0.268973	1.30862	0.032421	76	NGRAM	the liver was
G11329	POS	LOGRANK	0.426028	1.53116	0.0324305	28	NGRAM	and was admitted to
G15516	POS	LOGRANK	0.356248	1.42796	0.0324601	43	NGRAM	care to
G53447	POS	LOGRANK	0.443636	1.55836	0.0324758	28	NGRAM	up further appointments for
G44533	POS	LOGRANK	0.443636	1.55836	0.0324758	28	NGRAM	set up further appointments for review .
G44532	POS	LOGRANK	0.443636	1.55836	0.0324758	28	NGRAM	set up further appointments for review
G44531	POS	LOGRANK	0.443636	1.55836	0.0324758	28	NGRAM	set up further appointments for
G53448	POS	LOGRANK	0.443636	1.55836	0.0324758	28	NGRAM	up further appointments for review
G53449	POS	LOGRANK	0.443636	1.55836	0.0324758	28	NGRAM	up further appointments for review .
G21656	POS	LOGRANK	0.306364	1.35848	0.0324853	60	NGRAM	for a discussion on
G13653	POS	LOGRANK	0.181502	1.19902	0.0324892	195	NGRAM	been diagnosed to have
G13652	POS	LOGRANK	0.181502	1.19902	0.0324892	195	NGRAM	been diagnosed to
G9095	POS	LOGRANK	0.453188	1.57332	0.0325239	29	NGRAM	admitted acutely
G36235	POS	LOGRANK	0.183409	1.20131	0.032533	160	NGRAM	non-small cell carcinoma
G28800	POS	LOGRANK	0.289407	1.33564	0.0325675	66	NGRAM	in ward
G6416	POS	LOGRANK	0.0965574	1.10137	0.0325939	765	NGRAM	<BOS> stage iv
G45767	POS	LOGRANK	0.463469	1.58958	0.0325954	24	NGRAM	sits
G21475	POS	LOGRANK	0.207487	1.23058	0.0325974	134	NGRAM	fluid .
G26625	POS	LOGRANK	0.176316	1.19281	0.0326353	194	NGRAM	his wife and
G36202	POS	LOGRANK	0.221535	1.24799	0.0326921	101	NGRAM	non small
G20884	POS	LOGRANK	0.360667	1.43429	0.0327242	46	NGRAM	external beam
G47122	POS	LOGRANK	0.417163	1.51765	0.0327295	30	NGRAM	superior mediastinum
G8309	POS	LOGRANK	0.409515	1.50609	0.0327418	34	NGRAM	a three month history of
G4159	POS	LOGRANK	0.395438	1.48503	0.0327581	34	NGRAM	83 ,
G42819	POS	LOGRANK	0.360618	1.43422	0.0327669	38	NGRAM	relate
G3591	POS	LOGRANK	0.462754	1.58844	0.0327844	23	NGRAM	41 ,
G33790	POS	LOGRANK	0.424939	1.5295	0.0328422	30	NGRAM	metastasis with
G54062	POS	LOGRANK	0.40913	1.50551	0.0329144	31	NGRAM	wall is
G22268	POS	LOGRANK	0.401749	1.49444	0.0329336	38	NGRAM	four hours
G54070	POS	LOGRANK	0.345936	1.41331	0.0329788	43	NGRAM	wall with
G17970	POS	LOGRANK	0.286157	1.3313	0.0329792	66	NGRAM	cva
G30919	POS	LOGRANK	0.165985	1.18056	0.0329906	198	NGRAM	jvp not
G46446	POS	LOGRANK	0.22957	1.25806	0.0329916	115	NGRAM	speech
G9731	POS	LOGRANK	0.408875	1.50512	0.0330166	31	NGRAM	also reviewed by
G29332	POS	LOGRANK	0.148848	1.1605	0.0330279	298	NGRAM	insertion
G7201	POS	LOGRANK	0.233321	1.26279	0.0330467	109	NGRAM	<RANGE:TO/> 20
G57141	POS	LOGRANK	0.325501	1.38472	0.0330543	48	NGRAM	x 8 cm
G20881	POS	LOGRANK	0.485315	1.62469	0.0330872	23	NGRAM	extent of his disease
G6123	POS	LOGRANK	0.281108	1.3246	0.0331016	63	NGRAM	<BOS> paradex
G27734	POS	LOGRANK	0.424128	1.52826	0.0331699	30	NGRAM	imminent
G12884	POS	LOGRANK	0.168099	1.18305	0.0331847	223	NGRAM	atrial fibrillation
G50437	POS	LOGRANK	0.461904	1.58709	0.0331966	23	NGRAM	there is little
G3076	POS	LOGRANK	0.375813	1.45617	0.0332376	40	NGRAM	20 mg prn
G47406	POS	LOGRANK	0.497743	1.645	0.0332839	24	NGRAM	symptom control and
G49929	POS	LOGRANK	0.113307	1.11998	0.0332941	486	NGRAM	the right upper
G6866	POS	LOGRANK	0.166154	1.18075	0.0333069	186	NGRAM	<NAME> attends
G7855	POS	LOGRANK	0.152985	1.16531	0.0333116	256	NGRAM	a mass in
G24057	POS	LOGRANK	0.249188	1.28298	0.0333207	94	NGRAM	has recently been
G8362	POS	LOGRANK	0.301735	1.3522	0.0333258	59	NGRAM	a very large
G49998	POS	LOGRANK	0.345276	1.41238	0.0333366	41	NGRAM	the side effects from the
G54020	POS	LOGRANK	0.400908	1.49318	0.0333413	34	NGRAM	<LOCALITY> hospital with
G47610	POS	LOGRANK	0.400919	1.4932	0.033349	30	NGRAM	tablets twice a day
G52369	POS	LOGRANK	0.451093	1.57003	0.0333603	26	NGRAM	today and we
G8953	POS	LOGRANK	0.450996	1.56987	0.0334116	23	NGRAM	adenocarcinoma colon ,
G29581	POS	LOGRANK	0.16509	1.1795	0.0334234	227	NGRAM	irinotecan
G18537	POS	LOGRANK	0.314236	1.36921	0.0334253	60	NGRAM	despite this
G13721	POS	LOGRANK	0.288	1.33376	0.0334311	65	NGRAM	been performed
G21221	POS	LOGRANK	0.407851	1.50358	0.033443	33	NGRAM	femur ,
G34783	POS	LOGRANK	0.267208	1.30631	0.0334532	81	NGRAM	multiple enlarged
G9839	POS	LOGRANK	0.273746	1.31488	0.0334535	74	NGRAM	an abdominal
G39825	POS	LOGRANK	0.375366	1.45552	0.0334568	39	NGRAM	palliative care alone
G53503	POS	LOGRANK	0.245936	1.27882	0.0334571	84	NGRAM	upper abdomen .
G37998	POS	LOGRANK	0.340687	1.40591	0.0334744	47	NGRAM	of the pain
G45361	POS	LOGRANK	0.393816	1.48263	0.0334892	37	NGRAM	shown multiple
G22019	POS	LOGRANK	0.35911	1.43205	0.0335251	41	NGRAM	for review . <EOS>
G1790	POS	LOGRANK	0.275858	1.31766	0.0335281	66	NGRAM	, the largest measuring
G20971	POS	LOGRANK	0.364059	1.43916	0.0335768	47	NGRAM	falls
G37820	POS	LOGRANK	0.275672	1.31742	0.0336155	68	NGRAM	of small cell
G29404	POS	LOGRANK	0.328164	1.38842	0.0336671	50	NGRAM	intention of controlling the disease and
G47751	POS	LOGRANK	0.393358	1.48195	0.0336683	34	NGRAM	tell me
G25853	POS	LOGRANK	0.228703	1.25697	0.0337054	111	NGRAM	her main
G32562	POS	LOGRANK	0.088457	1.09249	0.0337096	920	NGRAM	lung cancer
G50120	POS	LOGRANK	0.407246	1.50267	0.0337151	36	NGRAM	the time and
G15832	POS	LOGRANK	0.353745	1.42439	0.0337188	42	NGRAM	chance of a
G24416	POS	LOGRANK	0.237996	1.2687	0.0337578	96	NGRAM	have made
G3378	POS	LOGRANK	0.301095	1.35134	0.0337629	59	NGRAM	3.2
G46478	POS	LOGRANK	0.174549	1.19071	0.0337805	219	NGRAM	spine .
G13103	POS	LOGRANK	0.200849	1.22244	0.0337883	146	NGRAM	aware that she
G8434	POS	LOGRANK	0.117621	1.12482	0.0338057	434	NGRAM	abdomen .
G46859	POS	LOGRANK	0.284791	1.32948	0.0338315	74	NGRAM	steroid
G24824	POS	LOGRANK	0.273033	1.31394	0.0338385	80	NGRAM	he initially
G51924	POS	LOGRANK	0.331396	1.39291	0.0338739	44	NGRAM	to palliate
G56479	POS	LOGRANK	0.440172	1.55297	0.0338757	23	NGRAM	with non-small cell
G20388	POS	LOGRANK	0.440153	1.55294	0.0338797	25	NGRAM	essentially unremarkable
G25526	POS	LOGRANK	0.210728	1.23458	0.0338835	116	NGRAM	hent shows
G55611	POS	LOGRANK	0.327696	1.38777	0.033922	47	NGRAM	white cells
G38902	POS	LOGRANK	0.353329	1.4238	0.0339323	43	NGRAM	only able to
G38901	POS	LOGRANK	0.353329	1.4238	0.0339323	43	NGRAM	only able
G23167	POS	LOGRANK	0.460032	1.58412	0.0339356	23	NGRAM	grade 3 infiltrating ductal carcinoma
G3343	POS	LOGRANK	0.460032	1.58412	0.0339356	23	NGRAM	3 infiltrating ductal carcinoma
G43629	POS	LOGRANK	0.270756	1.31096	0.0339368	77	NGRAM	right renal
G8331	POS	LOGRANK	0.162394	1.17632	0.0339879	235	NGRAM	a trial
G55887	POS	LOGRANK	0.2645	1.30278	0.0340297	78	NGRAM	will leave
G13064	POS	LOGRANK	0.233408	1.2629	0.0340911	98	NGRAM	available to
G46801	POS	LOGRANK	0.134506	1.14397	0.034094	367	NGRAM	status is 1
G32075	POS	LOGRANK	0.357866	1.43027	0.034115	39	NGRAM	liver measuring
G49916	POS	LOGRANK	0.279501	1.32247	0.0341225	70	NGRAM	the right shoulder
G33797	POS	LOGRANK	0.138087	1.14807	0.0341301	309	NGRAM	metastatic adenocarcinoma
G42696	POS	LOGRANK	0.385526	1.47039	0.0341368	32	NGRAM	regarding palliative
G13227	POS	LOGRANK	0.294738	1.34277	0.0341467	64	NGRAM	bad
G5915	POS	LOGRANK	0.343628	1.41005	0.0341904	44	NGRAM	<BOS> myocardial
G48188	POS	LOGRANK	0.256581	1.2925	0.0342345	84	NGRAM	that she has been diagnosed
G36380	POS	LOGRANK	0.113056	1.11969	0.034236	4238	NGRAM	not
G13921	POS	LOGRANK	0.0970524	1.10192	0.0342763	742	NGRAM	better
G37046	POS	LOGRANK	0.405887	1.50063	0.0343449	32	NGRAM	of a good
G19266	POS	LOGRANK	0.438963	1.5511	0.0343538	30	NGRAM	distances .
G33724	POS	LOGRANK	0.413296	1.51179	0.0343987	34	NGRAM	met <NAME>
G24188	POS	LOGRANK	0.294343	1.34224	0.0344314	61	NGRAM	have agreed
G5356	POS	LOGRANK	0.176773	1.19336	0.0344321	178	NGRAM	<BOS> her current performance status is
G20444	POS	LOGRANK	0.343068	1.40926	0.0344441	45	NGRAM	every 2
G43776	POS	LOGRANK	0.448319	1.56568	0.0344645	28	NGRAM	rotator
G43777	POS	LOGRANK	0.448319	1.56568	0.0344645	28	NGRAM	rotator cuff
G18321	POS	LOGRANK	0.4584	1.58154	0.0345194	23	NGRAM	declines
G40053	POS	LOGRANK	0.458519	1.58173	0.0345223	25	NGRAM	para-aortic region
G31902	POS	LOGRANK	0.202492	1.22445	0.0345662	147	NGRAM	limb
G29403	POS	LOGRANK	0.265747	1.30441	0.0345783	77	NGRAM	intention of controlling the disease
G17721	POS	LOGRANK	0.398096	1.48899	0.0345955	39	NGRAM	ct chest/abdo/pelvis
G6667	POS	LOGRANK	0.438329	1.55011	0.0346095	26	NGRAM	<BOS> used
G23309	POS	LOGRANK	0.50784	1.6617	0.034626	24	NGRAM	had a couple of
G23308	POS	LOGRANK	0.50784	1.6617	0.034626	24	NGRAM	had a couple
G9411	POS	LOGRANK	0.367239	1.44374	0.0346355	41	NGRAM	air entry at
G20292	POS	LOGRANK	0.367239	1.44374	0.0346355	41	NGRAM	entry at
G53787	POS	LOGRANK	0.0714698	1.07409	0.0346403	2583	NGRAM	very
G41548	POS	LOGRANK	0.076029	1.07899	0.0346939	1379	NGRAM	problems
G49838	POS	LOGRANK	0.0721558	1.07482	0.0346944	2733	NGRAM	the right
G41541	POS	LOGRANK	0.447783	1.56484	0.0347115	23	NGRAM	problem ,
G11029	POS	LOGRANK	0.468982	1.59837	0.034717	26	NGRAM	and referred to
G5944	POS	LOGRANK	0.091834	1.09618	0.0347361	822	NGRAM	<BOS> nil known
G44587	POS	LOGRANK	0.391049	1.47853	0.034749	41	NGRAM	sevredol prn
G21332	POS	LOGRANK	0.160441	1.17403	0.0347551	215	NGRAM	finger
G54082	POS	LOGRANK	0.4809	1.61753	0.0347559	24	NGRAM	ward and
G37380	POS	LOGRANK	0.269616	1.30946	0.034765	76	NGRAM	of her abdomen
G2251	POS	LOGRANK	0.235235	1.26521	0.0347956	101	NGRAM	. <NAME>’s
G6596	POS	LOGRANK	0.263394	1.30134	0.0348088	81	NGRAM	<BOS> they
G20440	POS	LOGRANK	0.226002	1.25358	0.0348337	110	NGRAM	ever
G19039	POS	LOGRANK	0.325944	1.38534	0.0348363	61	NGRAM	discussed the role
G19040	POS	LOGRANK	0.325944	1.38534	0.0348363	61	NGRAM	discussed the role of
G15415	POS	LOGRANK	0.457643	1.58035	0.0348535	24	NGRAM	carcinoma with liver
G28721	POS	LOGRANK	0.420214	1.52229	0.0348735	33	NGRAM	in the spine
G29538	POS	LOGRANK	0.346833	1.41458	0.0348875	42	NGRAM	investigations revealed
G26822	POS	LOGRANK	0.101413	1.10673	0.0349018	655	NGRAM	hospital .
G49623	POS	LOGRANK	0.273719	1.31484	0.0349246	69	NGRAM	the patient was seen
G36818	POS	LOGRANK	0.333774	1.39623	0.0349309	48	NGRAM	nursing
G31447	POS	LOGRANK	0.361315	1.43522	0.0349779	38	NGRAM	left arm and
G23166	POS	LOGRANK	0.457411	1.57998	0.0349834	24	NGRAM	grade 3 infiltrating ductal
G3342	POS	LOGRANK	0.457411	1.57998	0.0349834	24	NGRAM	3 infiltrating ductal
G52624	POS	LOGRANK	0.329596	1.39041	0.0350035	52	NGRAM	tramadol <EOS>
G22936	POS	LOGRANK	0.41187	1.50964	0.0350421	30	NGRAM	given that he has
G23727	POS	LOGRANK	0.185878	1.20428	0.0350465	181	NGRAM	has been diagnosed to
G23728	POS	LOGRANK	0.185878	1.20428	0.0350465	181	NGRAM	has been diagnosed to have
G53549	POS	LOGRANK	0.419829	1.5217	0.0350583	31	NGRAM	upper quadrant ,
G19278	POS	LOGRANK	0.383875	1.46796	0.0350634	37	NGRAM	distended and
G37709	POS	LOGRANK	0.27125	1.3116	0.0351032	73	NGRAM	of peritoneal
G23926	POS	LOGRANK	0.390297	1.47742	0.0351329	35	NGRAM	has loss of
G23925	POS	LOGRANK	0.390297	1.47742	0.0351329	35	NGRAM	has loss
G18012	POS	LOGRANK	0.311248	1.36513	0.0351339	58	NGRAM	cycle ,
G11683	POS	LOGRANK	0.446651	1.56307	0.0351581	24	NGRAM	apex not displaced
G54417	POS	LOGRANK	0.206381	1.22922	0.0351724	133	NGRAM	was quite
G11388	POS	LOGRANK	0.390187	1.47726	0.0351768	31	NGRAM	and with a
G10000	POS	LOGRANK	0.329264	1.38994	0.0351925	47	NGRAM	an x-ray
G17210	POS	LOGRANK	0.346199	1.41368	0.0351991	48	NGRAM	consented to treatment
G38760	POS	LOGRANK	0.383674	1.46767	0.0352041	34	NGRAM	oncologists and
G24190	POS	LOGRANK	0.436961	1.548	0.035216	28	NGRAM	have agreed to
G38495	POS	LOGRANK	0.211008	1.23492	0.0352818	138	NGRAM	on examination of the abdomen
G13509	POS	LOGRANK	0.383471	1.46737	0.0353135	36	NGRAM	be related to the
G32264	POS	LOGRANK	0.44628	1.56249	0.0353178	24	NGRAM	long as he
G56657	POS	LOGRANK	0.365976	1.44192	0.03532	37	NGRAM	with the intention of controlling the disease and improving
G48995	POS	LOGRANK	0.365976	1.44192	0.03532	37	NGRAM	the intention of controlling the disease and improving
G29405	POS	LOGRANK	0.365976	1.44192	0.03532	37	NGRAM	intention of controlling the disease and improving
G14659	POS	LOGRANK	0.22298	1.2498	0.0353567	101	NGRAM	bronchus .
G16178	POS	LOGRANK	0.436569	1.54739	0.0353614	29	NGRAM	chest breath sounds
G16177	POS	LOGRANK	0.436569	1.54739	0.0353614	29	NGRAM	chest breath
G10411	POS	LOGRANK	0.436528	1.54733	0.0353753	28	NGRAM	and feeling
G41387	POS	LOGRANK	0.467456	1.59593	0.0353775	24	NGRAM	previous hysterectomy
G47503	POS	LOGRANK	0.253233	1.28818	0.0354166	77	NGRAM	system is unremarkable .
G47502	POS	LOGRANK	0.253233	1.28818	0.0354166	77	NGRAM	system is unremarkable
G34740	POS	LOGRANK	0.198144	1.21914	0.0354412	151	NGRAM	much more
G46985	POS	LOGRANK	0.44588	1.56186	0.0354565	34	NGRAM	subcut
G49381	POS	LOGRANK	0.41096	1.50827	0.035475	29	NGRAM	the most common side
G38095	POS	LOGRANK	0.396228	1.48621	0.0354843	40	NGRAM	of this ,
G26391	POS	LOGRANK	0.478037	1.61291	0.0354845	25	NGRAM	his family are
G30920	POS	LOGRANK	0.169348	1.18453	0.0355182	185	NGRAM	jvp not elevated
G55400	POS	LOGRANK	0.455942	1.57766	0.0355327	25	NGRAM	when he presented with
G0775	POS	LOGRANK	0.239977	1.27122	0.035561	91	NGRAM	, ecog
G11467	POS	LOGRANK	0.47878	1.6141	0.0355763	24	NGRAM	anterior left
G51786	POS	LOGRANK	0.0979915	1.10295	0.0355862	751	NGRAM	to his
G4492	POS	LOGRANK	0.179123	1.19617	0.0355943	151	NGRAM	<BOS> <NAME> attends clinic today
G50095	POS	LOGRANK	0.410577	1.50769	0.0356298	28	NGRAM	the svc
G6817	POS	LOGRANK	0.142211	1.15282	0.0356485	261	NGRAM	<NAME> :
G3438	POS	LOGRANK	0.270422	1.31052	0.0356506	70	NGRAM	30gy in 10 fractions
G56600	POS	LOGRANK	0.389172	1.47576	0.0356568	33	NGRAM	with squamous cell
G32077	POS	LOGRANK	0.25103	1.28535	0.0356581	95	NGRAM	liver metastases ,
G21304	POS	LOGRANK	0.435845	1.54627	0.0356915	32	NGRAM	finding it
G39657	POS	LOGRANK	0.228365	1.25654	0.0357031	93	NGRAM	p.r.n
G39658	POS	LOGRANK	0.228365	1.25654	0.0357031	93	NGRAM	p.r.n .
G51302	POS	LOGRANK	0.376469	1.45713	0.0357446	33	NGRAM	to 2 cm
G9969	POS	LOGRANK	0.171668	1.18728	0.0357891	196	NGRAM	an option
G51629	POS	LOGRANK	0.233944	1.26357	0.0358024	104	NGRAM	to eat
G0672	POS	LOGRANK	0.241109	1.27266	0.035837	84	NGRAM	, consultant medical oncologist
G0671	POS	LOGRANK	0.241109	1.27266	0.035837	84	NGRAM	, consultant medical
G0430	POS	LOGRANK	0.254439	1.28974	0.0358406	78	NGRAM	, associated
G56725	POS	LOGRANK	0.270153	1.31016	0.0358501	72	NGRAM	with very
G46190	POS	LOGRANK	0.478071	1.61296	0.0358596	23	NGRAM	some intermittent
G2407	POS	LOGRANK	0.324236	1.38297	0.0358667	50	NGRAM	10 kg .
G0924	POS	LOGRANK	0.426306	1.53159	0.0358697	29	NGRAM	, he is not
G43955	POS	LOGRANK	0.272299	1.31298	0.0358712	68	NGRAM	says that
G34688	POS	LOGRANK	0.210395	1.23417	0.0358777	119	NGRAM	mrs <NAME> came
G54366	POS	LOGRANK	0.477777	1.61249	0.0359339	24	NGRAM	was not keen
G13220	POS	LOGRANK	0.382188	1.46549	0.0359463	34	NGRAM	background history
G4375	POS	LOGRANK	0.248992	1.28273	0.0359546	81	NGRAM	: there
G52311	POS	LOGRANK	0.435169	1.54522	0.0359572	27	NGRAM	to wait for
G10772	POS	LOGRANK	0.150047	1.16189	0.0359986	263	NGRAM	and lower
G27521	POS	LOGRANK	0.250655	1.28487	0.0360091	81	NGRAM	icterus
G24752	POS	LOGRANK	0.426014	1.53114	0.0360185	30	NGRAM	he has good
G14624	POS	LOGRANK	0.465791	1.59327	0.0360311	23	NGRAM	briefly discussed with
G31239	POS	LOGRANK	0.213282	1.23773	0.0360385	114	NGRAM	largest measuring
G53349	POS	LOGRANK	0.444574	1.55983	0.03604	26	NGRAM	units of blood
G35417	POS	LOGRANK	0.265667	1.3043	0.0360405	85	NGRAM	niece
G30269	POS	LOGRANK	0.323932	1.38255	0.0360419	47	NGRAM	is present .
G9084	POS	LOGRANK	0.234998	1.26491	0.0360864	112	NGRAM	admission to
G23865	POS	LOGRANK	0.335718	1.39895	0.0361243	48	NGRAM	has found
G57495	POS	LOGRANK	0.4444	1.55955	0.0361267	24	NGRAM	zopiclone .
G6867	POS	LOGRANK	0.168799	1.18388	0.0361285	171	NGRAM	<NAME> attends clinic
G31151	POS	LOGRANK	0.444196	1.55924	0.0361738	27	NGRAM	lactulose . <EOS>
G50279	POS	LOGRANK	0.278662	1.32136	0.0361767	81	NGRAM	them the
G42158	POS	LOGRANK	0.401832	1.49456	0.0361782	38	NGRAM	ramus
G41247	POS	LOGRANK	0.369802	1.44745	0.0361808	40	NGRAM	presence of her
G49706	POS	LOGRANK	0.369802	1.44745	0.0361808	40	NGRAM	the presence of her
G51857	POS	LOGRANK	0.239172	1.2702	0.0362184	104	NGRAM	to manage
G2427	POS	LOGRANK	0.401801	1.49451	0.0362292	33	NGRAM	10 mg nocte <EOS>
G29327	POS	LOGRANK	0.286067	1.33118	0.0362434	66	NGRAM	inserted and
G4118	POS	LOGRANK	0.306222	1.35828	0.0362498	58	NGRAM	80 % .
G40208	POS	LOGRANK	0.237655	1.26827	0.0362575	104	NGRAM	patch
G3483	POS	LOGRANK	0.434505	1.5442	0.0362668	24	NGRAM	4 children
G34185	POS	LOGRANK	0.116501	1.12356	0.0362762	431	NGRAM	minute
G41440	POS	LOGRANK	0.416859	1.51719	0.0363103	32	NGRAM	primary malignancy
G54894	POS	LOGRANK	0.38141	1.46435	0.0363255	38	NGRAM	weekly vinorelbine
G52505	POS	LOGRANK	0.425395	1.5302	0.0363373	26	NGRAM	tone and
G27809	POS	LOGRANK	0.097755	1.10269	0.0363646	772	NGRAM	improve
G21409	POS	LOGRANK	0.323327	1.38172	0.0363798	49	NGRAM	fit .
G7295	POS	LOGRANK	0.416764	1.51704	0.0363832	27	NGRAM	a 50 % chance of
G32349	POS	LOGRANK	0.230523	1.25926	0.0363834	104	NGRAM	losing
G48701	POS	LOGRANK	0.394302	1.48335	0.0363943	34	NGRAM	the ct scan done
G42036	POS	LOGRANK	0.408859	1.5051	0.0364157	31	NGRAM	quite poor
G9691	POS	LOGRANK	0.302813	1.35366	0.0364393	55	NGRAM	also had some
G15263	POS	LOGRANK	0.214824	1.23964	0.0364462	137	NGRAM	cancer to
G31631	POS	LOGRANK	0.110492	1.11683	0.0364537	553	NGRAM	leg
G20285	POS	LOGRANK	0.44346	1.55809	0.0364838	26	NGRAM	entered
G18540	POS	LOGRANK	0.339183	1.4038	0.0365331	51	NGRAM	destruction of
G0503	POS	LOGRANK	0.353155	1.42355	0.0365472	43	NGRAM	, breath sounds
G0502	POS	LOGRANK	0.353155	1.42355	0.0365472	43	NGRAM	, breath
G9657	POS	LOGRANK	0.408421	1.50444	0.0365486	35	NGRAM	also briefly
G48819	POS	LOGRANK	0.433786	1.54309	0.036564	25	NGRAM	the examination of chest
G5294	POS	LOGRANK	0.243256	1.2754	0.0365745	98	NGRAM	<BOS> he has been
G14209	POS	LOGRANK	0.453379	1.57362	0.036579	23	NGRAM	blood transfusions
G15822	POS	LOGRANK	0.280533	1.32383	0.0365911	67	NGRAM	cervical spine
G20138	POS	LOGRANK	0.453409	1.57367	0.0365934	24	NGRAM	embarking on
G47861	POS	LOGRANK	0.269077	1.30876	0.036614	73	NGRAM	tests have
G2319	POS	LOGRANK	0.31918	1.376	0.036632	56	NGRAM	1 and 2
G22214	POS	LOGRANK	0.358043	1.43053	0.0366909	38	NGRAM	forte
G9979	POS	LOGRANK	0.151197	1.16323	0.0366937	256	NGRAM	an ultrasound
G6579	POS	LOGRANK	0.368777	1.44596	0.0367162	33	NGRAM	<BOS> the patient’s
G5020	POS	LOGRANK	0.124486	1.13257	0.0367991	325	NGRAM	<BOS> date seen :
G18138	POS	LOGRANK	0.124486	1.13257	0.0367991	325	NGRAM	date seen :
G44298	POS	LOGRANK	0.124486	1.13257	0.0367991	325	NGRAM	seen :
G4972	POS	LOGRANK	0.424305	1.52853	0.0368039	28	NGRAM	<BOS> ct scan of abdomen
G46737	POS	LOGRANK	0.308558	1.36146	0.0368076	55	NGRAM	started her
G5997	POS	LOGRANK	0.424173	1.52833	0.0368105	34	NGRAM	<BOS> nortriptyline
G24693	POS	LOGRANK	0.106731	1.11264	0.0368225	576	NGRAM	he had a
G27699	POS	LOGRANK	0.287903	1.33363	0.0368251	60	NGRAM	illness <EOS>
G4856	POS	LOGRANK	0.112395	1.11895	0.0368551	456	NGRAM	<BOS> chest
G32592	POS	LOGRANK	0.233953	1.26358	0.0368627	111	NGRAM	lung metastases .
G6631	POS	LOGRANK	0.236819	1.26721	0.0368688	103	NGRAM	<BOS> tramadol 50
G39787	POS	LOGRANK	0.463781	1.59007	0.0368694	23	NGRAM	pain she
G31134	POS	LOGRANK	0.28005	1.3232	0.0369189	73	NGRAM	l5
G54446	POS	LOGRANK	0.442478	1.55656	0.0369208	23	NGRAM	was related
G54447	POS	LOGRANK	0.442478	1.55656	0.0369208	23	NGRAM	was related to
G38272	POS	LOGRANK	0.380032	1.46233	0.0369479	34	NGRAM	old lady with metastatic
G57220	POS	LOGRANK	0.380032	1.46233	0.0369479	34	NGRAM	year old lady with metastatic
G33001	POS	LOGRANK	0.215434	1.2404	0.0369493	111	NGRAM	management plan <EOS>
G2610	POS	LOGRANK	0.290351	1.3369	0.0369804	60	NGRAM	134 ,
G49382	POS	LOGRANK	0.415494	1.51512	0.0370314	27	NGRAM	the most common side effects
G50438	POS	LOGRANK	0.239549	1.27068	0.0370486	96	NGRAM	there is mild
G48717	POS	LOGRANK	0.212041	1.2362	0.0371347	122	NGRAM	the day .
G53091	POS	LOGRANK	0.146465	1.15773	0.0371868	259	NGRAM	two to
G36684	POS	LOGRANK	0.089495	1.09362	0.0371876	870	NGRAM	noticed
G41316	POS	LOGRANK	0.111268	1.11769	0.0371879	464	NGRAM	presenting
G26963	POS	LOGRANK	0.441711	1.55537	0.0372443	30	NGRAM	hydronephrosis and
G41306	POS	LOGRANK	0.39253	1.48072	0.037288	33	NGRAM	presented to hospital
G47720	POS	LOGRANK	0.414834	1.51412	0.0373356	28	NGRAM	tds . <EOS>
G42097	POS	LOGRANK	0.152055	1.16422	0.0373565	261	NGRAM	radiation therapy to
G8447	POS	LOGRANK	0.337724	1.40175	0.0374416	43	NGRAM	abdomen and cardiovascular system
G18816	POS	LOGRANK	0.372871	1.4519	0.0374877	45	NGRAM	did not wish
G37038	POS	LOGRANK	0.213726	1.23828	0.0375002	122	NGRAM	of <DOCTOR>
G34293	POS	LOGRANK	0.385214	1.46993	0.0375553	31	NGRAM	moderate exertional dyspnoea
G11914	POS	LOGRANK	0.422707	1.52609	0.0375683	26	NGRAM	are as
G56019	POS	LOGRANK	0.292147	1.3393	0.0375811	66	NGRAM	with <DOCTOR> and
G23414	POS	LOGRANK	0.398251	1.48922	0.037586	30	NGRAM	had increasing
G30916	POS	LOGRANK	0.391794	1.47963	0.0376222	38	NGRAM	jvp is not
G34129	POS	LOGRANK	0.0762379	1.07922	0.0377375	1430	NGRAM	mild
G1826	POS	LOGRANK	0.211345	1.23534	0.0377514	122	NGRAM	, this is
G38543	POS	LOGRANK	0.485928	1.62568	0.0377651	24	NGRAM	on m-eslon
G1072	POS	LOGRANK	0.241752	1.27348	0.0377765	95	NGRAM	, it would
G9372	POS	LOGRANK	0.142636	1.15331	0.037785	287	NGRAM	agreed
G15715	POS	LOGRANK	0.461479	1.58642	0.0378141	24	NGRAM	cell carcinoma of the bladder
G24475	POS	LOGRANK	0.361104	1.43491	0.0378196	40	NGRAM	have requested for
G33487	POS	LOGRANK	0.251722	1.28624	0.0378288	77	NGRAM	median survival is
G12885	POS	LOGRANK	0.360837	1.43453	0.0379331	40	NGRAM	atrial fibrillation ,
G21268	POS	LOGRANK	0.360837	1.43453	0.0379331	40	NGRAM	fibrillation ,
G48620	POS	LOGRANK	0.398252	1.48922	0.0379364	27	NGRAM	the chest showed
G33201	POS	LOGRANK	0.366404	1.44254	0.0379504	34	NGRAM	mass seen
G18879	POS	LOGRANK	0.291566	1.33852	0.0379788	60	NGRAM	differentiated adenocarcinoma with
G30081	POS	LOGRANK	0.398091	1.48898	0.0379903	30	NGRAM	is mildly tender
G6001	POS	LOGRANK	0.450024	1.56835	0.0379933	24	NGRAM	<BOS> note
G55114	POS	LOGRANK	0.372067	1.45073	0.0379952	34	NGRAM	weight loss over the last
G22672	POS	LOGRANK	0.244639	1.27716	0.0380069	86	NGRAM	gastro-oesophageal reflux
G26689	POS	LOGRANK	0.294347	1.34225	0.0380437	53	NGRAM	history is notable
G49197	POS	LOGRANK	0.384279	1.46855	0.0380625	32	NGRAM	the left upper lobe and
G16294	POS	LOGRANK	0.360588	1.43417	0.038073	47	NGRAM	chest/abdo/pelvis
G13277	POS	LOGRANK	0.390897	1.47831	0.0380905	32	NGRAM	basis ,
G11352	POS	LOGRANK	0.212977	1.23736	0.0381031	127	NGRAM	and we have
G3446	POS	LOGRANK	0.460689	1.58517	0.0381421	24	NGRAM	32 .
G19195	POS	LOGRANK	0.355267	1.42656	0.0381743	36	NGRAM	disease is incurable
G55089	POS	LOGRANK	0.413023	1.51138	0.0381828	29	NGRAM	weight from
G3505	POS	LOGRANK	0.365953	1.44189	0.0382112	36	NGRAM	4 to
G9420	POS	LOGRANK	0.275733	1.3175	0.0382333	63	NGRAM	airways
G23335	POS	LOGRANK	0.232315	1.26152	0.0382744	97	NGRAM	had a long discussion
G55304	POS	LOGRANK	0.241039	1.27257	0.0382765	93	NGRAM	were multiple
G12076	POS	LOGRANK	0.397392	1.48794	0.03834	29	NGRAM	are those
G48283	POS	LOGRANK	0.365626	1.44142	0.0383772	37	NGRAM	that time showed
G11923	POS	LOGRANK	0.429722	1.53683	0.0383893	29	NGRAM	are aware that she
G49145	POS	LOGRANK	0.34496	1.41193	0.0384655	41	NGRAM	the left iliac fossa
G8308	POS	LOGRANK	0.390129	1.47717	0.0384666	35	NGRAM	a three month history
G3436	POS	LOGRANK	0.240879	1.27237	0.0384701	88	NGRAM	30gy in
G51832	POS	LOGRANK	0.439014	1.55118	0.038471	25	NGRAM	to lie flat
G9962	POS	LOGRANK	0.420567	1.52282	0.0385089	28	NGRAM	an oesophageal
G48718	POS	LOGRANK	0.323597	1.38209	0.0385156	47	NGRAM	the day and
G44456	POS	LOGRANK	0.420528	1.52277	0.0385394	27	NGRAM	sent a
G11089	POS	LOGRANK	0.293387	1.34096	0.0386005	59	NGRAM	and several
G48206	POS	LOGRANK	0.206382	1.22922	0.0386178	129	NGRAM	that she was
G49638	POS	LOGRANK	0.133841	1.14321	0.03864	321	NGRAM	the pelvis
G6868	POS	LOGRANK	0.173952	1.19	0.0386527	156	NGRAM	<NAME> attends clinic today
G14465	POS	LOGRANK	0.225221	1.2526	0.0386607	104	NGRAM	brain ,
G7093	POS	LOGRANK	0.448639	1.56618	0.0386711	23	NGRAM	<NAME> understands that he has
G5748	POS	LOGRANK	0.411939	1.50974	0.0386718	35	NGRAM	<BOS> m-eslon 10 mg bd
G10254	POS	LOGRANK	0.268274	1.30771	0.0387441	66	NGRAM	and cardiovascular system is unremarkable .
G10253	POS	LOGRANK	0.268274	1.30771	0.0387441	66	NGRAM	and cardiovascular system is unremarkable
G8245	POS	LOGRANK	0.239038	1.27003	0.0387522	88	NGRAM	a soft tissue
G36920	POS	LOGRANK	0.299118	1.34867	0.0387712	60	NGRAM	occurring
G31276	POS	LOGRANK	0.438358	1.55016	0.0387798	26	NGRAM	last few days .
G26895	POS	LOGRANK	0.265945	1.30466	0.0388251	78	NGRAM	however , he
G10594	POS	LOGRANK	0.274912	1.31642	0.0388552	71	NGRAM	and how
G43856	POS	LOGRANK	0.411475	1.50904	0.0389211	30	NGRAM	safe
G29576	POS	LOGRANK	0.396192	1.48615	0.0389523	29	NGRAM	involving the liver
G45558	POS	LOGRANK	0.301907	1.35243	0.0389567	55	NGRAM	signet ring
G48623	POS	LOGRANK	0.272437	1.31316	0.038965	67	NGRAM	the chest wall .
G39652	POS	LOGRANK	0.482966	1.62087	0.0389742	23	NGRAM	oxynorm 5 mg prn <EOS>
G6084	POS	LOGRANK	0.482966	1.62087	0.0389742	23	NGRAM	<BOS> oxynorm 5 mg prn <EOS>
G21220	POS	LOGRANK	0.213095	1.2375	0.0389762	128	NGRAM	femur
G15028	POS	LOGRANK	0.308359	1.36119	0.0389876	53	NGRAM	caecum ,
G27296	POS	LOGRANK	0.146381	1.15764	0.0389905	258	NGRAM	i have suggested
G23532	POS	LOGRANK	0.348725	1.41726	0.038995	45	NGRAM	hair loss and
G11328	POS	LOGRANK	0.308191	1.36096	0.0390103	57	NGRAM	and was admitted
G39866	POS	LOGRANK	0.382174	1.46547	0.0390388	42	NGRAM	palliative radiation to the
G25531	POS	LOGRANK	0.190557	1.20992	0.0390709	140	NGRAM	hep
G38580	POS	LOGRANK	0.241761	1.27349	0.039089	80	NGRAM	on physical exam
G6046	POS	LOGRANK	0.241761	1.27349	0.039089	80	NGRAM	<BOS> on physical exam
G35854	POS	LOGRANK	0.311613	1.36563	0.0391246	48	NGRAM	no other masses
G45907	POS	LOGRANK	0.202073	1.22394	0.0391425	117	NGRAM	small cell carcinoma of
G31337	POS	LOGRANK	0.206773	1.2297	0.0391487	124	NGRAM	lasting
G33766	POS	LOGRANK	0.375699	1.45601	0.0392027	36	NGRAM	metastases throughout
G39794	POS	LOGRANK	0.311472	1.36543	0.0392201	55	NGRAM	pain which is
G39640	POS	LOGRANK	0.437218	1.54839	0.0392629	26	NGRAM	oxycontin 20 mg bd
G17535	POS	LOGRANK	0.363965	1.43902	0.0392635	34	NGRAM	costal margin in the
G13275	POS	LOGRANK	0.29833	1.34761	0.0393204	57	NGRAM	basically
G8462	POS	LOGRANK	0.402824	1.49604	0.0393277	28	NGRAM	abdomen but
G29078	POS	LOGRANK	0.174935	1.19117	0.039385	183	NGRAM	infection and
G52207	POS	LOGRANK	0.267408	1.30657	0.0393855	77	NGRAM	to the oncology
G44142	POS	LOGRANK	0.495535	1.64138	0.0394089	23	NGRAM	sclerotic bony
G35470	POS	LOGRANK	0.427425	1.5333	0.0394277	27	NGRAM	no abnormal
G43360	POS	LOGRANK	0.286688	1.33201	0.0394316	68	NGRAM	revealed multiple
G7846	POS	LOGRANK	0.410377	1.50739	0.0394541	26	NGRAM	a lytic lesion
G0892	POS	LOGRANK	0.388205	1.47433	0.039457	33	NGRAM	, haemoptysis
G3225	POS	LOGRANK	0.410352	1.50735	0.0394728	27	NGRAM	20mls
G24748	POS	LOGRANK	0.436577	1.5474	0.0395843	24	NGRAM	he has evidence of
G5787	POS	LOGRANK	0.223978	1.25104	0.039587	122	NGRAM	<BOS> may
G55201	POS	LOGRANK	0.418316	1.5194	0.0396031	32	NGRAM	well known to
G53369	POS	LOGRANK	0.374982	1.45497	0.0396079	35	NGRAM	unpredictable
G50945	POS	LOGRANK	0.36332	1.4381	0.0396105	40	NGRAM	thoracic and lumbar
G44697	POS	LOGRANK	0.289177	1.33533	0.0396257	56	NGRAM	she had a ct scan
G6872	POS	LOGRANK	0.281177	1.32469	0.0396428	55	NGRAM	<NAME> attends clinic today with his
G48083	POS	LOGRANK	0.191427	1.21098	0.0396458	167	NGRAM	that he has been
G46747	POS	LOGRANK	0.225309	1.25271	0.0396617	108	NGRAM	started to
G56195	POS	LOGRANK	0.325517	1.38475	0.0397053	48	NGRAM	with chronic
G34994	POS	LOGRANK	0.281048	1.32452	0.0397141	64	NGRAM	narrowing of the
G13483	POS	LOGRANK	0.216783	1.24207	0.0397293	110	NGRAM	be offered
G40055	POS	LOGRANK	0.278372	1.32098	0.0397436	69	NGRAM	paraaortic
G4294	POS	LOGRANK	0.14146	1.15195	0.0397457	248	NGRAM	: dob
G45800	POS	LOGRANK	0.200521	1.22204	0.0397677	120	NGRAM	six to
G19009	POS	LOGRANK	0.291749	1.33877	0.039776	59	NGRAM	discussed her
G33026	POS	LOGRANK	0.417834	1.51867	0.039792	29	NGRAM	many of
G9800	POS	LOGRANK	0.456888	1.57915	0.0398111	23	NGRAM	am glad
G27028	POS	LOGRANK	0.456888	1.57915	0.0398111	23	NGRAM	i am glad
G50515	POS	LOGRANK	0.245614	1.27841	0.0398279	89	NGRAM	there were multiple
G39850	POS	LOGRANK	0.387469	1.47325	0.0398348	31	NGRAM	palliative chemotherapy with the
G37386	POS	LOGRANK	0.196163	1.21673	0.0398392	132	NGRAM	of her chest
G4496	POS	LOGRANK	0.286128	1.33126	0.0398435	53	NGRAM	<BOS> <NAME> attends clinic today with his
G38024	POS	LOGRANK	0.409539	1.50612	0.0398484	27	NGRAM	of the rectum .
G37950	POS	LOGRANK	0.426599	1.53204	0.0398566	27	NGRAM	of the left arm
G30303	POS	LOGRANK	0.280819	1.32421	0.0398593	62	NGRAM	is related
G8722	POS	LOGRANK	0.426396	1.53173	0.0399112	28	NGRAM	about palliative chemotherapy
G20808	POS	LOGRANK	0.306954	1.35928	0.0399448	49	NGRAM	explained to them that
G53607	POS	LOGRANK	0.214252	1.23894	0.0399582	115	NGRAM	us .
G33138	POS	LOGRANK	0.0695215	1.072	0.0399862	2623	NGRAM	mass
G26343	POS	LOGRANK	0.173294	1.18922	0.0399968	193	NGRAM	his current performance
G6597	POS	LOGRANK	0.333312	1.39558	0.0400149	47	NGRAM	<BOS> they have
G34470	POS	LOGRANK	0.310185	1.36368	0.0400279	55	NGRAM	more time
G50947	POS	LOGRANK	0.200205	1.22165	0.0400745	135	NGRAM	thoracic spine
G22088	POS	LOGRANK	0.197556	1.21842	0.0400793	141	NGRAM	for the last two
G44281	POS	LOGRANK	0.157701	1.17082	0.0400927	222	NGRAM	seem
G28199	POS	LOGRANK	0.456101	1.57791	0.0401271	23	NGRAM	in his upper
G22669	POS	LOGRANK	0.445407	1.56112	0.0401338	25	NGRAM	gastritis .
G46005	POS	LOGRANK	0.245314	1.27802	0.0401585	89	NGRAM	smoking about
G45049	POS	LOGRANK	0.456047	1.57782	0.0401908	24	NGRAM	she understands that this
G36194	POS	LOGRANK	0.393713	1.48247	0.0402061	31	NGRAM	nodules throughout
G18864	POS	LOGRANK	0.232806	1.26214	0.0402174	101	NGRAM	difference
G45192	POS	LOGRANK	0.373674	1.45306	0.040255	39	NGRAM	short course of
G48758	POS	LOGRANK	0.306445	1.35859	0.0402736	53	NGRAM	the disease is
G11142	POS	LOGRANK	0.132606	1.1418	0.0402976	332	NGRAM	and some
G5426	POS	LOGRANK	0.21845	1.24415	0.0403227	102	NGRAM	<BOS> histopathology
G56782	POS	LOGRANK	0.408545	1.50463	0.040336	29	NGRAM	within the liver ,
G40991	POS	LOGRANK	0.386492	1.47181	0.0403522	30	NGRAM	positive , ck20 negative
G32102	POS	LOGRANK	0.356568	1.42842	0.0403705	36	NGRAM	liver ultrasound
G12063	POS	LOGRANK	0.184258	1.20233	0.0403823	153	NGRAM	are seen
G26389	POS	LOGRANK	0.309525	1.36278	0.0404215	58	NGRAM	his family .
G2879	POS	LOGRANK	0.408281	1.50423	0.0404344	30	NGRAM	1980
G36200	POS	LOGRANK	0.367469	1.44408	0.0404436	39	NGRAM	nodules within the
G4071	POS	LOGRANK	0.434603	1.54435	0.0404999	25	NGRAM	79 .
G22072	POS	LOGRANK	0.201597	1.22336	0.0405011	137	NGRAM	for the last few
G26200	POS	LOGRANK	0.131568	1.14062	0.0405342	338	NGRAM	him that
G47366	POS	LOGRANK	0.282462	1.32639	0.0405432	72	NGRAM	swallow
G34062	POS	LOGRANK	0.336699	1.40032	0.0405445	51	NGRAM	mg tds prn <EOS>
G31812	POS	LOGRANK	0.196256	1.21684	0.0405828	143	NGRAM	life expectancy
G25547	POS	LOGRANK	0.332088	1.39387	0.0405916	46	NGRAM	hepatis
G34497	POS	LOGRANK	0.350927	1.42038	0.0406107	39	NGRAM	most common side
G57018	POS	LOGRANK	0.455064	1.57627	0.0406239	24	NGRAM	would only be
G33177	POS	LOGRANK	0.316396	1.37217	0.0406298	50	NGRAM	mass in the right upper
G48971	POS	LOGRANK	0.416089	1.51602	0.0406299	32	NGRAM	the increased
G24560	POS	LOGRANK	0.293369	1.34094	0.0406559	62	NGRAM	haven’t
G4493	POS	LOGRANK	0.181953	1.19956	0.0406777	137	NGRAM	<BOS> <NAME> attends clinic today with
G31305	POS	LOGRANK	0.236741	1.26711	0.0406902	94	NGRAM	last three months
G19026	POS	LOGRANK	0.444043	1.559	0.040709	23	NGRAM	discussed palliative chemotherapy with
G2500	POS	LOGRANK	0.312601	1.36698	0.0407506	48	NGRAM	107
G37972	POS	LOGRANK	0.392632	1.48087	0.0407799	30	NGRAM	of the liver lesions
G50649	POS	LOGRANK	0.350552	1.41985	0.0408126	40	NGRAM	third cycle
G26135	POS	LOGRANK	0.236513	1.26682	0.0408152	93	NGRAM	hilar and
G56911	POS	LOGRANK	0.40764	1.50327	0.0408184	28	NGRAM	worse than
G5894	POS	LOGRANK	0.206029	1.22879	0.0408752	118	NGRAM	<BOS> mrs <NAME> came
G52055	POS	LOGRANK	0.407393	1.50289	0.0409106	32	NGRAM	to see him in
G25988	POS	LOGRANK	0.195026	1.21534	0.0409557	145	NGRAM	her survival
G11777	POS	LOGRANK	0.340415	1.40553	0.0410399	45	NGRAM	appetite poor
G22195	POS	LOGRANK	0.267376	1.30653	0.0410424	63	NGRAM	form .
G17740	POS	LOGRANK	0.407107	1.50247	0.0410607	28	NGRAM	ct of the abdomen
G47737	POS	LOGRANK	0.407106	1.50246	0.041065	28	NGRAM	team meeting
G32735	POS	LOGRANK	0.269408	1.30919	0.0410797	70	NGRAM	lymphadenopathy with
G15503	POS	LOGRANK	0.345081	1.4121	0.0411464	44	NGRAM	care in
G11613	POS	LOGRANK	0.423931	1.52796	0.0411502	24	NGRAM	any supraclavicular
G18086	POS	LOGRANK	0.286959	1.33237	0.0411624	55	NGRAM	cytokeratin 7
G54419	POS	LOGRANK	0.245768	1.2786	0.0412041	94	NGRAM	was recently
G17321	POS	LOGRANK	0.193159	1.21308	0.0412181	125	NGRAM	consultant medical
G25048	POS	LOGRANK	0.0739231	1.07672	0.0412215	1535	NGRAM	he was
G51083	POS	LOGRANK	0.203678	1.2259	0.0412489	130	NGRAM	thrombosis
G26836	POS	LOGRANK	0.163851	1.17804	0.0413097	208	NGRAM	hospital on
G41236	POS	LOGRANK	0.365902	1.44181	0.0413288	34	NGRAM	prescribed her
G44457	POS	LOGRANK	0.250887	1.28516	0.0413434	77	NGRAM	sent for
G50821	POS	LOGRANK	0.196365	1.21697	0.0413463	139	NGRAM	this plan . <EOS>
G36971	POS	LOGRANK	0.308103	1.36084	0.0413495	62	NGRAM	oedema of the
G11381	POS	LOGRANK	0.464704	1.59154	0.0414173	26	NGRAM	and widespread
G32068	POS	LOGRANK	0.318839	1.37553	0.0414437	50	NGRAM	liver lesions ,
G26999	POS	LOGRANK	0.339815	1.40469	0.0414513	43	NGRAM	hypotension
G0269	POS	LOGRANK	0.311472	1.36543	0.0414589	50	NGRAM	, 25
G47576	POS	LOGRANK	0.322619	1.38074	0.0414722	48	NGRAM	t4 n2 m1
G26509	POS	LOGRANK	0.307946	1.36063	0.0414746	54	NGRAM	his other
G32736	POS	LOGRANK	0.318808	1.37549	0.0414981	50	NGRAM	lymphangitis
G34635	POS	LOGRANK	0.349387	1.4182	0.0415147	40	NGRAM	mr <NAME> in
G24340	POS	LOGRANK	0.359926	1.43322	0.041541	35	NGRAM	have explained to them that
G36679	POS	LOGRANK	0.245329	1.27804	0.041565	84	NGRAM	notes that
G7470	POS	LOGRANK	0.406139	1.50101	0.0415682	30	NGRAM	a colonic
G49997	POS	LOGRANK	0.307796	1.36042	0.0416052	48	NGRAM	the side effects from
G44991	POS	LOGRANK	0.349115	1.41781	0.0416363	42	NGRAM	she requires
G12600	POS	LOGRANK	0.220604	1.24683	0.0416819	101	NGRAM	associated with the
G0256	POS	LOGRANK	0.273286	1.31428	0.041713	66	NGRAM	, 10
G6835	POS	LOGRANK	0.116364	1.12341	0.0417309	430	NGRAM	<NAME> and her
G28766	POS	LOGRANK	0.204991	1.22751	0.0417604	143	NGRAM	in today with her
G5802	POS	LOGRANK	0.0922215	1.09661	0.0417788	841	NGRAM	<BOS> metastatic
G26393	POS	LOGRANK	0.431885	1.54016	0.0418033	24	NGRAM	his family that
G10572	POS	LOGRANK	0.431885	1.54016	0.0418033	24	NGRAM	and his family that
G12104	POS	LOGRANK	0.26861	1.30815	0.0418165	64	NGRAM	are working
G55560	POS	LOGRANK	0.294639	1.34264	0.0418176	62	NGRAM	which showed multiple
G24519	POS	LOGRANK	0.338936	1.40345	0.04183	42	NGRAM	have suggested she
G41601	POS	LOGRANK	0.273187	1.31415	0.041866	60	NGRAM	proceeded to a
G29614	POS	LOGRANK	0.124015	1.13203	0.0418789	401	NGRAM	is 1
G8866	POS	LOGRANK	0.175799	1.1922	0.0418876	172	NGRAM	across
G27931	POS	LOGRANK	0.441644	1.55526	0.0418899	25	NGRAM	in a chair
G50705	POS	LOGRANK	0.463729	1.58999	0.041891	23	NGRAM	this cancer has
G5581	POS	LOGRANK	0.204963	1.22748	0.0419026	123	NGRAM	<BOS> icd
G5208	POS	LOGRANK	0.370741	1.44881	0.0419288	32	NGRAM	<BOS> for consideration of palliative chemotherapy .
G5209	POS	LOGRANK	0.370741	1.44881	0.0419288	32	NGRAM	<BOS> for consideration of palliative chemotherapy . <EOS>
G4147	POS	LOGRANK	0.40537	1.49986	0.0419291	29	NGRAM	80s . <EOS>
G34292	POS	LOGRANK	0.364743	1.44014	0.0419354	33	NGRAM	moderate exertional
G7502	POS	LOGRANK	0.244764	1.27732	0.0419591	85	NGRAM	a couple of days
G4490	POS	LOGRANK	0.161949	1.1758	0.0419663	178	NGRAM	<BOS> <NAME> attends
G41648	POS	LOGRANK	0.184172	1.20222	0.0419685	161	NGRAM	progressed
G50328	POS	LOGRANK	0.42212	1.52519	0.0419748	30	NGRAM	then she may
G36857	POS	LOGRANK	0.142968	1.15369	0.0419769	260	NGRAM	obstructive
G16354	POS	LOGRANK	0.186326	1.20481	0.0419847	151	NGRAM	christmas
G33873	POS	LOGRANK	0.364681	1.44005	0.0420134	35	NGRAM	metastatic gastric
G41488	POS	LOGRANK	0.216588	1.24183	0.0420232	114	NGRAM	prior to this
G13874	POS	LOGRANK	0.282974	1.32707	0.0420349	63	NGRAM	beneficial
G3559	POS	LOGRANK	0.383296	1.46711	0.0420467	33	NGRAM	40 mg daily .
G53570	POS	LOGRANK	0.255703	1.29137	0.0420505	78	NGRAM	ureteric
G45520	POS	LOGRANK	0.370471	1.44842	0.0420711	35	NGRAM	sided chest pain
G22281	POS	LOGRANK	0.431209	1.53912	0.0420945	25	NGRAM	four to five months
G44878	POS	LOGRANK	0.275287	1.31691	0.0421132	68	NGRAM	she is in
G7847	POS	LOGRANK	0.321693	1.37946	0.042122	48	NGRAM	a major
G27249	POS	LOGRANK	0.141302	1.15177	0.0421603	278	NGRAM	i have offered
G43429	POS	LOGRANK	0.358826	1.43165	0.0421626	38	NGRAM	reviewed her
G30697	POS	LOGRANK	0.421819	1.52473	0.0421835	23	NGRAM	iv , status
G46596	POS	LOGRANK	0.421819	1.52473	0.0421835	23	NGRAM	stage iv , status
G34068	POS	LOGRANK	0.376432	1.45708	0.0422382	35	NGRAM	mg tid <EOS>
G18840	POS	LOGRANK	0.280132	1.3233	0.0422383	66	NGRAM	died of breast cancer
G8888	POS	LOGRANK	0.118471	1.12577	0.042239	413	NGRAM	activities
G6642	POS	LOGRANK	0.18181	1.19939	0.0422583	164	NGRAM	<BOS> tumour
G24696	POS	LOGRANK	0.306775	1.35903	0.0422599	54	NGRAM	he had a ct scan
G12948	POS	LOGRANK	0.157265	1.17031	0.0422659	185	NGRAM	attends clinic today with
G33801	POS	LOGRANK	0.20759	1.23071	0.0422981	116	NGRAM	metastatic adenocarcinoma of
G56539	POS	LOGRANK	0.277515	1.31985	0.0423104	63	NGRAM	with reduced
G44576	POS	LOGRANK	0.333873	1.39637	0.0423154	48	NGRAM	sevredol .
G57173	POS	LOGRANK	0.382827	1.46642	0.0423227	31	NGRAM	xray which
G22032	POS	LOGRANK	0.404491	1.49854	0.0423838	28	NGRAM	for several weeks
G19868	POS	LOGRANK	0.41262	1.51077	0.0423841	29	NGRAM	eased
G49067	POS	LOGRANK	0.216255	1.24142	0.0423986	104	NGRAM	the last four
G14235	POS	LOGRANK	0.112495	1.11907	0.042403	477	NGRAM	body
G39798	POS	LOGRANK	0.451083	1.57001	0.0424152	23	NGRAM	painful .
G16164	POS	LOGRANK	0.203492	1.22568	0.0424267	114	NGRAM	chest and cardiovascular system
G52182	POS	LOGRANK	0.124074	1.1321	0.0424318	375	NGRAM	to the left
G12883	POS	LOGRANK	0.149284	1.161	0.0424501	261	NGRAM	atrial
G41900	POS	LOGRANK	0.253276	1.28824	0.0424637	72	NGRAM	pulse 90
G16163	POS	LOGRANK	0.198799	1.21994	0.0424664	119	NGRAM	chest and cardiovascular
G8108	POS	LOGRANK	0.185133	1.20338	0.0425172	163	NGRAM	a referral to
G35426	POS	LOGRANK	0.4402	1.55302	0.0425641	24	NGRAM	night sweats ,
G44653	POS	LOGRANK	0.296634	1.34532	0.0425648	57	NGRAM	she developed a
G54072	POS	LOGRANK	0.188755	1.20775	0.0425852	156	NGRAM	want to
G53501	POS	LOGRANK	0.129378	1.13812	0.042612	313	NGRAM	upper abdomen
G15487	POS	LOGRANK	0.22733	1.25524	0.0426278	92	NGRAM	cardiovascular system was
G46838	POS	LOGRANK	0.337809	1.40187	0.0426457	45	NGRAM	stent .
G15220	POS	LOGRANK	0.420747	1.5231	0.0426635	26	NGRAM	cancer in her 80s
G42837	POS	LOGRANK	0.290497	1.33709	0.0426739	52	NGRAM	relation to the
G43915	POS	LOGRANK	0.403859	1.49759	0.0427137	27	NGRAM	satiety .
G19856	POS	LOGRANK	0.403859	1.49759	0.0427137	27	NGRAM	early satiety .
G47376	POS	LOGRANK	0.328889	1.38942	0.0427525	46	NGRAM	sweats and
G12324	POS	LOGRANK	0.342419	1.40835	0.0427584	43	NGRAM	as in
G14360	POS	LOGRANK	0.320575	1.37792	0.0427686	45	NGRAM	both lobes of the liver
G19724	POS	LOGRANK	0.347239	1.41515	0.0427758	40	NGRAM	ducts
G15987	POS	LOGRANK	0.403729	1.4974	0.0427801	29	NGRAM	chemotherapy because
G5156	POS	LOGRANK	0.309514	1.36276	0.0427914	45	NGRAM	<BOS> extensive stage small cell lung
G34498	POS	LOGRANK	0.352356	1.42242	0.0427967	37	NGRAM	most common side effects
G21333	POS	LOGRANK	0.186293	1.20478	0.0427999	137	NGRAM	finger clubbing
G55517	POS	LOGRANK	0.388633	1.47496	0.0428648	34	NGRAM	which is an
G14469	POS	LOGRANK	0.269475	1.30928	0.0428809	70	NGRAM	brain and
G46796	POS	LOGRANK	0.403459	1.49699	0.0428969	34	NGRAM	status has
G21702	POS	LOGRANK	0.119018	1.12639	0.0429605	395	NGRAM	for an
G26607	POS	LOGRANK	0.337381	1.40127	0.0429624	42	NGRAM	his upper
G56593	POS	LOGRANK	0.295908	1.34435	0.0430435	52	NGRAM	with small cell
G33315	POS	LOGRANK	0.419945	1.52188	0.0430787	31	NGRAM	may be related to
G36943	POS	LOGRANK	0.184601	1.20274	0.0430974	154	NGRAM	od . <EOS>
G18258	POS	LOGRANK	0.44965	1.56776	0.0431066	23	NGRAM	dcis ,
G17468	POS	LOGRANK	0.324118	1.38281	0.0431575	46	NGRAM	controlling the disease and improving
G43807	POS	LOGRANK	0.271333	1.31171	0.0432187	67	NGRAM	rounded
G24760	POS	LOGRANK	0.419521	1.52123	0.0432898	27	NGRAM	he has had two
G31445	POS	LOGRANK	0.188893	1.20791	0.0432927	148	NGRAM	left arm
G16924	POS	LOGRANK	0.295541	1.34385	0.0433135	59	NGRAM	comfortable at
G1393	POS	LOGRANK	0.402615	1.49573	0.0433634	29	NGRAM	, ondansetron
G16202	POS	LOGRANK	0.222375	1.24904	0.0434167	129	NGRAM	chest is clear .
G42365	POS	LOGRANK	0.419344	1.52096	0.0434201	28	NGRAM	recently developed
G36473	POS	LOGRANK	0.419189	1.52073	0.0434275	30	NGRAM	not given
G17322	POS	LOGRANK	0.191845	1.21148	0.0435011	124	NGRAM	consultant medical oncologist
G11822	POS	LOGRANK	0.336558	1.40012	0.0435042	39	NGRAM	appropriate . <EOS>
G12588	POS	LOGRANK	0.387363	1.47309	0.0435448	33	NGRAM	assist with
G39584	POS	LOGRANK	0.180745	1.19811	0.0435652	164	NGRAM	over the next
G32737	POS	LOGRANK	0.208422	1.23173	0.04357	106	NGRAM	lymphatic
G3568	POS	LOGRANK	0.222339	1.24899	0.0435859	110	NGRAM	40 mg od <EOS>
G28378	POS	LOGRANK	0.295178	1.34337	0.0435906	56	NGRAM	in spite of
G28377	POS	LOGRANK	0.295178	1.34337	0.0435906	56	NGRAM	in spite
G46495	POS	LOGRANK	0.295178	1.34337	0.0435906	56	NGRAM	spite
G46496	POS	LOGRANK	0.295178	1.34337	0.0435906	56	NGRAM	spite of
G50801	POS	LOGRANK	0.147764	1.15924	0.0436065	249	NGRAM	this may
G51910	POS	LOGRANK	0.331876	1.39358	0.0436095	47	NGRAM	to offer her
G29915	POS	LOGRANK	0.356266	1.42799	0.0436581	36	NGRAM	is evident
G40616	POS	LOGRANK	0.428059	1.53428	0.0436721	27	NGRAM	peripheral vascular disease .
G41160	POS	LOGRANK	0.418849	1.52021	0.0436806	26	NGRAM	power was
G30147	POS	LOGRANK	0.459616	1.58347	0.043715	25	NGRAM	is non-tender .
G39381	POS	LOGRANK	0.251714	1.28623	0.0437535	74	NGRAM	other options
G42010	POS	LOGRANK	0.361635	1.43568	0.0437823	39	NGRAM	quiet
G44888	POS	LOGRANK	0.327208	1.38709	0.0437856	47	NGRAM	she is likely to tolerate
G47418	POS	LOGRANK	0.315306	1.37068	0.043796	48	NGRAM	symptomatic improvement
G31982	POS	LOGRANK	0.231663	1.26069	0.0438205	89	NGRAM	litres
G16281	POS	LOGRANK	0.231697	1.26074	0.0438295	87	NGRAM	chest x-ray showed
G16972	POS	LOGRANK	0.437536	1.54889	0.0438396	26	NGRAM	comorbidity
G26344	POS	LOGRANK	0.171207	1.18674	0.0438422	190	NGRAM	his current performance status
G14603	POS	LOGRANK	0.459493	1.58327	0.0438537	25	NGRAM	breath sounds with
G16337	POS	LOGRANK	0.386817	1.47229	0.0438738	29	NGRAM	cholecystectomy ,
G51640	POS	LOGRANK	0.437386	1.54865	0.0438822	27	NGRAM	to examine
G25494	POS	LOGRANK	0.393971	1.48286	0.0439032	34	NGRAM	help of a
G48930	POS	LOGRANK	0.393971	1.48286	0.0439032	34	NGRAM	the help of a
G34026	POS	LOGRANK	0.123317	1.13124	0.0439047	406	NGRAM	mg od <EOS>
G34170	POS	LOGRANK	0.291664	1.33865	0.0439419	54	NGRAM	minor response
G14365	POS	LOGRANK	0.294619	1.34261	0.0439432	54	NGRAM	both lungs .
G36790	POS	LOGRANK	0.261474	1.29884	0.0439791	71	NGRAM	nuclei
G54159	POS	LOGRANK	0.418088	1.51905	0.0440454	27	NGRAM	was also reviewed
G27512	POS	LOGRANK	0.200926	1.22253	0.0440741	126	NGRAM	icd
G54561	POS	LOGRANK	0.189752	1.20895	0.0440863	145	NGRAM	was unable
G54562	POS	LOGRANK	0.189752	1.20895	0.0440863	145	NGRAM	was unable to
G21919	POS	LOGRANK	0.242209	1.27406	0.0441347	101	NGRAM	for one
G9080	POS	LOGRANK	0.447346	1.56416	0.0441511	28	NGRAM	admission and
G42219	POS	LOGRANK	0.275021	1.31656	0.0441843	58	NGRAM	rates are
G14431	POS	LOGRANK	0.131177	1.14017	0.0441887	310	NGRAM	bowel sounds
G46162	POS	LOGRANK	0.0701124	1.07263	0.0442028	2961	NGRAM	some
G27835	POS	LOGRANK	0.207696	1.23084	0.0442158	130	NGRAM	improved .
G41817	POS	LOGRANK	0.349937	1.41898	0.0442611	36	NGRAM	pt3 ,
G25091	POS	LOGRANK	0.185681	1.20404	0.0442868	160	NGRAM	he was seen by
G53798	POS	LOGRANK	0.446943	1.56352	0.0443084	26	NGRAM	very firm
G47049	POS	LOGRANK	0.335231	1.39826	0.0443158	40	NGRAM	suffering from
G6869	POS	LOGRANK	0.176207	1.19268	0.0443408	142	NGRAM	<NAME> attends clinic today with
G51113	POS	LOGRANK	0.183521	1.20144	0.0443427	141	NGRAM	through to
G21175	POS	LOGRANK	0.379166	1.46107	0.0443485	30	NGRAM	feels that she
G5233	POS	LOGRANK	0.152443	1.16468	0.0443759	204	NGRAM	<BOS> functional inquiry
G0994	POS	LOGRANK	0.260413	1.29747	0.0444296	75	NGRAM	, i do
G12886	POS	LOGRANK	0.23098	1.25983	0.044433	97	NGRAM	atrial fibrillation .
G57174	POS	LOGRANK	0.344587	1.41141	0.0444367	36	NGRAM	xrays
G20740	POS	LOGRANK	0.188572	1.20752	0.0445122	148	NGRAM	expectancy
G46310	POS	LOGRANK	0.392868	1.48122	0.0445183	29	NGRAM	sorted
G21961	POS	LOGRANK	0.408515	1.50458	0.0445427	24	NGRAM	for referral ;
G42286	POS	LOGRANK	0.408515	1.50458	0.0445427	24	NGRAM	reason for referral ;
G6266	POS	LOGRANK	0.408515	1.50458	0.0445427	24	NGRAM	<BOS> reason for referral ;
G32248	POS	LOGRANK	0.435978	1.54647	0.0445499	32	NGRAM	location of the
G38877	POS	LOGRANK	0.306927	1.35924	0.0445662	52	NGRAM	one week off
G10250	POS	LOGRANK	0.163769	1.17794	0.0445679	181	NGRAM	and cardiovascular
G21834	POS	LOGRANK	0.232309	1.26151	0.0445981	86	NGRAM	for further investigation
G42026	POS	LOGRANK	0.22119	1.24756	0.0446058	111	NGRAM	quite a lot
G40674	POS	LOGRANK	0.173969	1.19002	0.044694	172	NGRAM	phlegm
G28601	POS	LOGRANK	0.206216	1.22902	0.0447221	126	NGRAM	in the morning
G53458	POS	LOGRANK	0.074783	1.07765	0.044729	1326	NGRAM	up to
G51167	POS	LOGRANK	0.258397	1.29485	0.0447407	72	NGRAM	time but
G15636	POS	LOGRANK	0.445964	1.562	0.0447953	29	NGRAM	causes nausea
G6111	POS	LOGRANK	0.399964	1.49177	0.0448021	31	NGRAM	<BOS> paracetamol 1 g qds prn <EOS>
G40066	POS	LOGRANK	0.399964	1.49177	0.0448021	31	NGRAM	paracetamol 1 g qds prn <EOS>
G28464	POS	LOGRANK	0.214939	1.23979	0.0448141	107	NGRAM	in the epigastrium
G17652	POS	LOGRANK	0.343858	1.41038	0.0448928	39	NGRAM	cr 95 mg
G18150	POS	LOGRANK	0.354119	1.42492	0.0449072	38	NGRAM	daughter has
G42521	POS	LOGRANK	0.354172	1.425	0.0449076	39	NGRAM	reducing dose
G54035	POS	LOGRANK	0.435328	1.54547	0.0449345	26	NGRAM	waiting room
G32405	POS	LOGRANK	0.31742	1.37358	0.0449587	48	NGRAM	lost about 10 kg
G43863	POS	LOGRANK	0.435324	1.54546	0.04496	23	NGRAM	said that ,
G22524	POS	LOGRANK	0.182991	1.2008	0.0449885	138	NGRAM	functional inquiry : <EOS>
G5235	POS	LOGRANK	0.182991	1.2008	0.0449885	138	NGRAM	<BOS> functional inquiry : <EOS>
G5234	POS	LOGRANK	0.182991	1.2008	0.0449885	138	NGRAM	<BOS> functional inquiry :
G22523	POS	LOGRANK	0.182991	1.2008	0.0449885	138	NGRAM	functional inquiry :
G13218	POS	LOGRANK	0.299487	1.34917	0.0450188	59	NGRAM	backache
G16926	POS	LOGRANK	0.334045	1.39661	0.04505	43	NGRAM	comfortable at rest .
G30921	POS	LOGRANK	0.174951	1.19119	0.045095	154	NGRAM	jvp not elevated .
G7532	POS	LOGRANK	0.135387	1.14498	0.0451157	283	NGRAM	a ct scan of
G32416	POS	LOGRANK	0.239563	1.27069	0.0451219	89	NGRAM	lost some weight
G1149	POS	LOGRANK	0.445429	1.56116	0.0451226	26	NGRAM	, loss of appetite and
G39626	POS	LOGRANK	0.333951	1.39647	0.045135	41	NGRAM	own home
G31552	POS	LOGRANK	0.287136	1.33261	0.0451465	55	NGRAM	left mid
G39715	POS	LOGRANK	0.128488	1.13711	0.0451689	353	NGRAM	pain . <EOS>
G6815	POS	LOGRANK	0.162336	1.17626	0.0451704	206	NGRAM	<NAME> .
G16944	POS	LOGRANK	0.138677	1.14875	0.0451861	320	NGRAM	commenced on
G1197	POS	LOGRANK	0.407229	1.50265	0.045192	28	NGRAM	, mediastinum
G44307	POS	LOGRANK	0.176092	1.19255	0.0452012	176	NGRAM	seen by <DOCTOR>
G5019	POS	LOGRANK	0.11869	1.12602	0.0452421	330	NGRAM	<BOS> date seen
G18137	POS	LOGRANK	0.11869	1.12602	0.0452421	330	NGRAM	date seen
G51301	POS	LOGRANK	0.212171	1.23636	0.045249	118	NGRAM	to 2
G30917	POS	LOGRANK	0.391498	1.47919	0.0452525	35	NGRAM	jvp is not elevated
G12477	POS	LOGRANK	0.415055	1.51445	0.0452719	25	NGRAM	asked the
G23679	POS	LOGRANK	0.182683	1.20043	0.0453151	158	NGRAM	has also had
G49176	POS	LOGRANK	0.384151	1.46837	0.0453473	34	NGRAM	the left scapula
G36859	POS	LOGRANK	0.35344	1.42396	0.0453695	33	NGRAM	obstructive airways disease
G42455	POS	LOGRANK	0.398906	1.49019	0.0453715	26	NGRAM	rectal examination was
G53779	POS	LOGRANK	0.146482	1.15775	0.0453938	260	NGRAM	vertebral
G56312	POS	LOGRANK	0.0734126	1.07617	0.0454012	1467	NGRAM	with his
G8250	POS	LOGRANK	0.377246	1.45826	0.0454037	31	NGRAM	a somewhat
G42871	POS	LOGRANK	0.37081	1.44891	0.0454082	34	NGRAM	relieve the
G16363	POS	LOGRANK	0.39121	1.47877	0.0454305	27	NGRAM	chronic obstructive airways disease
G18391	POS	LOGRANK	0.329051	1.38965	0.0454507	47	NGRAM	delivering
G18907	POS	LOGRANK	0.195106	1.21544	0.0455041	139	NGRAM	difficulty with
G9720	POS	LOGRANK	0.316543	1.37237	0.0455215	55	NGRAM	also on
G2971	POS	LOGRANK	0.305554	1.35738	0.0455318	51	NGRAM	2 tabs
G2130	POS	LOGRANK	0.328888	1.38942	0.045567	38	NGRAM	- pulse 70 regular
G36693	POS	LOGRANK	0.207455	1.23054	0.0456005	111	NGRAM	noticed that
G24645	POS	LOGRANK	0.376936	1.45781	0.0456078	34	NGRAM	he currently has
G52339	POS	LOGRANK	0.328399	1.38874	0.045672	60	NGRAM	today ) <EOS>
G2627	POS	LOGRANK	0.390706	1.47802	0.0456769	32	NGRAM	13th
G44193	POS	LOGRANK	0.289275	1.33546	0.0457114	61	NGRAM	see <DOCTOR>
G56650	POS	LOGRANK	0.398272	1.48925	0.0457145	33	NGRAM	with the help of a
G22625	POS	LOGRANK	0.268254	1.30768	0.0457333	67	NGRAM	g/l
G22716	POS	LOGRANK	0.176288	1.19278	0.0457395	156	NGRAM	general practitioner
G55570	POS	LOGRANK	0.406231	1.50115	0.0457567	28	NGRAM	which was a
G56177	POS	LOGRANK	0.292108	1.33925	0.045798	59	NGRAM	with capecitabine
G46043	POS	LOGRANK	0.216288	1.24146	0.0458035	115	NGRAM	so we
G40210	POS	LOGRANK	0.275446	1.31712	0.0458277	67	NGRAM	patches
G37921	POS	LOGRANK	0.390486	1.4777	0.0458415	26	NGRAM	of the chest showed
G8791	POS	LOGRANK	0.233884	1.2635	0.0459212	92	NGRAM	accept
G53936	POS	LOGRANK	0.308542	1.36144	0.0459269	50	NGRAM	vocal cord
G20246	POS	LOGRANK	0.397873	1.48865	0.045967	25	NGRAM	enlarged . <EOS>
G27068	POS	LOGRANK	0.263377	1.30132	0.0459713	77	NGRAM	i expect
G0722	POS	LOGRANK	0.36375	1.43871	0.0459807	35	NGRAM	, decreased
G27862	POS	LOGRANK	0.295024	1.34316	0.0459848	53	NGRAM	improving her
G44953	POS	LOGRANK	0.159792	1.17327	0.0460131	194	NGRAM	she needs
G57012	POS	LOGRANK	0.165703	1.18022	0.0460198	198	NGRAM	would not be
G5706	POS	LOGRANK	0.203006	1.22508	0.0460244	118	NGRAM	<BOS> liver
G27046	POS	LOGRANK	0.201016	1.22264	0.0460431	131	NGRAM	i could not
G53003	POS	LOGRANK	0.32807	1.38829	0.0460966	51	NGRAM	twice daily . <EOS>
G41180	POS	LOGRANK	0.454761	1.5758	0.0460977	23	NGRAM	pr positive .
G21201	POS	LOGRANK	0.0878851	1.09186	0.0461062	772	NGRAM	felt
G45260	POS	LOGRANK	0.304657	1.35616	0.0461503	53	NGRAM	shoulders
G28120	POS	LOGRANK	0.397473	1.48806	0.0461627	30	NGRAM	in full
G28720	POS	LOGRANK	0.443311	1.55786	0.046166	23	NGRAM	in the small
G49624	POS	LOGRANK	0.319628	1.37662	0.0461662	44	NGRAM	the patient was seen by
G25845	POS	LOGRANK	0.341738	1.40739	0.0462064	40	NGRAM	her lower back
G34054	POS	LOGRANK	0.248814	1.2825	0.0462137	81	NGRAM	mg qid
G22531	POS	LOGRANK	0.443254	1.55777	0.0462216	25	NGRAM	functions are
G35088	POS	LOGRANK	0.256651	1.29259	0.0462391	77	NGRAM	nearby .
G18731	POS	LOGRANK	0.156047	1.16888	0.0462488	200	NGRAM	diagnostic
G28488	POS	LOGRANK	0.375717	1.45604	0.0462863	36	NGRAM	in the future . <EOS>
G20478	POS	LOGRANK	0.454317	1.5751	0.0463287	23	NGRAM	evidence of ascites
G39820	POS	LOGRANK	0.282494	1.32643	0.0463439	70	NGRAM	palliative .
G19807	POS	LOGRANK	0.236561	1.26688	0.0463518	89	NGRAM	dysphagia .
G28330	POS	LOGRANK	0.291416	1.33832	0.0463677	50	NGRAM	in relation to the
G22343	POS	LOGRANK	0.413589	1.51223	0.0463736	26	NGRAM	free fluid .
G51738	POS	LOGRANK	0.413659	1.51234	0.0463884	26	NGRAM	to have palliative
G30915	POS	LOGRANK	0.351757	1.42156	0.0464095	43	NGRAM	jvp is
G9730	POS	LOGRANK	0.250418	1.28456	0.0464731	74	NGRAM	also reviewed
G24699	POS	LOGRANK	0.17819	1.19505	0.0464961	182	NGRAM	he had been
G29033	POS	LOGRANK	0.234801	1.26466	0.0465367	91	NGRAM	indigestion
G7463	POS	LOGRANK	0.40479	1.49899	0.0465637	27	NGRAM	a clinic
G9288	POS	LOGRANK	0.36284	1.43741	0.0465748	41	NGRAM	again in two
G1607	POS	LOGRANK	0.431998	1.54033	0.0466221	25	NGRAM	, retroperitoneal
G49634	POS	LOGRANK	0.271881	1.31243	0.0466513	68	NGRAM	the patients
G19242	POS	LOGRANK	0.258273	1.29469	0.04666	69	NGRAM	displaced
G34213	POS	LOGRANK	0.453548	1.57389	0.0466718	23	NGRAM	mixture
G29036	POS	LOGRANK	0.331645	1.39326	0.0466822	43	NGRAM	individual
G29311	POS	LOGRANK	0.413058	1.51143	0.0466874	31	NGRAM	input from
G29167	POS	LOGRANK	0.230113	1.25874	0.0466942	84	NGRAM	information . <EOS>
G2048	POS	LOGRANK	0.478649	1.61389	0.0467409	23	NGRAM	- bone
G31693	POS	LOGRANK	0.179375	1.19647	0.046765	167	NGRAM	lesions ,
G40343	POS	LOGRANK	0.31477	1.36994	0.0468053	45	NGRAM	patient was seen by
G34623	POS	LOGRANK	0.340836	1.40612	0.0468316	35	NGRAM	mr <NAME> came in for
G5869	POS	LOGRANK	0.340836	1.40612	0.0468316	35	NGRAM	<BOS> mr <NAME> came in for
G23430	POS	LOGRANK	0.431422	1.53944	0.0469298	27	NGRAM	had nausea
G29535	POS	LOGRANK	0.269035	1.3087	0.0470196	63	NGRAM	investigations have
G54301	POS	LOGRANK	0.276535	1.31855	0.0470346	60	NGRAM	was in the
G33074	POS	LOGRANK	0.299997	1.34986	0.0471108	48	NGRAM	margin in
G15508	POS	LOGRANK	0.318229	1.37469	0.0471186	50	NGRAM	care of the
G48538	POS	LOGRANK	0.318229	1.37469	0.0471186	50	NGRAM	the care of the
G54044	POS	LOGRANK	0.38826	1.47441	0.0471247	30	NGRAM	walk up to
G45780	POS	LOGRANK	0.335513	1.39866	0.0471678	41	NGRAM	situation with
G31112	POS	LOGRANK	0.412189	1.51012	0.0471777	27	NGRAM	kps 70
G31113	POS	LOGRANK	0.412189	1.51012	0.0471777	27	NGRAM	kps 70 %
G13909	POS	LOGRANK	0.268771	1.30836	0.0471872	72	NGRAM	best option
G21994	POS	LOGRANK	0.183273	1.20114	0.0472118	156	NGRAM	for referring mr
G42645	POS	LOGRANK	0.183273	1.20114	0.0472118	156	NGRAM	referring mr
G52177	POS	LOGRANK	0.430866	1.53859	0.047222	24	NGRAM	to the extent
G36185	POS	LOGRANK	0.156659	1.1696	0.0472248	223	NGRAM	nodules in
G28870	POS	LOGRANK	0.411856	1.50962	0.0473392	30	NGRAM	include the
G48445	POS	LOGRANK	0.380712	1.46333	0.0473447	35	NGRAM	the bases
G51003	POS	LOGRANK	0.321933	1.37979	0.0473671	47	NGRAM	three days .
G1574	POS	LOGRANK	0.313947	1.36882	0.0473807	43	NGRAM	, receiving
G25616	POS	LOGRANK	0.411663	1.50933	0.0474627	25	NGRAM	her age and
G20043	POS	LOGRANK	0.18374	1.2017	0.0475177	160	NGRAM	effusion and
G22989	POS	LOGRANK	0.387435	1.4732	0.0475899	29	NGRAM	glands .
G22983	POS	LOGRANK	0.394952	1.48431	0.0475946	30	NGRAM	glad
G22271	POS	LOGRANK	0.229126	1.2575	0.0475996	89	NGRAM	four months .
G53395	POS	LOGRANK	0.394908	1.48425	0.0476	28	NGRAM	unsteadiness
G21252	POS	LOGRANK	0.110734	1.1171	0.0476103	469	NGRAM	few months
G44316	POS	LOGRANK	0.38737	1.4731	0.0476377	29	NGRAM	seen by me
G4196	POS	LOGRANK	0.222103	1.2487	0.0476746	93	NGRAM	9 ,
G54197	POS	LOGRANK	0.20046	1.22196	0.0477294	131	NGRAM	was commenced
G33749	POS	LOGRANK	0.321273	1.37888	0.0478554	50	NGRAM	metastases and a
G27089	POS	LOGRANK	0.172787	1.18861	0.0478583	167	NGRAM	i had a
G35082	POS	LOGRANK	0.129389	1.13813	0.0478741	324	NGRAM	near
G10342	POS	LOGRANK	0.373147	1.4523	0.0478766	34	NGRAM	and difficulty
G4877	POS	LOGRANK	0.386892	1.4724	0.0479007	28	NGRAM	<BOS> chronic obstructive
G13499	POS	LOGRANK	0.204265	1.22662	0.0479172	122	NGRAM	be referred
G33197	POS	LOGRANK	0.410813	1.50804	0.047924	24	NGRAM	mass over
G14091	POS	LOGRANK	0.116175	1.12319	0.0479417	391	NGRAM	bit
G32603	POS	LOGRANK	0.386708	1.47213	0.048015	31	NGRAM	lung origin .
G0059	POS	LOGRANK	0.0803695	1.08369	0.0480436	918	NGRAM	&
G53732	POS	LOGRANK	0.402123	1.495	0.0480461	29	NGRAM	vascular disease .
G31560	POS	LOGRANK	0.305572	1.3574	0.0480975	47	NGRAM	left of
G56250	POS	LOGRANK	0.216438	1.24165	0.0481046	114	NGRAM	with folfiri
G53059	POS	LOGRANK	0.106493	1.11237	0.0481484	506	NGRAM	two months
G2577	POS	LOGRANK	0.225688	1.25319	0.0481594	96	NGRAM	125
G21736	POS	LOGRANK	0.329473	1.39024	0.0481637	39	NGRAM	for bowel
G46762	POS	LOGRANK	0.190232	1.20953	0.0481675	144	NGRAM	state
G6165	POS	LOGRANK	0.316615	1.37247	0.0482502	46	NGRAM	<BOS> pathology
G37406	POS	LOGRANK	0.372528	1.4514	0.0482512	32	NGRAM	of her pain
G48234	POS	LOGRANK	0.354344	1.42525	0.0482795	33	NGRAM	that the intention of
G48233	POS	LOGRANK	0.354344	1.42525	0.0482795	33	NGRAM	that the intention
G49851	POS	LOGRANK	0.419205	1.52075	0.0482878	26	NGRAM	the right axillary
G17355	POS	LOGRANK	0.280184	1.32337	0.0483323	60	NGRAM	contact us .
G4395	POS	LOGRANK	0.338486	1.40282	0.0483417	46	NGRAM	; however ,
G51558	POS	LOGRANK	0.308748	1.36172	0.0483469	50	NGRAM	to contact us . <EOS>
G26484	POS	LOGRANK	0.359772	1.433	0.0483835	39	NGRAM	his most
G8599	POS	LOGRANK	0.202847	1.22489	0.0483975	109	NGRAM	abdominal ultrasound
G24684	POS	LOGRANK	0.475217	1.60836	0.0484018	23	NGRAM	he feels very
G0753	POS	LOGRANK	0.475044	1.60808	0.0484231	24	NGRAM	, diarrhoea and bone
G18765	POS	LOGRANK	0.475044	1.60808	0.0484231	24	NGRAM	diarrhoea and bone
G0754	POS	LOGRANK	0.475044	1.60808	0.0484231	24	NGRAM	, diarrhoea and bone marrow
G18766	POS	LOGRANK	0.475044	1.60808	0.0484231	24	NGRAM	diarrhoea and bone marrow
G26782	POS	LOGRANK	0.102763	1.10823	0.0485447	563	NGRAM	hopefully
G33675	POS	LOGRANK	0.285628	1.3306	0.0485629	54	NGRAM	melena
G20960	POS	LOGRANK	0.23266	1.26195	0.0485695	85	NGRAM	fair
G48754	POS	LOGRANK	0.316124	1.3718	0.0486195	47	NGRAM	the disease and improving
G38571	POS	LOGRANK	0.320127	1.3773	0.0486398	42	NGRAM	on palliative chemotherapy
G2299	POS	LOGRANK	0.231043	1.25991	0.0486891	81	NGRAM	7
G12699	POS	LOGRANK	0.294582	1.34256	0.0486962	59	NGRAM	at night <EOS>
G36420	POS	LOGRANK	0.320058	1.37721	0.0487031	46	NGRAM	not completely
G45640	POS	LOGRANK	0.378289	1.45978	0.048728	33	NGRAM	simvastatin . <EOS>
G52026	POS	LOGRANK	0.193145	1.21306	0.0487379	140	NGRAM	to <LOCALITY>
G39651	POS	LOGRANK	0.337899	1.402	0.0487412	45	NGRAM	oxynorm 5 mg prn
G3661	POS	LOGRANK	0.378281	1.45977	0.0487972	31	NGRAM	5 mg daily .
G33982	POS	LOGRANK	0.359192	1.43217	0.0488193	37	NGRAM	mg at night <EOS>
G14323	POS	LOGRANK	0.200375	1.22186	0.0488648	132	NGRAM	bony metastases .
G10124	POS	LOGRANK	0.427352	1.53319	0.048998	25	NGRAM	and alopecia .
G46740	POS	LOGRANK	0.427378	1.53323	0.0490439	28	NGRAM	started him on
G40700	POS	LOGRANK	0.488058	1.62915	0.0490511	25	NGRAM	picc line insertion
G49232	POS	LOGRANK	0.38484	1.46938	0.0490611	31	NGRAM	the liver consistent
G49233	POS	LOGRANK	0.38484	1.46938	0.0490611	31	NGRAM	the liver consistent with
G47759	POS	LOGRANK	0.34239	1.40831	0.0490937	37	NGRAM	tells me that he
G50371	POS	LOGRANK	0.135633	1.14526	0.0491611	302	NGRAM	therapy to
G39011	POS	LOGRANK	0.251295	1.28569	0.0491657	88	NGRAM	option of palliative
G25634	POS	LOGRANK	0.427152	1.53289	0.0491725	25	NGRAM	her appetite has improved
G17320	POS	LOGRANK	0.13006	1.1389	0.0491966	287	NGRAM	consultant
G11177	POS	LOGRANK	0.377609	1.45879	0.0492175	30	NGRAM	and tender
G53468	POS	LOGRANK	0.377551	1.45871	0.0492448	29	NGRAM	up to 2 cm
G30732	POS	LOGRANK	0.358469	1.43114	0.0492635	31	NGRAM	iv non small cell
G46630	POS	LOGRANK	0.358469	1.43114	0.0492635	31	NGRAM	stage iv non small cell
G46629	POS	LOGRANK	0.358469	1.43114	0.0492635	31	NGRAM	stage iv non small
G30731	POS	LOGRANK	0.358469	1.43114	0.0492635	31	NGRAM	iv non small
G43246	POS	LOGRANK	0.417419	1.51804	0.049268	23	NGRAM	response rates of
G48769	POS	LOGRANK	0.426973	1.53261	0.0492779	24	NGRAM	the doses
G22673	POS	LOGRANK	0.273725	1.31485	0.049327	63	NGRAM	gastro-oesophageal reflux disease
G2562	POS	LOGRANK	0.16275	1.17674	0.0493561	187	NGRAM	120
G17164	POS	LOGRANK	0.164273	1.17854	0.0493841	175	NGRAM	confirmed the presence of
G17163	POS	LOGRANK	0.164273	1.17854	0.0493841	175	NGRAM	confirmed the presence
G29615	POS	LOGRANK	0.132352	1.14151	0.0493873	325	NGRAM	is 1 .
G30085	POS	LOGRANK	0.358242	1.43081	0.0494452	38	NGRAM	is mobile
G57314	POS	LOGRANK	0.207114	1.23012	0.0494726	116	NGRAM	you .
G54198	POS	LOGRANK	0.211628	1.23569	0.0494876	114	NGRAM	was commenced on
G5501	POS	LOGRANK	0.370409	1.44833	0.0495114	34	NGRAM	<BOS> i have arranged for
G3437	POS	LOGRANK	0.252916	1.28778	0.0495159	71	NGRAM	30gy in 10
G32436	POS	LOGRANK	0.36406	1.43916	0.0495497	36	NGRAM	low at
G48991	POS	LOGRANK	0.216379	1.24157	0.0495706	105	NGRAM	the intention of controlling
G56653	POS	LOGRANK	0.216379	1.24157	0.0495706	105	NGRAM	with the intention of controlling
G57494	POS	LOGRANK	0.153672	1.16611	0.0496811	232	NGRAM	zopiclone
G47910	POS	LOGRANK	0.357845	1.43024	0.0496955	36	NGRAM	than the left
G34416	POS	LOGRANK	0.341452	1.40699	0.0496993	39	NGRAM	months she has
G24891	POS	LOGRANK	0.44746	1.56433	0.0496998	23	NGRAM	he is no longer
G35458	POS	LOGRANK	0.35783	1.43022	0.0497	34	NGRAM	nine months .
G3030	POS	LOGRANK	0.284173	1.32866	0.0497055	54	NGRAM	20 ,
G24937	POS	LOGRANK	0.135517	1.14513	0.0497736	295	NGRAM	he may
G49068	POS	LOGRANK	0.314439	1.36949	0.0498405	43	NGRAM	the last four months
G31287	POS	LOGRANK	0.314439	1.36949	0.0498405	43	NGRAM	last four months
G56713	POS	LOGRANK	0.16448	1.17878	0.0498439	190	NGRAM	with this plan
G32518	POS	LOGRANK	0.306692	1.35892	0.049853	53	NGRAM	lumbar spine .
G10514	POS	LOGRANK	0.147083	1.15845	0.0499379	248	NGRAM	and he was
G15426	POS	LOGRANK	0.261011	1.29824	0.0499407	62	NGRAM	cardiac exam shows
G24042	POS	LOGRANK	0.346246	1.41375	0.049963	39	NGRAM	has poor
G7851	POS	LOGRANK	0.390672	1.47797	0.0500606	33	NGRAM	a man
G31620	POS	LOGRANK	0.322254	1.38024	0.0501164	42	NGRAM	left upper lobe and
G52268	POS	LOGRANK	0.146976	1.15833	0.0501659	248	NGRAM	to tolerate
G48763	POS	LOGRANK	0.406772	1.50196	0.050189	28	NGRAM	the district nurse
G26194	POS	LOGRANK	0.170914	1.18639	0.0502404	187	NGRAM	him on
G5925	POS	LOGRANK	0.425137	1.5298	0.0502855	25	NGRAM	<BOS> neurological
G49374	POS	LOGRANK	0.192631	1.21244	0.0503654	136	NGRAM	the morning
G12890	POS	LOGRANK	0.435196	1.54527	0.0503916	24	NGRAM	atrium
G48729	POS	LOGRANK	0.272299	1.31298	0.0505028	68	NGRAM	the details
G8263	POS	LOGRANK	0.397795	1.48854	0.0505357	26	NGRAM	a squamous cell carcinoma .
G27477	POS	LOGRANK	0.335016	1.39796	0.0505439	37	NGRAM	i wonder if
G22612	POS	LOGRANK	0.321687	1.37945	0.0505514	38	NGRAM	future and
G17894	POS	LOGRANK	0.0920968	1.09647	0.0505717	596	NGRAM	current medications <EOS>
G46096	POS	LOGRANK	0.224738	1.252	0.0505748	100	NGRAM	soft , non-tender
G40033	POS	LOGRANK	0.362259	1.43657	0.050604	41	NGRAM	pansystolic murmur
G40032	POS	LOGRANK	0.362259	1.43657	0.050604	41	NGRAM	pansystolic
G16734	POS	LOGRANK	0.20823	1.2315	0.0506065	109	NGRAM	cm in size .
G34387	POS	LOGRANK	0.356365	1.42813	0.0506743	34	NGRAM	months ago she
G32018	POS	LOGRANK	0.173098	1.18898	0.0506753	168	NGRAM	liver . <EOS>
G32135	POS	LOGRANK	0.330371	1.39148	0.0506833	39	NGRAM	lives on her
G54973	POS	LOGRANK	0.249653	1.28358	0.0507045	74	NGRAM	weight . <EOS>
G56345	POS	LOGRANK	0.445649	1.5615	0.0507128	24	NGRAM	with increasing abdominal
G44973	POS	LOGRANK	0.397375	1.48791	0.0507188	32	NGRAM	she presented with a
G9825	POS	LOGRANK	0.36855	1.44564	0.0507205	32	NGRAM	amount of weight .
G22117	POS	LOGRANK	0.362239	1.43654	0.0507283	33	NGRAM	for their
G9608	POS	LOGRANK	0.368495	1.44556	0.0507312	36	NGRAM	alone with
G17000	POS	LOGRANK	0.155535	1.16828	0.050797	196	NGRAM	complaint
G28943	POS	LOGRANK	0.470265	1.60042	0.0508541	24	NGRAM	increased her
G55218	POS	LOGRANK	0.15458	1.16717	0.0508883	203	NGRAM	well tolerated
G21703	POS	LOGRANK	0.339718	1.40455	0.0508974	39	NGRAM	for an opinion
G5726	POS	LOGRANK	0.368229	1.44517	0.0509116	34	NGRAM	<BOS> longstanding
G9374	POS	LOGRANK	0.174805	1.19101	0.0509376	159	NGRAM	agreed to
G53324	POS	LOGRANK	0.228707	1.25697	0.0510124	94	NGRAM	unfortunately she
G34091	POS	LOGRANK	0.0913531	1.09566	0.0511046	677	NGRAM	mid
G18876	POS	LOGRANK	0.220051	1.24614	0.0511372	90	NGRAM	differentiated adenocarcinoma . <EOS>
G47735	POS	LOGRANK	0.301516	1.35191	0.0511552	57	NGRAM	team for
G55527	POS	LOGRANK	0.374473	1.45423	0.0511556	30	NGRAM	which is probably
G37138	POS	LOGRANK	0.413704	1.51241	0.0512789	29	NGRAM	of bony metastases
G27298	POS	LOGRANK	0.329235	1.3899	0.0512875	41	NGRAM	i have suggested she
G33715	POS	LOGRANK	0.170201	1.18554	0.0512903	167	NGRAM	mesentery
G38202	POS	LOGRANK	0.423293	1.52698	0.051303	24	NGRAM	offer some
G50276	POS	LOGRANK	0.329386	1.39011	0.0513339	45	NGRAM	them in
G39944	POS	LOGRANK	0.334159	1.39676	0.0513519	44	NGRAM	palpable elsewhere .
G15625	POS	LOGRANK	0.237938	1.26863	0.0514015	81	NGRAM	cause of
G10508	POS	LOGRANK	0.423022	1.52657	0.051423	26	NGRAM	and he has lost
G45847	POS	LOGRANK	0.301159	1.35142	0.0514265	49	NGRAM	skin is
G9332	POS	LOGRANK	0.396088	1.486	0.0514689	26	NGRAM	aggressive treatment
G6070	POS	LOGRANK	0.367213	1.44371	0.0514951	43	NGRAM	<BOS> oxycodone
G48510	POS	LOGRANK	0.324736	1.38367	0.0514985	44	NGRAM	the bronchus
G40591	POS	LOGRANK	0.413363	1.51189	0.0514985	26	NGRAM	period . <EOS>
G45707	POS	LOGRANK	0.344039	1.41063	0.0515027	36	NGRAM	since then she has
G27846	POS	LOGRANK	0.10351	1.10906	0.0515206	524	NGRAM	improvement
G50528	POS	LOGRANK	0.0745003	1.07735	0.0515249	1170	NGRAM	therefore
G25110	POS	LOGRANK	0.312133	1.36634	0.0515373	48	NGRAM	he was working
G55655	POS	LOGRANK	0.23118	1.26009	0.0515493	97	NGRAM	who live
G11171	POS	LOGRANK	0.34927	1.41803	0.0515865	39	NGRAM	and suspicious
G43635	POS	LOGRANK	0.373696	1.4531	0.0516227	34	NGRAM	right shoulder and
G4625	POS	LOGRANK	0.329034	1.38963	0.0516334	40	NGRAM	<BOS> abdominal examination
G33520	POS	LOGRANK	0.244761	1.27732	0.0516446	78	NGRAM	mediastinum ,
G38382	POS	LOGRANK	0.178933	1.19594	0.0516804	165	NGRAM	on an
G52845	POS	LOGRANK	0.324331	1.38311	0.0517341	42	NGRAM	trial of chemotherapy
G45221	POS	LOGRANK	0.412844	1.51111	0.0518096	26	NGRAM	shortness of breath for
G44706	POS	LOGRANK	0.333381	1.39568	0.051839	38	NGRAM	she had lost
G4086	POS	LOGRANK	0.173491	1.18945	0.0518676	159	NGRAM	8 cm
G20375	POS	LOGRANK	0.338333	1.40261	0.0518777	38	NGRAM	especially in the
G52227	POS	LOGRANK	0.115627	1.12258	0.0520011	378	NGRAM	to the right
G45658	POS	LOGRANK	0.338075	1.40225	0.0520219	39	NGRAM	since april
G45299	POS	LOGRANK	0.403523	1.49709	0.0520268	28	NGRAM	showed malignant cells
G2412	POS	LOGRANK	0.412442	1.5105	0.0520619	29	NGRAM	10 kg over
G44090	POS	LOGRANK	0.203675	1.2259	0.0520904	119	NGRAM	scapula
G56077	POS	LOGRANK	0.431892	1.54017	0.0521406	27	NGRAM	with a significant
G57154	POS	LOGRANK	0.221837	1.24837	0.052162	91	NGRAM	x-ray showed
G48535	POS	LOGRANK	0.142198	1.1528	0.052187	252	NGRAM	the care
G22548	POS	LOGRANK	0.348341	1.41672	0.0522265	37	NGRAM	further appointments for review
G11806	POS	LOGRANK	0.348341	1.41672	0.0522265	37	NGRAM	appointments for review
G13766	POS	LOGRANK	0.238564	1.26942	0.0522586	99	NGRAM	been started on
G32982	POS	LOGRANK	0.113669	1.12038	0.0523106	404	NGRAM	management .
G4271	POS	LOGRANK	0.220309	1.24646	0.0523251	86	NGRAM	: <NHI> <EOS>
G55073	POS	LOGRANK	0.348126	1.41641	0.052332	37	NGRAM	weight 88 kg
G55072	POS	LOGRANK	0.348126	1.41641	0.052332	37	NGRAM	weight 88
G33692	POS	LOGRANK	0.454288	1.57505	0.0523564	26	NGRAM	mental health
G31121	POS	LOGRANK	0.403069	1.49641	0.0523566	24	NGRAM	kyphosis
G5354	POS	LOGRANK	0.161665	1.17547	0.0523801	180	NGRAM	<BOS> her current performance
G53555	POS	LOGRANK	0.454205	1.57492	0.0524753	23	NGRAM	upper thoracic
G17530	POS	LOGRANK	0.386549	1.47189	0.0525351	32	NGRAM	costal margin ,
G20221	POS	LOGRANK	0.303216	1.35421	0.0525989	52	NGRAM	energy levels .
G28524	POS	LOGRANK	0.359281	1.4323	0.0526594	33	NGRAM	in the left arm
G8846	POS	LOGRANK	0.296054	1.34454	0.0526762	61	NGRAM	acetate
G11824	POS	LOGRANK	0.245655	1.27846	0.0526795	71	NGRAM	appropriate to
G12745	POS	LOGRANK	0.337085	1.40086	0.0527517	38	NGRAM	at that time . <EOS>
G14310	POS	LOGRANK	0.143098	1.15384	0.0527783	279	NGRAM	bones
G31568	POS	LOGRANK	0.184841	1.20303	0.052787	139	NGRAM	left pleural
G17179	POS	LOGRANK	0.378749	1.46046	0.0527875	32	NGRAM	confused
G17412	POS	LOGRANK	0.322911	1.38114	0.0527879	43	NGRAM	continuously
G15484	POS	LOGRANK	0.239978	1.27122	0.0528381	73	NGRAM	cardiovascular system is unremarkable
G15485	POS	LOGRANK	0.239978	1.27122	0.0528381	73	NGRAM	cardiovascular system is unremarkable .
G4312	POS	LOGRANK	0.342082	1.40788	0.0528392	32	NGRAM	: dr m
G49264	POS	LOGRANK	0.371729	1.45024	0.0528528	30	NGRAM	the lumen
G15047	POS	LOGRANK	0.38599	1.47107	0.0528751	30	NGRAM	calculi
G24720	POS	LOGRANK	0.280229	1.32343	0.0529177	60	NGRAM	he has also had
G5065	POS	LOGRANK	0.347338	1.41529	0.0529212	31	NGRAM	<BOS> dictated by : dr m
G18790	POS	LOGRANK	0.347338	1.41529	0.0529212	31	NGRAM	dictated by : dr m
G14890	POS	LOGRANK	0.347338	1.41529	0.0529212	31	NGRAM	by : dr m
G28973	POS	LOGRANK	0.37169	1.45018	0.0529314	31	NGRAM	increasing problems
G4988	POS	LOGRANK	0.0912161	1.09551	0.0530024	595	NGRAM	<BOS> current medications <EOS>
G37216	POS	LOGRANK	0.341748	1.40741	0.053032	37	NGRAM	of chemotherapy is to control the disease
G2605	POS	LOGRANK	0.289103	1.33523	0.0530722	55	NGRAM	132
G34071	POS	LOGRANK	0.208341	1.23163	0.0530948	118	NGRAM	mg twice a
G47816	POS	LOGRANK	0.385523	1.47038	0.0531478	38	NGRAM	tenderness on palpation
G20795	POS	LOGRANK	0.176452	1.19298	0.0531491	162	NGRAM	explained to him that
G37162	POS	LOGRANK	0.385511	1.47037	0.0531639	33	NGRAM	of breath has
G45222	POS	LOGRANK	0.385511	1.47037	0.0531639	33	NGRAM	shortness of breath has
G14571	POS	LOGRANK	0.385511	1.47037	0.0531639	33	NGRAM	breath has
G56507	POS	LOGRANK	0.336353	1.39983	0.0531656	47	NGRAM	with paracetamol
G7386	POS	LOGRANK	0.129643	1.13842	0.0531837	298	NGRAM	a bit
G7475	POS	LOGRANK	0.326886	1.38664	0.0532102	40	NGRAM	a colostomy
G27050	POS	LOGRANK	0.198658	1.21977	0.053221	124	NGRAM	i did not
G8162	POS	LOGRANK	0.302422	1.35313	0.0532303	48	NGRAM	a right upper lobe
G15502	POS	LOGRANK	0.282811	1.32685	0.0532615	57	NGRAM	care for
G25753	POS	LOGRANK	0.371082	1.4493	0.0532662	37	NGRAM	her family are
G9122	POS	LOGRANK	0.419765	1.5216	0.053286	24	NGRAM	adrenal gland and
G41044	POS	LOGRANK	0.419686	1.52148	0.053299	26	NGRAM	possible lung
G7649	POS	LOGRANK	0.170561	1.18597	0.053312	172	NGRAM	a few weeks
G35978	POS	LOGRANK	0.274235	1.31552	0.0533581	56	NGRAM	no scleral icterus
G46250	POS	LOGRANK	0.429578	1.53661	0.0534613	24	NGRAM	somewhere between
G32373	POS	LOGRANK	0.274086	1.31533	0.053463	62	NGRAM	loss in
G44972	POS	LOGRANK	0.227815	1.25585	0.0534871	101	NGRAM	she presented with
G18542	POS	LOGRANK	0.183539	1.20146	0.0534878	142	NGRAM	destructive
G14744	POS	LOGRANK	0.0972626	1.10215	0.0534905	589	NGRAM	but has
G49083	POS	LOGRANK	0.224857	1.25214	0.0534913	93	NGRAM	the last three months
G12946	POS	LOGRANK	0.136591	1.14636	0.053528	226	NGRAM	attends clinic
G51854	POS	LOGRANK	0.317575	1.37379	0.053576	51	NGRAM	to make a
G43327	POS	LOGRANK	0.156857	1.16983	0.0535788	212	NGRAM	retroperitoneal
G56890	POS	LOGRANK	0.22624	1.25388	0.0535947	88	NGRAM	working well
G17234	POS	LOGRANK	0.309443	1.36267	0.0536006	47	NGRAM	consideration for
G36116	POS	LOGRANK	0.266059	1.30481	0.0536285	65	NGRAM	nodes in the left
G9652	POS	LOGRANK	0.145557	1.15668	0.0536292	241	NGRAM	also be
G44696	POS	LOGRANK	0.244666	1.27719	0.0536546	71	NGRAM	she had a ct
G39578	POS	LOGRANK	0.223133	1.24999	0.0536924	96	NGRAM	over the last two
G57160	POS	LOGRANK	0.208987	1.23243	0.053712	96	NGRAM	x-rays
G38262	POS	LOGRANK	0.370422	1.44835	0.0537613	30	NGRAM	old lady has
G57211	POS	LOGRANK	0.370422	1.44835	0.0537613	30	NGRAM	year old lady has
G51985	POS	LOGRANK	0.409493	1.50605	0.0537643	25	NGRAM	to quantify
G47382	POS	LOGRANK	0.221732	1.24824	0.0537745	92	NGRAM	swelling in
G24732	POS	LOGRANK	0.40051	1.49259	0.0537755	35	NGRAM	he has been feeling
G50567	POS	LOGRANK	0.252423	1.28714	0.0537843	81	NGRAM	they are aware
G11484	POS	LOGRANK	0.221699	1.2482	0.0537865	89	NGRAM	anti-emetics
G9719	POS	LOGRANK	0.351578	1.42131	0.0538658	35	NGRAM	also noticed a
G11895	POS	LOGRANK	0.38444	1.46879	0.0538985	32	NGRAM	april this
G34778	POS	LOGRANK	0.40926	1.5057	0.053908	27	NGRAM	multiple bilateral pulmonary nodules
G32798	POS	LOGRANK	0.240604	1.27202	0.0539319	78	NGRAM	m1 , stage
G45298	POS	LOGRANK	0.33526	1.3983	0.0539893	41	NGRAM	showed malignant
G17454	POS	LOGRANK	0.225811	1.25334	0.0539979	93	NGRAM	controlled on
G24423	POS	LOGRANK	0.340373	1.40547	0.0540586	36	NGRAM	have much
G48389	POS	LOGRANK	0.124906	1.13304	0.0540595	323	NGRAM	the anterior
G11061	POS	LOGRANK	0.418432	1.51958	0.0540642	26	NGRAM	and right upper quadrant
G13352	POS	LOGRANK	0.281795	1.32551	0.0541098	57	NGRAM	be consistent with
G13351	POS	LOGRANK	0.281795	1.32551	0.0541098	57	NGRAM	be consistent
G1206	POS	LOGRANK	0.36332	1.4381	0.0541202	34	NGRAM	, moderate
G41987	POS	LOGRANK	0.35113	1.42067	0.0541279	39	NGRAM	quantify
G46185	POS	LOGRANK	0.418348	1.51945	0.0541342	25	NGRAM	some good
G4267	POS	LOGRANK	0.231903	1.261	0.0541383	84	NGRAM	: <NAME>
G32463	POS	LOGRANK	0.164703	1.17904	0.0541415	192	NGRAM	lower back
G23298	POS	LOGRANK	0.0647661	1.06691	0.0541499	2293	NGRAM	had a
G5071	POS	LOGRANK	0.245978	1.27887	0.0541535	76	NGRAM	<BOS> diltiazem
G13688	POS	LOGRANK	0.158913	1.17224	0.0541596	204	NGRAM	been having
G47840	POS	LOGRANK	0.418139	1.51913	0.0542305	24	NGRAM	test done
G31170	POS	LOGRANK	0.263147	1.30102	0.0542322	65	NGRAM	lady was
G22365	POS	LOGRANK	0.0838101	1.08742	0.0542786	3919	NGRAM	from
G22310	POS	LOGRANK	0.225472	1.25291	0.0542818	101	NGRAM	fractions )
G19538	POS	LOGRANK	0.294171	1.34201	0.0542833	44	NGRAM	dr m
G18681	POS	LOGRANK	0.369586	1.44714	0.0543086	29	NGRAM	diagnosed with a stage iv
G52287	POS	LOGRANK	0.258415	1.29488	0.0543433	65	NGRAM	to treatment and
G38536	POS	LOGRANK	0.304694	1.35621	0.0543605	48	NGRAM	on insulin
G19874	POS	LOGRANK	0.290748	1.33743	0.0543693	51	NGRAM	easy
G39328	POS	LOGRANK	0.369421	1.4469	0.0543986	29	NGRAM	oss
G46308	POS	LOGRANK	0.213222	1.23766	0.0544074	97	NGRAM	sort of
G25844	POS	LOGRANK	0.215716	1.24075	0.0544165	104	NGRAM	her lower
G32907	POS	LOGRANK	0.154501	1.16708	0.0544233	214	NGRAM	making
G43078	POS	LOGRANK	0.334712	1.39754	0.0544263	43	NGRAM	required a
G8182	POS	LOGRANK	0.369244	1.44664	0.0544388	36	NGRAM	a short course
G6340	POS	LOGRANK	0.350763	1.42015	0.0544512	39	NGRAM	<BOS> she has had a
G49785	POS	LOGRANK	0.178227	1.1951	0.0545455	160	NGRAM	the rectum
G5696	POS	LOGRANK	0.450338	1.56884	0.0545627	27	NGRAM	<BOS> levothyroxine
G31439	POS	LOGRANK	0.198516	1.21959	0.05462	113	NGRAM	left and
G2565	POS	LOGRANK	0.249554	1.28345	0.0546272	75	NGRAM	120 mg
G8859	POS	LOGRANK	0.262685	1.30042	0.0546332	64	NGRAM	aching
G3560	POS	LOGRANK	0.369073	1.44639	0.054642	31	NGRAM	40 mg daily . <EOS>
G34189	POS	LOGRANK	0.170208	1.18555	0.0546977	147	NGRAM	minute .
G25503	POS	LOGRANK	0.281085	1.32457	0.0547278	59	NGRAM	helpful .
G2938	POS	LOGRANK	0.399095	1.49048	0.0547316	27	NGRAM	2 cm below the
G22411	POS	LOGRANK	0.334267	1.39692	0.0547529	37	NGRAM	from palliative
G23769	POS	LOGRANK	0.272582	1.31335	0.0547861	68	NGRAM	has been made
G40920	POS	LOGRANK	0.449518	1.56756	0.0549301	24	NGRAM	poor and he
G43593	POS	LOGRANK	0.390548	1.47779	0.0549382	28	NGRAM	right lung with
G17542	POS	LOGRANK	0.129449	1.1382	0.054958	292	NGRAM	cough .
G34464	POS	LOGRANK	0.407459	1.50299	0.0549811	27	NGRAM	more recently she
G22585	POS	LOGRANK	0.307678	1.36026	0.0550218	46	NGRAM	further progression
G44791	POS	LOGRANK	0.204476	1.22688	0.0550305	108	NGRAM	she has noticed
G50278	POS	LOGRANK	0.375312	1.45544	0.0550468	29	NGRAM	them that the
G19499	POS	LOGRANK	0.0819108	1.08536	0.0550511	930	NGRAM	down
G23333	POS	LOGRANK	0.178616	1.19556	0.0550752	142	NGRAM	had a long
G54819	POS	LOGRANK	0.426816	1.53237	0.0550796	23	NGRAM	weakness in her
G15647	POS	LOGRANK	0.315493	1.37093	0.0551689	44	NGRAM	cavitating
G13882	POS	LOGRANK	0.144625	1.15561	0.05521	246	NGRAM	benefit from
G11764	POS	LOGRANK	0.156782	1.16974	0.0552193	192	NGRAM	appetite has
G23465	POS	LOGRANK	0.406734	1.5019	0.0552209	32	NGRAM	had radiation
G56910	POS	LOGRANK	0.299956	1.3498	0.0552341	50	NGRAM	worse on
G25118	POS	LOGRANK	0.34962	1.41853	0.0552418	37	NGRAM	he were
G25093	POS	LOGRANK	0.416195	1.51618	0.0552838	28	NGRAM	he was seen by his
G2420	POS	LOGRANK	0.426467	1.53184	0.0552841	23	NGRAM	10 mg bd .
G52896	POS	LOGRANK	0.382296	1.46565	0.0552842	26	NGRAM	ttf1 negative ,
G42132	POS	LOGRANK	0.241063	1.2726	0.0553459	80	NGRAM	radiotherapy in
G56478	POS	LOGRANK	0.389896	1.47683	0.055359	24	NGRAM	with non-small
G9073	POS	LOGRANK	0.367976	1.44481	0.0553632	32	NGRAM	administration of chemotherapy
G37659	POS	LOGRANK	0.333472	1.39581	0.0553662	42	NGRAM	of pain .
G56795	POS	LOGRANK	0.398018	1.48887	0.0554198	24	NGRAM	within the pelvis .
G39781	POS	LOGRANK	0.311094	1.36492	0.0554356	47	NGRAM	pain over the
G26354	POS	LOGRANK	0.34366	1.4101	0.0555158	41	NGRAM	his daughter .
G3976	POS	LOGRANK	0.381721	1.4648	0.0555782	26	NGRAM	7.8
G39904	POS	LOGRANK	0.328296	1.3886	0.0556108	37	NGRAM	pallor , jaundice or
G22987	POS	LOGRANK	0.349029	1.41769	0.0556425	38	NGRAM	gland and
G30304	POS	LOGRANK	0.266467	1.30534	0.0556682	60	NGRAM	is related to
G21013	POS	LOGRANK	0.212036	1.23619	0.055751	95	NGRAM	family that
G52601	POS	LOGRANK	0.425645	1.53058	0.0557607	23	NGRAM	trachea and
G19254	POS	LOGRANK	0.177297	1.19399	0.0558039	162	NGRAM	disseminated
G56589	POS	LOGRANK	0.415417	1.515	0.0558592	25	NGRAM	with single agent gemcitabine
G16886	POS	LOGRANK	0.447761	1.5648	0.0559652	23	NGRAM	column
G42305	POS	LOGRANK	0.256624	1.29256	0.0560038	66	NGRAM	reasons
G12068	POS	LOGRANK	0.40579	1.50049	0.0560086	23	NGRAM	are significant
G2676	POS	LOGRANK	0.246115	1.27905	0.0560121	75	NGRAM	15 cm
G17379	POS	LOGRANK	0.0905272	1.09475	0.0560222	725	NGRAM	continue
G31933	POS	LOGRANK	0.43583	1.54625	0.0560398	29	NGRAM	line insertion
G19219	POS	LOGRANK	0.167389	1.18221	0.0560401	174	NGRAM	disease to
G45565	POS	LOGRANK	0.310231	1.36374	0.0561083	40	NGRAM	significant <EOS>
G48612	POS	LOGRANK	0.177046	1.19369	0.0562105	141	NGRAM	the chest and
G43771	POS	LOGRANK	0.414815	1.51409	0.056211	29	NGRAM	room .
G30929	POS	LOGRANK	0.314107	1.36904	0.0562554	39	NGRAM	karnofsky
G40466	POS	LOGRANK	0.414745	1.51398	0.0562669	24	NGRAM	penicillin causes a
G48212	POS	LOGRANK	0.366487	1.44266	0.0563072	35	NGRAM	that she would like
G33826	POS	LOGRANK	0.133605	1.14294	0.056316	263	NGRAM	metastatic carcinoma
G17679	POS	LOGRANK	0.294998	1.34312	0.0564418	50	NGRAM	crepitations .
G38022	POS	LOGRANK	0.229699	1.25822	0.0564465	87	NGRAM	of the rectum
G49107	POS	LOGRANK	0.291611	1.33858	0.0564478	48	NGRAM	the lateral aspect
G20807	POS	LOGRANK	0.25396	1.28912	0.0564843	68	NGRAM	explained to them
G43633	POS	LOGRANK	0.164253	1.17851	0.0564915	176	NGRAM	right shoulder
G41746	POS	LOGRANK	0.414335	1.51336	0.0564938	24	NGRAM	prostate carcinoma
G6043	POS	LOGRANK	0.396301	1.48632	0.0564938	27	NGRAM	<BOS> on examination she
G24951	POS	LOGRANK	0.414298	1.51331	0.0565362	26	NGRAM	he now has
G30247	POS	LOGRANK	0.33689	1.40058	0.0565413	42	NGRAM	is pain
G23036	POS	LOGRANK	0.414237	1.51322	0.0565623	26	NGRAM	goal of
G21451	POS	LOGRANK	0.143774	1.15462	0.056573	243	NGRAM	flat
G7647	POS	LOGRANK	0.239867	1.27108	0.0565754	77	NGRAM	a few months .
G5355	POS	LOGRANK	0.159392	1.1728	0.0565775	179	NGRAM	<BOS> her current performance status
G23818	POS	LOGRANK	0.331763	1.39342	0.0566077	43	NGRAM	has been using
G40487	POS	LOGRANK	0.170744	1.18619	0.0566302	144	NGRAM	per minute .
G33090	POS	LOGRANK	0.158809	1.17211	0.0566762	193	NGRAM	markedly
G16088	POS	LOGRANK	0.424028	1.5281	0.0566947	25	NGRAM	chemotherapy that we
G31761	POS	LOGRANK	0.331579	1.39317	0.0567228	41	NGRAM	leukaemia .
G4317	POS	LOGRANK	0.3727	1.45165	0.0567908	26	NGRAM	: dr <DOCTOR> , consultant medical oncologist
G4316	POS	LOGRANK	0.3727	1.45165	0.0567908	26	NGRAM	: dr <DOCTOR> , consultant medical
G32770	POS	LOGRANK	0.3727	1.45165	0.0567908	26	NGRAM	<DOCTOR> , consultant medical oncologist .
G32766	POS	LOGRANK	0.3727	1.45165	0.0567908	26	NGRAM	<DOCTOR> ,
G4315	POS	LOGRANK	0.3727	1.45165	0.0567908	26	NGRAM	: dr <DOCTOR> , consultant
G5066	POS	LOGRANK	0.3727	1.45165	0.0567908	26	NGRAM	<BOS> dictated by : dr <DOCTOR>
G14891	POS	LOGRANK	0.3727	1.45165	0.0567908	26	NGRAM	by : dr <DOCTOR>
G4318	POS	LOGRANK	0.3727	1.45165	0.0567908	26	NGRAM	: dr <DOCTOR> , consultant medical oncologist .
G14895	POS	LOGRANK	0.3727	1.45165	0.0567908	26	NGRAM	by : dr <DOCTOR> , consultant medical oncologist
G30773	POS	LOGRANK	0.3727	1.45165	0.0567908	26	NGRAM	<DOCTOR> , consultant medical
G4314	POS	LOGRANK	0.3727	1.45165	0.0567908	26	NGRAM	: dr <DOCTOR> ,
G30775	POS	LOGRANK	0.3727	1.45165	0.0567908	26	NGRAM	<DOCTOR> , consultant medical oncologist .
G4313	POS	LOGRANK	0.3727	1.45165	0.0567908	26	NGRAM	: dr <DOCTOR>
G18791	POS	LOGRANK	0.3727	1.45165	0.0567908	26	NGRAM	dictated by : dr <DOCTOR>
G5068	POS	LOGRANK	0.3727	1.45165	0.0567908	26	NGRAM	<BOS> dictated by : dr <DOCTOR> , consultant
G32767	POS	LOGRANK	0.3727	1.45165	0.0567908	26	NGRAM	<DOCTOR> , consultant
G30774	POS	LOGRANK	0.3727	1.45165	0.0567908	26	NGRAM	<DOCTOR> , consultant medical oncologist
G5067	POS	LOGRANK	0.3727	1.45165	0.0567908	26	NGRAM	<BOS> dictated by : dr <DOCTOR> ,
G19543	POS	LOGRANK	0.3727	1.45165	0.0567908	26	NGRAM	dr <DOCTOR> , consultant medical oncologist
G19541	POS	LOGRANK	0.3727	1.45165	0.0567908	26	NGRAM	dr <DOCTOR> , consultant
G14892	POS	LOGRANK	0.3727	1.45165	0.0567908	26	NGRAM	by : dr <DOCTOR> ,
G18794	POS	LOGRANK	0.3727	1.45165	0.0567908	26	NGRAM	dictated by : dr <DOCTOR> , consultant medical
G19540	POS	LOGRANK	0.3727	1.45165	0.0567908	26	NGRAM	dr <DOCTOR> ,
G30772	POS	LOGRANK	0.3727	1.45165	0.0567908	26	NGRAM	<DOCTOR> , consultant
G32769	POS	LOGRANK	0.3727	1.45165	0.0567908	26	NGRAM	<DOCTOR> , consultant medical oncologist
G19542	POS	LOGRANK	0.3727	1.45165	0.0567908	26	NGRAM	dr <DOCTOR> , consultant medical
G32768	POS	LOGRANK	0.3727	1.45165	0.0567908	26	NGRAM	<DOCTOR> , consultant medical
G18792	POS	LOGRANK	0.3727	1.45165	0.0567908	26	NGRAM	dictated by : dr <DOCTOR> ,
G19544	POS	LOGRANK	0.3727	1.45165	0.0567908	26	NGRAM	dr <DOCTOR> , consultant medical oncologist .
G14894	POS	LOGRANK	0.3727	1.45165	0.0567908	26	NGRAM	by : dr <DOCTOR> , consultant medical
G14893	POS	LOGRANK	0.3727	1.45165	0.0567908	26	NGRAM	by : dr <DOCTOR> , consultant
G18793	POS	LOGRANK	0.3727	1.45165	0.0567908	26	NGRAM	dictated by : dr <DOCTOR> , consultant
G37874	POS	LOGRANK	0.25143	1.28586	0.0568491	62	NGRAM	of the abdomen and
G57126	POS	LOGRANK	0.173148	1.18904	0.0568695	158	NGRAM	x 4
G42738	POS	LOGRANK	0.353125	1.42351	0.0568879	33	NGRAM	region with
G34312	POS	LOGRANK	0.42358	1.52742	0.0569393	25	NGRAM	moderately fit
G5040	POS	LOGRANK	0.264973	1.3034	0.0570939	57	NGRAM	<BOS> diagnosis -
G29762	POS	LOGRANK	0.0845768	1.08826	0.0571081	820	NGRAM	is also
G43617	POS	LOGRANK	0.365379	1.44106	0.0571179	32	NGRAM	right parietal
G41268	POS	LOGRANK	0.270102	1.3101	0.0571196	57	NGRAM	present illness <EOS>
G14750	POS	LOGRANK	0.423312	1.52701	0.0571265	24	NGRAM	but has not been
G21292	POS	LOGRANK	0.281299	1.32485	0.0571469	58	NGRAM	final decision
G32972	POS	LOGRANK	0.158973	1.17231	0.0571734	203	NGRAM	manage
G8150	POS	LOGRANK	0.422421	1.52565	0.0571951	23	NGRAM	a retirement
G7876	POS	LOGRANK	0.346794	1.41453	0.0572764	32	NGRAM	a metastatic adenocarcinoma
G23310	POS	LOGRANK	0.138237	1.14825	0.0573337	242	NGRAM	had a ct
G38226	POS	LOGRANK	0.253088	1.288	0.0573489	68	NGRAM	offering
G29049	POS	LOGRANK	0.403556	1.49714	0.0574194	24	NGRAM	induces
G5619	POS	LOGRANK	0.386544	1.47189	0.0574446	30	NGRAM	<BOS> in the meantime
G43678	POS	LOGRANK	0.27514	1.31671	0.0574601	61	NGRAM	right upper quadrant .
G3727	POS	LOGRANK	0.335456	1.39858	0.0575152	51	NGRAM	50 mg daily
G32759	POS	LOGRANK	0.231963	1.26107	0.0575358	80	NGRAM	lytic lesion
G19349	POS	LOGRANK	0.371232	1.44952	0.0575725	42	NGRAM	docetaxel .
G17276	POS	LOGRANK	0.0735264	1.0763	0.0575858	1124	NGRAM	consistent with
G0175	POS	LOGRANK	0.378679	1.46035	0.0575934	29	NGRAM	( stage iv
G41873	POS	LOGRANK	0.277618	1.31998	0.0576217	52	NGRAM	pulse 100
G46361	POS	LOGRANK	0.158649	1.17193	0.0576245	195	NGRAM	sounds dual .
G2131	POS	LOGRANK	0.352102	1.42205	0.0576431	30	NGRAM	- pulse 70 regular ,
G26357	POS	LOGRANK	0.433024	1.54191	0.0577375	25	NGRAM	his decision .
G18208	POS	LOGRANK	0.394327	1.48339	0.0577566	25	NGRAM	day cycle .
G50679	POS	LOGRANK	0.334978	1.39791	0.0577626	43	NGRAM	this admission
G15312	POS	LOGRANK	0.189389	1.20851	0.0577807	121	NGRAM	capecitabine .
G36414	POS	LOGRANK	0.394212	1.48321	0.0578219	24	NGRAM	not believe that
G7715	POS	LOGRANK	0.412125	1.51002	0.0578421	23	NGRAM	a good response to chemotherapy
G14314	POS	LOGRANK	0.320523	1.37785	0.0578834	54	NGRAM	bones and
G13321	POS	LOGRANK	0.411944	1.50975	0.0579171	29	NGRAM	be admitted to the
G9881	POS	LOGRANK	0.296636	1.34533	0.0579197	53	NGRAM	an elderly
G24147	POS	LOGRANK	0.393982	1.48287	0.0579586	28	NGRAM	has widespread
G41455	POS	LOGRANK	0.300263	1.35021	0.0579765	49	NGRAM	primary with
G54086	POS	LOGRANK	0.24216	1.274	0.0580659	75	NGRAM	warfarin .
G20952	POS	LOGRANK	0.320465	1.37777	0.0580694	43	NGRAM	failure . <EOS>
G6229	POS	LOGRANK	0.293052	1.34051	0.0580928	47	NGRAM	<BOS> probable
G29390	POS	LOGRANK	0.334839	1.39772	0.0580988	41	NGRAM	intent of
G57096	POS	LOGRANK	0.320394	1.37767	0.058117	38	NGRAM	x 1.5
G17275	POS	LOGRANK	0.0732304	1.07598	0.0581343	1132	NGRAM	consistent
G38633	POS	LOGRANK	0.421572	1.52436	0.058159	24	NGRAM	on the day of
G52254	POS	LOGRANK	0.300052	1.34993	0.0581618	51	NGRAM	to think about
G45708	POS	LOGRANK	0.324964	1.38398	0.058165	39	NGRAM	since this
G51232	POS	LOGRANK	0.140984	1.15141	0.0581732	278	NGRAM	times a day
G24341	POS	LOGRANK	0.411609	1.50924	0.0581852	24	NGRAM	have extensive
G49191	POS	LOGRANK	0.402264	1.49521	0.0581974	24	NGRAM	the left supraclavicular fossa .
G3708	POS	LOGRANK	0.105526	1.11129	0.0582007	457	NGRAM	50 %
G17978	POS	LOGRANK	0.320322	1.37757	0.0582166	36	NGRAM	cvs - pulse 70 regular
G13232	POS	LOGRANK	0.45635	1.5783	0.05826	24	NGRAM	barely
G10736	POS	LOGRANK	0.469926	1.59988	0.0582657	25	NGRAM	and laxsol
G22144	POS	LOGRANK	0.421394	1.52408	0.0582786	23	NGRAM	for ttf1 and
G35709	POS	LOGRANK	0.384788	1.4693	0.0582885	25	NGRAM	no guarantees .
G23251	POS	LOGRANK	0.384788	1.4693	0.0582885	25	NGRAM	guarantees .
G55422	POS	LOGRANK	0.324771	1.38371	0.0582906	45	NGRAM	where he was
G33843	POS	LOGRANK	0.167085	1.18185	0.0583023	165	NGRAM	metastatic deposit
G46419	POS	LOGRANK	0.334514	1.39726	0.058334	38	NGRAM	span of
G27569	POS	LOGRANK	0.357071	1.42914	0.0583971	30	NGRAM	if he should
G2939	POS	LOGRANK	0.266116	1.30489	0.0584008	62	NGRAM	2 cm in
G25104	POS	LOGRANK	0.363399	1.43821	0.0584694	31	NGRAM	he was therefore
G26991	POS	LOGRANK	0.443296	1.55783	0.0584966	24	NGRAM	hyperthyroidism
G49036	POS	LOGRANK	0.363362	1.43816	0.058527	32	NGRAM	the last 10
G9407	POS	LOGRANK	0.315503	1.37095	0.0585563	43	NGRAM	air .
G36865	POS	LOGRANK	0.369618	1.44718	0.0585727	30	NGRAM	obstructive symptoms
G30057	POS	LOGRANK	0.410952	1.50825	0.0585814	24	NGRAM	is little
G17575	POS	LOGRANK	0.121329	1.129	0.0585863	354	NGRAM	could not
G31219	POS	LOGRANK	0.370089	1.44786	0.0585913	28	NGRAM	large pelvic mass
G42141	POS	LOGRANK	0.384896	1.46946	0.0585986	27	NGRAM	radiotherapy to the right
G50880	POS	LOGRANK	0.339336	1.40401	0.058663	37	NGRAM	this time and
G36834	POS	LOGRANK	0.195281	1.21565	0.0586833	107	NGRAM	objective response
G31072	POS	LOGRANK	0.200388	1.22188	0.0587128	119	NGRAM	knees
G15314	POS	LOGRANK	0.42066	1.52297	0.0587133	24	NGRAM	capecitabine as
G10555	POS	LOGRANK	0.324176	1.38289	0.0587703	46	NGRAM	and her sister
G1797	POS	LOGRANK	0.263191	1.30107	0.0587866	60	NGRAM	, the patient
G54140	POS	LOGRANK	0.376887	1.45774	0.0587872	32	NGRAM	was admitted to the hospital
G48747	POS	LOGRANK	0.09492	1.09957	0.058852	601	NGRAM	the disease
G9743	POS	LOGRANK	0.333855	1.39634	0.0588581	36	NGRAM	also suggested
G49541	POS	LOGRANK	0.215813	1.24087	0.0588714	104	NGRAM	the pain in
G57315	POS	LOGRANK	0.211801	1.2359	0.0589821	102	NGRAM	you . <EOS>
G15920	POS	LOGRANK	0.0949502	1.0996	0.0589829	4138	NGRAM	chemotherapy
G3072	POS	LOGRANK	0.37667	1.45742	0.0589874	29	NGRAM	20 mg once daily
G49237	POS	LOGRANK	0.205712	1.2284	0.0589907	109	NGRAM	the liver is
G7927	POS	LOGRANK	0.392389	1.48051	0.059014	27	NGRAM	a necrotic
G13833	POS	LOGRANK	0.384151	1.46837	0.0591041	25	NGRAM	being seen
G44509	POS	LOGRANK	0.167108	1.18188	0.0592045	168	NGRAM	serum
G49167	POS	LOGRANK	0.333388	1.39569	0.0592503	35	NGRAM	the left mid
G49108	POS	LOGRANK	0.291687	1.33868	0.0592921	47	NGRAM	the lateral aspect of
G36199	POS	LOGRANK	0.281933	1.32569	0.0593096	58	NGRAM	nodules within
G15135	POS	LOGRANK	0.328204	1.38847	0.0593654	40	NGRAM	can manage
G34981	POS	LOGRANK	0.22552	1.25297	0.0593876	78	NGRAM	namely fatigue , nausea , vomiting
G34982	POS	LOGRANK	0.22552	1.25297	0.0593876	78	NGRAM	namely fatigue , nausea , vomiting ,
G40953	POS	LOGRANK	0.253088	1.288	0.0594174	65	NGRAM	porta
G47059	POS	LOGRANK	0.215353	1.2403	0.059438	88	NGRAM	suggest that
G48550	POS	LOGRANK	0.305811	1.35773	0.0596758	45	NGRAM	the cea
G45894	POS	LOGRANK	0.327806	1.38792	0.0596911	40	NGRAM	small bowel .
G3565	POS	LOGRANK	0.174635	1.19081	0.0596912	155	NGRAM	40 mg od
G36508	POS	LOGRANK	0.240594	1.272	0.0597403	71	NGRAM	not likely
G16390	POS	LOGRANK	0.291111	1.33791	0.0597716	45	NGRAM	cimetidine 400 mg
G16389	POS	LOGRANK	0.291111	1.33791	0.0597716	45	NGRAM	cimetidine 400
G37802	POS	LOGRANK	0.259701	1.29654	0.0597999	66	NGRAM	of shortness
G37804	POS	LOGRANK	0.259701	1.29654	0.0597999	66	NGRAM	of shortness of breath
G37803	POS	LOGRANK	0.259701	1.29654	0.0597999	66	NGRAM	of shortness of
G18717	POS	LOGRANK	0.391101	1.47861	0.0598061	28	NGRAM	diagnosis in
G18703	POS	LOGRANK	0.257344	1.29349	0.0598098	60	NGRAM	diagnosis -
G2355	POS	LOGRANK	0.322883	1.3811	0.0598229	37	NGRAM	1 x
G55171	POS	LOGRANK	0.278297	1.32088	0.0598232	65	NGRAM	well enough
G11570	POS	LOGRANK	0.281398	1.32498	0.0598241	51	NGRAM	any headaches
G52618	POS	LOGRANK	0.343298	1.40959	0.0598553	36	NGRAM	tramadol . <EOS>
G38118	POS	LOGRANK	0.313774	1.36858	0.059894	50	NGRAM	of toxicity
G52610	POS	LOGRANK	0.254942	1.29039	0.0598993	70	NGRAM	tract infection
G27370	POS	LOGRANK	0.179584	1.19672	0.0599229	134	NGRAM	i suspect
G46905	POS	LOGRANK	0.197341	1.21816	0.0599404	107	NGRAM	stone
G51304	POS	LOGRANK	0.196196	1.21677	0.0599487	123	NGRAM	to 20
G9208	POS	LOGRANK	0.290865	1.33758	0.0599553	55	NGRAM	affecting the
G56724	POS	LOGRANK	0.313717	1.3685	0.0599794	46	NGRAM	with us
G51845	POS	LOGRANK	0.332371	1.39427	0.0600349	40	NGRAM	to look at
G13221	POS	LOGRANK	0.348786	1.41735	0.0600535	33	NGRAM	background history of
G0718	POS	LOGRANK	0.322389	1.38042	0.0601584	38	NGRAM	, cyanosis or
G25092	POS	LOGRANK	0.360767	1.43443	0.0602053	35	NGRAM	he was seen by <DOCTOR>
G20715	POS	LOGRANK	0.164668	1.179	0.0602302	167	NGRAM	exertion .
G11120	POS	LOGRANK	0.280872	1.32428	0.0602309	57	NGRAM	and should
G7872	POS	LOGRANK	0.240128	1.27141	0.0602421	73	NGRAM	a melanoma
G51782	POS	LOGRANK	0.152277	1.16448	0.0602462	205	NGRAM	to him that
G9149	POS	LOGRANK	0.418169	1.51918	0.0602672	23	NGRAM	advanced lung
G42808	POS	LOGRANK	0.367651	1.44434	0.0602826	31	NGRAM	regurgitation . <EOS>
G46236	POS	LOGRANK	0.297581	1.3466	0.0602858	48	NGRAM	some weight .
G30276	POS	LOGRANK	0.116645	1.12372	0.0603719	350	NGRAM	is quite
G34594	POS	LOGRANK	0.39025	1.47735	0.0604144	28	NGRAM	moved back
G16293	POS	LOGRANK	0.360743	1.43439	0.0604202	30	NGRAM	chest xray which
G39399	POS	LOGRANK	0.367378	1.44394	0.0604444	31	NGRAM	other problems
G57505	POS	LOGRANK	0.304986	1.35661	0.0604465	39	NGRAM	’05
G19808	POS	LOGRANK	0.252177	1.28682	0.0604493	69	NGRAM	dysphagia and
G30605	POS	LOGRANK	0.390119	1.47716	0.060509	25	NGRAM	it is reasonable
G26069	POS	LOGRANK	0.28061	1.32394	0.0605109	50	NGRAM	here . <EOS>
G7584	POS	LOGRANK	0.185554	1.20388	0.0605318	139	NGRAM	a day and
G4432	POS	LOGRANK	0.300945	1.35113	0.060559	41	NGRAM	<BOS> 3 .
G35179	POS	LOGRANK	0.194808	1.21508	0.0605672	130	NGRAM	needing
G33687	POS	LOGRANK	0.398625	1.48978	0.060571	26	NGRAM	menopause at
G25609	POS	LOGRANK	0.331626	1.39323	0.0605963	39	NGRAM	her admission
G17869	POS	LOGRANK	0.407747	1.50343	0.0605993	24	NGRAM	curative therapy available
G53502	POS	LOGRANK	0.33162	1.39322	0.0606025	35	NGRAM	upper abdomen ,
G12513	POS	LOGRANK	0.407669	1.50331	0.0606437	24	NGRAM	aspirin 100 mg od .
G16194	POS	LOGRANK	0.336732	1.40036	0.0606829	36	NGRAM	chest drain
G2129	POS	LOGRANK	0.274527	1.31591	0.0606958	49	NGRAM	- pulse 70
G19190	POS	LOGRANK	0.398401	1.48944	0.0607126	24	NGRAM	disease in the right
G21861	POS	LOGRANK	0.151065	1.16307	0.0607868	219	NGRAM	for him to
G42954	POS	LOGRANK	0.280195	1.32339	0.0608326	60	NGRAM	renal mass
G24403	POS	LOGRANK	0.398068	1.48894	0.0608873	24	NGRAM	have her bloods
G25888	POS	LOGRANK	0.336448	1.39997	0.0609157	38	NGRAM	her nausea
G17885	POS	LOGRANK	0.245375	1.2781	0.0609311	69	NGRAM	current ecog performance status is
G41048	POS	LOGRANK	0.30054	1.35059	0.0609318	42	NGRAM	possible primary
G42825	POS	LOGRANK	0.0872977	1.09122	0.0609369	709	NGRAM	related to
G32292	POS	LOGRANK	0.274243	1.31553	0.0609606	58	NGRAM	look after
G16055	POS	LOGRANK	0.276986	1.31915	0.0609945	58	NGRAM	chemotherapy is to control
G28825	POS	LOGRANK	0.427461	1.53336	0.0610334	25	NGRAM	inadequate
G30249	POS	LOGRANK	0.381138	1.46395	0.0610416	39	NGRAM	is palliative .
G29524	POS	LOGRANK	0.0648536	1.067	0.0610583	2889	NGRAM	investigations
G28699	POS	LOGRANK	0.304218	1.35556	0.061059	44	NGRAM	in the right supraclavicular fossa
G21444	POS	LOGRANK	0.149581	1.16135	0.0610939	208	NGRAM	flank
G54088	POS	LOGRANK	0.341511	1.40707	0.0611182	39	NGRAM	warfarin <EOS>
G27308	POS	LOGRANK	0.195354	1.21574	0.0611529	110	NGRAM	i have therefore
G34005	POS	LOGRANK	0.325792	1.38513	0.0612241	45	NGRAM	mg daily for
G4593	POS	LOGRANK	0.427183	1.53293	0.0612361	23	NGRAM	<BOS> a brother
G52611	POS	LOGRANK	0.397593	1.48824	0.0612462	26	NGRAM	tract infection .
G10322	POS	LOGRANK	0.330736	1.39199	0.0612601	40	NGRAM	and daughter ,
G48992	POS	LOGRANK	0.228635	1.25688	0.0612649	82	NGRAM	the intention of controlling the
G56654	POS	LOGRANK	0.228635	1.25688	0.0612649	82	NGRAM	with the intention of controlling the
G27294	POS	LOGRANK	0.416554	1.51673	0.061284	27	NGRAM	i have started
G46976	POS	LOGRANK	0.388844	1.47527	0.0612964	29	NGRAM	subacute
G12594	POS	LOGRANK	0.078804	1.08199	0.0613041	892	NGRAM	associated with
G15418	POS	LOGRANK	0.41638	1.51646	0.0613737	23	NGRAM	carcinomatosis .
G8085	POS	LOGRANK	0.38075	1.46338	0.0613877	30	NGRAM	a raised
G45917	POS	LOGRANK	0.213668	1.23821	0.0613924	92	NGRAM	small cell lung cancer . <EOS>
G48613	POS	LOGRANK	0.276643	1.3187	0.0614223	51	NGRAM	the chest and abdomen
G31286	POS	LOGRANK	0.19824	1.21925	0.0614893	105	NGRAM	last four
G2949	POS	LOGRANK	0.270818	1.31104	0.0614919	64	NGRAM	2 diabetes mellitus
G53142	POS	LOGRANK	0.270818	1.31104	0.0614919	64	NGRAM	type 2 diabetes mellitus
G31512	POS	LOGRANK	0.365748	1.44159	0.06157	30	NGRAM	left in
G24817	POS	LOGRANK	0.365804	1.44167	0.0615721	31	NGRAM	he has very
G32840	POS	LOGRANK	0.235058	1.26498	0.0617306	75	NGRAM	main problem
G44137	POS	LOGRANK	0.260142	1.29711	0.0617685	59	NGRAM	scleral icterus
G16242	POS	LOGRANK	0.253125	1.28804	0.0617719	63	NGRAM	chest showed
G31064	POS	LOGRANK	0.199023	1.22021	0.0617804	94	NGRAM	kmb
G4327	POS	LOGRANK	0.199023	1.22021	0.0617804	94	NGRAM	: kmb
G31749	POS	LOGRANK	0.292127	1.33927	0.0618367	52	NGRAM	letrozole .
G49569	POS	LOGRANK	0.396591	1.48675	0.0618897	31	NGRAM	the past but
G28644	POS	LOGRANK	0.396591	1.48675	0.0618897	31	NGRAM	in the past but
G10786	POS	LOGRANK	0.463312	1.58933	0.0619803	23	NGRAM	and lymph node
G4958	POS	LOGRANK	0.365072	1.44062	0.0620769	28	NGRAM	<BOS> ct chest and upper abdomen
G4957	POS	LOGRANK	0.365072	1.44062	0.0620769	28	NGRAM	<BOS> ct chest and upper
G49859	POS	LOGRANK	0.221582	1.24805	0.0621153	87	NGRAM	the right chest
G41520	POS	LOGRANK	0.295398	1.34366	0.0621229	52	NGRAM	prn (
G25990	POS	LOGRANK	0.302955	1.35385	0.0621306	47	NGRAM	her survival with
G6100	POS	LOGRANK	0.267396	1.30656	0.0621495	69	NGRAM	<BOS> pantoprazole
G16165	POS	LOGRANK	0.281965	1.32573	0.0621531	48	NGRAM	chest and cardiovascular system is
G57305	POS	LOGRANK	0.396201	1.48617	0.0621592	29	NGRAM	yellow
G1544	POS	LOGRANK	0.40536	1.49984	0.0621618	24	NGRAM	, prognosis and
G50188	POS	LOGRANK	0.252665	1.28745	0.0622051	67	NGRAM	the tumour marker
G24724	POS	LOGRANK	0.0840859	1.08772	0.0622292	847	NGRAM	he has been
G10005	POS	LOGRANK	0.329562	1.39036	0.0622307	38	NGRAM	anaemia . <EOS>
G8357	POS	LOGRANK	0.079831	1.0831	0.0622439	851	NGRAM	a very
G27585	POS	LOGRANK	0.319731	1.37676	0.0622942	44	NGRAM	if needed .
G52160	POS	LOGRANK	0.291753	1.33877	0.0622963	49	NGRAM	to the brain
G32459	POS	LOGRANK	0.436873	1.54786	0.0622989	23	NGRAM	lower abdomen ,
G32654	POS	LOGRANK	0.436864	1.54785	0.0623163	24	NGRAM	lying flat
G14026	POS	LOGRANK	0.42548	1.53032	0.0623205	26	NGRAM	bilirubin of
G31582	POS	LOGRANK	0.364731	1.44013	0.0623754	28	NGRAM	left shoulder and
G47832	POS	LOGRANK	0.219905	1.24596	0.0623824	88	NGRAM	terminal
G34013	POS	LOGRANK	0.351694	1.42147	0.0623982	30	NGRAM	mg mane .
G9989	POS	LOGRANK	0.272733	1.31355	0.0624024	51	NGRAM	an upper gi
G42873	POS	LOGRANK	0.267105	1.30618	0.0624866	59	NGRAM	relieved by
G33961	POS	LOGRANK	0.173407	1.18935	0.0625409	155	NGRAM	mets
G20519	POS	LOGRANK	0.40465	1.49878	0.0625439	23	NGRAM	evident in the
G12749	POS	LOGRANK	0.334345	1.39702	0.0625495	36	NGRAM	at that time showed
G11003	POS	LOGRANK	0.319517	1.37646	0.0625631	39	NGRAM	and quite
G51241	POS	LOGRANK	0.395561	1.48522	0.0625914	24	NGRAM	times but
G27187	POS	LOGRANK	0.192319	1.21206	0.0626004	129	NGRAM	i have explained to him
G24961	POS	LOGRANK	0.371523	1.44994	0.0626092	26	NGRAM	he presents today
G26629	POS	LOGRANK	0.364315	1.43953	0.0626518	30	NGRAM	his wife died
G6090	POS	LOGRANK	0.278344	1.32094	0.0626525	56	NGRAM	<BOS> pain
G26338	POS	LOGRANK	0.319341	1.37622	0.0626863	42	NGRAM	his creatinine
G46522	POS	LOGRANK	0.378879	1.46065	0.0626896	25	NGRAM	spread . <EOS>
G10127	POS	LOGRANK	0.345224	1.41231	0.0627285	35	NGRAM	and also has
G18250	POS	LOGRANK	0.364239	1.43942	0.0627327	28	NGRAM	days she
G22384	POS	LOGRANK	0.230622	1.25938	0.0627354	88	NGRAM	from chemotherapy
G56666	POS	LOGRANK	0.266874	1.30588	0.0627451	57	NGRAM	with the patient and
G45427	POS	LOGRANK	0.23235	1.26156	0.0627733	84	NGRAM	side ,
G50975	POS	LOGRANK	0.414142	1.51307	0.0627845	23	NGRAM	though there is
G37317	POS	LOGRANK	0.3238	1.38237	0.0628978	39	NGRAM	of dysphagia
G31291	POS	LOGRANK	0.413981	1.51283	0.0629189	25	NGRAM	last night
G26255	POS	LOGRANK	0.404099	1.49795	0.062994	23	NGRAM	his abdomen and
G26690	POS	LOGRANK	0.272125	1.31275	0.0630037	50	NGRAM	history is notable for
G36539	POS	LOGRANK	0.318912	1.37563	0.063015	38	NGRAM	not only
G10441	POS	LOGRANK	0.333624	1.39602	0.0630205	41	NGRAM	and full
G19695	POS	LOGRANK	0.318932	1.37566	0.0630491	37	NGRAM	dual with no added murmurs
G8619	POS	LOGRANK	0.386364	1.47162	0.0630497	27	NGRAM	able to manage
G49094	POS	LOGRANK	0.280997	1.32445	0.063063	53	NGRAM	the last two to
G17087	POS	LOGRANK	0.32848	1.38886	0.063098	39	NGRAM	conclusion ,
G28059	POS	LOGRANK	0.32848	1.38886	0.063098	39	NGRAM	in conclusion ,
G51675	POS	LOGRANK	0.394816	1.48411	0.0631129	25	NGRAM	to get an
G2258	POS	LOGRANK	0.0761978	1.07918	0.0631188	1009	NGRAM	/
G51008	POS	LOGRANK	0.287351	1.33289	0.0631277	55	NGRAM	three month history
G8369	POS	LOGRANK	0.424102	1.52822	0.0631635	26	NGRAM	a walker .
G56715	POS	LOGRANK	0.181276	1.19875	0.063169	136	NGRAM	with this plan . <EOS>
G28522	POS	LOGRANK	0.0697918	1.07228	0.0632215	1289	NGRAM	in the left
G45635	POS	LOGRANK	0.314186	1.36914	0.0632216	40	NGRAM	simulated
G4426	POS	LOGRANK	0.202402	1.22434	0.0632384	91	NGRAM	<BOS> 2
G48056	POS	LOGRANK	0.333431	1.39575	0.0632685	38	NGRAM	that even
G36388	POS	LOGRANK	0.205773	1.22847	0.0633321	104	NGRAM	not able
G54324	POS	LOGRANK	0.318525	1.3751	0.0633535	47	NGRAM	was living
G21530	POS	LOGRANK	0.356683	1.42858	0.0633606	35	NGRAM	focus on
G4762	POS	LOGRANK	0.230015	1.25862	0.0633765	93	NGRAM	<BOS> atrial fibrillation
G24936	POS	LOGRANK	0.460784	1.58532	0.0634316	23	NGRAM	he manages
G12174	POS	LOGRANK	0.0982663	1.10326	0.063443	530	NGRAM	around the
G10918	POS	LOGRANK	0.323093	1.38139	0.0634445	37	NGRAM	and over
G43056	POS	LOGRANK	0.350219	1.41938	0.0634722	33	NGRAM	requested a ct scan
G10226	POS	LOGRANK	0.37008	1.44785	0.0635464	27	NGRAM	and breathlessness
G43789	POS	LOGRANK	0.125142	1.13331	0.0635576	298	NGRAM	<LOCALITY> hospital
G9990	POS	LOGRANK	0.356439	1.42823	0.0635782	27	NGRAM	an upper gi endoscopy
G6792	POS	LOGRANK	0.166768	1.18148	0.0636039	134	NGRAM	<NAME> , <NAME>
G14777	POS	LOGRANK	0.327722	1.3878	0.0636732	40	NGRAM	but is currently
G21515	POS	LOGRANK	0.293712	1.3414	0.0636794	43	NGRAM	focal liver
G15637	POS	LOGRANK	0.101928	1.1073	0.0637156	478	NGRAM	causing
G22963	POS	LOGRANK	0.255864	1.29158	0.0637199	68	NGRAM	given with the intention of controlling
G38697	POS	LOGRANK	0.362902	1.4375	0.0637323	29	NGRAM	on ward <WARD>
G24150	POS	LOGRANK	0.349882	1.4189	0.0637399	34	NGRAM	has worked as a
G49974	POS	LOGRANK	0.248957	1.28269	0.0637577	68	NGRAM	the second cycle
G2426	POS	LOGRANK	0.283417	1.32766	0.0637718	53	NGRAM	10 mg nocte
G34027	POS	LOGRANK	0.293598	1.34124	0.0638255	48	NGRAM	mg of
G43677	POS	LOGRANK	0.446733	1.5632	0.0638496	23	NGRAM	right upper quadrant ,
G27233	POS	LOGRANK	0.215781	1.24083	0.063884	90	NGRAM	i have had a
G18982	POS	LOGRANK	0.231401	1.26036	0.0639075	77	NGRAM	discuss palliative
G30071	POS	LOGRANK	0.355913	1.42748	0.063908	32	NGRAM	is married and has
G10350	POS	LOGRANK	0.362552	1.43699	0.063929	34	NGRAM	and do
G8322	POS	LOGRANK	0.362595	1.43705	0.0639318	32	NGRAM	a tissue diagnosis
G54862	POS	LOGRANK	0.177547	1.19428	0.0640148	142	NGRAM	week or
G42376	POS	LOGRANK	0.286399	1.33162	0.0640443	53	NGRAM	recently she
G30496	POS	LOGRANK	0.434013	1.54344	0.0640488	24	NGRAM	is well known to
G32017	POS	LOGRANK	0.0842819	1.08794	0.0641049	751	NGRAM	liver .
G51844	POS	LOGRANK	0.337794	1.40185	0.0641146	36	NGRAM	to look after
G14393	POS	LOGRANK	0.185704	1.20407	0.0641318	123	NGRAM	bowel .
G2672	POS	LOGRANK	0.322126	1.38006	0.0641596	42	NGRAM	15 <RANGE:TO/> 20
G53919	POS	LOGRANK	0.165191	1.17962	0.0641682	159	NGRAM	vision
G28918	POS	LOGRANK	0.300675	1.35077	0.0641758	48	NGRAM	incontinence .
G40131	POS	LOGRANK	0.369179	1.44655	0.0641789	33	NGRAM	particularly at
G13451	POS	LOGRANK	0.276684	1.31875	0.0641965	52	NGRAM	be informed of the
G32159	POS	LOGRANK	0.163344	1.17744	0.064246	170	NGRAM	living .
G5488	POS	LOGRANK	0.276684	1.31875	0.0642579	51	NGRAM	<BOS> i had a long
G56794	POS	LOGRANK	0.276672	1.31873	0.064267	49	NGRAM	within the pelvis
G22643	POS	LOGRANK	0.37659	1.45731	0.0642982	26	NGRAM	gait and
G17564	POS	LOGRANK	0.369158	1.44652	0.0643027	26	NGRAM	coughing up
G38867	POS	LOGRANK	0.208737	1.23212	0.0643231	102	NGRAM	one tablet
G13599	POS	LOGRANK	0.355462	1.42684	0.0643286	28	NGRAM	because of pain
G50308	POS	LOGRANK	0.204994	1.22752	0.0643634	103	NGRAM	then it
G16735	POS	LOGRANK	0.224342	1.2515	0.0643692	76	NGRAM	cm in the
G30735	POS	LOGRANK	0.216757	1.24204	0.0644704	87	NGRAM	iv non-small cell
G46633	POS	LOGRANK	0.216757	1.24204	0.0644704	87	NGRAM	stage iv non-small cell
G52524	POS	LOGRANK	0.337245	1.40108	0.0645014	35	NGRAM	tony
G54081	POS	LOGRANK	0.181091	1.19852	0.0645657	125	NGRAM	ward <WARD>
G46209	POS	LOGRANK	0.257434	1.29361	0.0645701	61	NGRAM	some palliative
G26324	POS	LOGRANK	0.120637	1.12821	0.0645736	323	NGRAM	his chest
G54071	POS	LOGRANK	0.150228	1.1621	0.0646215	210	NGRAM	want
G34977	POS	LOGRANK	0.204846	1.22734	0.0646517	90	NGRAM	namely fatigue
G16042	POS	LOGRANK	0.0857238	1.08951	0.0646579	701	NGRAM	chemotherapy is
G8548	POS	LOGRANK	0.383897	1.46799	0.064687	30	NGRAM	abdominal aortic aneurysm
G25001	POS	LOGRANK	0.224011	1.25109	0.0647053	89	NGRAM	he still has
G16056	POS	LOGRANK	0.282312	1.32619	0.0647144	54	NGRAM	chemotherapy is to control the
G15294	POS	LOGRANK	0.34856	1.41703	0.0647171	34	NGRAM	candidate for chemotherapy
G3690	POS	LOGRANK	0.296169	1.3447	0.0647302	54	NGRAM	5-fu and irinotecan
G15858	POS	LOGRANK	0.383914	1.46802	0.0647496	25	NGRAM	changed from
G11809	POS	LOGRANK	0.204729	1.22719	0.0647765	108	NGRAM	appreciate
G31910	POS	LOGRANK	0.326342	1.38589	0.0648084	37	NGRAM	limitation
G54474	POS	LOGRANK	0.383674	1.46767	0.0648354	30	NGRAM	was seen by his
G14444	POS	LOGRANK	0.158993	1.17233	0.0649011	160	NGRAM	bowels are
G3624	POS	LOGRANK	0.288849	1.33489	0.0649526	48	NGRAM	48 hours
G10476	POS	LOGRANK	0.0659724	1.0682	0.0649675	1553	NGRAM	and has
G16322	POS	LOGRANK	0.401106	1.49348	0.0649899	24	NGRAM	children but
G13106	POS	LOGRANK	0.303651	1.3548	0.0649929	47	NGRAM	aware that she has been diagnosed
G51048	POS	LOGRANK	0.233872	1.26348	0.0650216	87	NGRAM	three weeks ago
G29820	POS	LOGRANK	0.264566	1.30287	0.0650295	62	NGRAM	is aware that she has
G33457	POS	LOGRANK	0.2238	1.25082	0.0650403	83	NGRAM	measuring approximately
G53511	POS	LOGRANK	0.375464	1.45567	0.0650807	32	NGRAM	upper and lower limbs
G23517	POS	LOGRANK	0.278808	1.32155	0.0651475	49	NGRAM	haemoptysis and
G29682	POS	LOGRANK	0.383257	1.46706	0.0652178	26	NGRAM	is a candidate for
G5733	POS	LOGRANK	0.119956	1.12745	0.0652258	288	NGRAM	<BOS> losec
G21858	POS	LOGRANK	0.239438	1.27054	0.0652389	76	NGRAM	for him .
G31237	POS	LOGRANK	0.330941	1.39228	0.0652922	35	NGRAM	largest is
G51309	POS	LOGRANK	0.245444	1.27819	0.0653311	63	NGRAM	to 30
G16998	POS	LOGRANK	0.230133	1.25877	0.0653431	77	NGRAM	complains
G24208	POS	LOGRANK	0.400564	1.49267	0.0653622	23	NGRAM	have also suggested
G17018	POS	LOGRANK	0.353966	1.42471	0.0653988	41	NGRAM	completed palliative
G27577	POS	LOGRANK	0.173654	1.18964	0.0654373	157	NGRAM	if his
G11760	POS	LOGRANK	0.264126	1.30229	0.0654481	67	NGRAM	appetite and weight
G17506	POS	LOGRANK	0.213119	1.23753	0.0655092	95	NGRAM	cord compression
G34605	POS	LOGRANK	0.341663	1.40729	0.0655171	34	NGRAM	movements are
G24609	POS	LOGRANK	0.284843	1.32955	0.0655217	50	NGRAM	he also had a
G5471	POS	LOGRANK	0.22826	1.25641	0.065543	84	NGRAM	<BOS> i am
G31250	POS	LOGRANK	0.347533	1.41557	0.0655632	33	NGRAM	last 10
G16159	POS	LOGRANK	0.0823651	1.08585	0.0656448	723	NGRAM	chest and
G32177	POS	LOGRANK	0.13677	1.14656	0.0656587	233	NGRAM	lobe and
G50504	POS	LOGRANK	0.299052	1.34858	0.0656612	43	NGRAM	there was no obvious
G54347	POS	LOGRANK	0.299052	1.34858	0.0656612	43	NGRAM	was no obvious
G16797	POS	LOGRANK	0.28132	1.32488	0.0656622	57	NGRAM	codeine 30
G12178	POS	LOGRANK	0.272181	1.31282	0.0657556	59	NGRAM	around the right
G5631	POS	LOGRANK	0.0620396	1.064	0.0657791	2498	NGRAM	<BOS> investigations
G20599	POS	LOGRANK	0.253874	1.28901	0.0658009	58	NGRAM	examination of chest and
G14263	POS	LOGRANK	0.431223	1.53914	0.0658072	24	NGRAM	bone involvement
G57424	POS	LOGRANK	0.302786	1.35362	0.0658542	38	NGRAM	your kind
G57425	POS	LOGRANK	0.302786	1.35362	0.0658542	38	NGRAM	your kind referral
G31060	POS	LOGRANK	0.302786	1.35362	0.0658542	38	NGRAM	kind referral
G27105	POS	LOGRANK	0.0932757	1.09776	0.0659175	584	NGRAM	i have also
G43851	POS	LOGRANK	0.207439	1.23052	0.0659268	107	NGRAM	sacrum
G2669	POS	LOGRANK	0.39061	1.47788	0.0660077	24	NGRAM	15 -
G25311	POS	LOGRANK	0.154121	1.16663	0.066017	194	NGRAM	heart sounds dual .
G42621	POS	LOGRANK	0.374166	1.45378	0.066082	25	NGRAM	referring <NAME> back
G21972	POS	LOGRANK	0.374166	1.45378	0.066082	25	NGRAM	for referring <NAME> back
G34291	POS	LOGRANK	0.382039	1.46527	0.0661032	24	NGRAM	moderate exertion
G24262	POS	LOGRANK	0.34079	1.40606	0.0661393	37	NGRAM	have confirmed
G18117	POS	LOGRANK	0.366666	1.44292	0.0661405	35	NGRAM	daily to
G26173	POS	LOGRANK	0.366639	1.44288	0.0661498	28	NGRAM	him and his wife
G13429	POS	LOGRANK	0.167749	1.18264	0.0661541	156	NGRAM	be happy
G41822	POS	LOGRANK	0.399374	1.49089	0.0661715	25	NGRAM	pt4 pn2
G1307	POS	LOGRANK	0.151627	1.16373	0.0661989	184	NGRAM	, neutrophils
G15821	POS	LOGRANK	0.390272	1.47738	0.0662128	28	NGRAM	cervical smear
G28565	POS	LOGRANK	0.390209	1.47729	0.0662395	27	NGRAM	in the lumbar spine
G19230	POS	LOGRANK	0.240406	1.27177	0.066257	69	NGRAM	disease within the
G23706	POS	LOGRANK	0.381777	1.46489	0.0662714	25	NGRAM	has been a heavy
G30510	POS	LOGRANK	0.12584	1.1341	0.0662756	306	NGRAM	ischaemic
G56162	POS	LOGRANK	0.283948	1.32836	0.0663217	56	NGRAM	with bony
G52650	POS	LOGRANK	0.14974	1.16153	0.0663369	191	NGRAM	transverse
G39376	POS	LOGRANK	0.238307	1.2691	0.0663513	66	NGRAM	other masses
G46163	POS	LOGRANK	0.334993	1.39793	0.0663535	36	NGRAM	some abdominal
G17651	POS	LOGRANK	0.310561	1.36419	0.0663636	41	NGRAM	cr 95
G10445	POS	LOGRANK	0.340626	1.40583	0.0663759	33	NGRAM	and gave
G53147	POS	LOGRANK	0.230926	1.25977	0.0663765	76	NGRAM	type of cancer
G38041	POS	LOGRANK	0.310506	1.36412	0.0664168	37	NGRAM	of the right middle
G15613	POS	LOGRANK	0.268467	1.30796	0.0665563	63	NGRAM	cause for
G35667	POS	LOGRANK	0.366112	1.44212	0.0665595	29	NGRAM	no failure
G23551	POS	LOGRANK	0.248408	1.28198	0.0665701	82	NGRAM	<LOCALITY> and
G19444	POS	LOGRANK	0.207047	1.23004	0.0665704	102	NGRAM	done . <EOS>
G38997	POS	LOGRANK	0.0751458	1.07804	0.066586	1004	NGRAM	option
G21928	POS	LOGRANK	0.346169	1.41364	0.0665906	40	NGRAM	for pain control
G23638	POS	LOGRANK	0.294164	1.342	0.0665917	50	NGRAM	has a long
G46890	POS	LOGRANK	0.334676	1.39749	0.0665921	36	NGRAM	still very
G29567	POS	LOGRANK	0.0731475	1.07589	0.0666457	1063	NGRAM	involving
G17429	POS	LOGRANK	0.352249	1.42226	0.0667436	31	NGRAM	control in
G15090	POS	LOGRANK	0.186445	1.20496	0.0667671	141	NGRAM	came in today with her
G4516	POS	LOGRANK	0.334452	1.39718	0.0668052	34	NGRAM	<BOS> <NAME> has had
G35526	POS	LOGRANK	0.213457	1.23795	0.0668529	82	NGRAM	no ascites .
G47346	POS	LOGRANK	0.246154	1.2791	0.066883	69	NGRAM	suspicious for a
G18207	POS	LOGRANK	0.339986	1.40493	0.0668922	32	NGRAM	day cycle
G48987	POS	LOGRANK	0.293869	1.34161	0.0669019	46	NGRAM	the intention of chemotherapy is to
G29396	POS	LOGRANK	0.293869	1.34161	0.0669019	46	NGRAM	intention of chemotherapy is to
G30091	POS	LOGRANK	0.16535	1.17981	0.0669331	159	NGRAM	is most
G37498	POS	LOGRANK	0.257598	1.29382	0.06697	62	NGRAM	of january
G3484	POS	LOGRANK	0.123806	1.1318	0.0669768	291	NGRAM	4 cm
G47505	POS	LOGRANK	0.197372	1.2182	0.0669773	99	NGRAM	system was
G8448	POS	LOGRANK	0.398084	1.48897	0.0670673	24	NGRAM	abdomen and cardiovascular system was
G6193	POS	LOGRANK	0.36534	1.441	0.0670736	28	NGRAM	<BOS> pleural
G6644	POS	LOGRANK	0.181893	1.19949	0.0671155	128	NGRAM	<BOS> tumour markers
G27491	POS	LOGRANK	0.252577	1.28734	0.0671423	63	NGRAM	i would not
G18084	POS	LOGRANK	0.339598	1.40438	0.0671586	33	NGRAM	cytokeratin ,
G23545	POS	LOGRANK	0.339541	1.4043	0.0671697	37	NGRAM	hallucinations
G3897	POS	LOGRANK	0.441307	1.55474	0.0671785	23	NGRAM	625
G40020	POS	LOGRANK	0.124963	1.13311	0.0671869	282	NGRAM	pancreatic
G34449	POS	LOGRANK	0.372608	1.45152	0.0672029	32	NGRAM	more of
G48719	POS	LOGRANK	0.380488	1.463	0.0672055	29	NGRAM	the day of
G41372	POS	LOGRANK	0.159846	1.17333	0.0672082	174	NGRAM	pretty
G32475	POS	LOGRANK	0.228446	1.25665	0.0672294	86	NGRAM	lower limb
G33366	POS	LOGRANK	0.211785	1.23588	0.0672422	89	NGRAM	mcv
G45722	POS	LOGRANK	0.388781	1.47518	0.0672449	30	NGRAM	single fraction of
G7422	POS	LOGRANK	0.149692	1.16148	0.0672645	196	NGRAM	a candidate for
G40789	POS	LOGRANK	0.173211	1.18912	0.0672986	131	NGRAM	pleasant
G13387	POS	LOGRANK	0.397693	1.48839	0.06732	23	NGRAM	be expected to
G54248	POS	LOGRANK	0.286258	1.33144	0.0673582	51	NGRAM	was due to
G10932	POS	LOGRANK	0.351413	1.42107	0.0673896	30	NGRAM	and panadol
G22522	POS	LOGRANK	0.138702	1.14878	0.0673959	206	NGRAM	functional inquiry
G13684	POS	LOGRANK	0.372379	1.45118	0.0673994	27	NGRAM	been given written information .
G34514	POS	LOGRANK	0.407112	1.50247	0.0674245	25	NGRAM	most of his life
G5774	POS	LOGRANK	0.286258	1.33144	0.0674284	44	NGRAM	<BOS> many thanks for your referral on <NAME>
G33035	POS	LOGRANK	0.286258	1.33144	0.0674284	44	NGRAM	many thanks for your referral on <NAME>
G34064	POS	LOGRANK	0.279515	1.32249	0.0674638	63	NGRAM	mg three times
G52253	POS	LOGRANK	0.231829	1.2609	0.0675246	78	NGRAM	to think
G23821	POS	LOGRANK	0.243423	1.27561	0.0675579	71	NGRAM	has been working
G27106	POS	LOGRANK	0.39735	1.48788	0.0675807	23	NGRAM	i have also arranged
G52880	POS	LOGRANK	0.132299	1.14145	0.0676018	261	NGRAM	try and
G31115	POS	LOGRANK	0.372123	1.45081	0.0676052	27	NGRAM	kps 80 %
G27656	POS	LOGRANK	0.239296	1.27035	0.0676077	67	NGRAM	ii diabetes
G35216	POS	LOGRANK	0.344928	1.41189	0.0676228	32	NGRAM	negative for any
G0030	POS	LOGRANK	0.338983	1.40352	0.067637	30	NGRAM	% minor
G25542	POS	LOGRANK	0.231704	1.26075	0.0676768	78	NGRAM	hepatic metastases .
G15757	POS	LOGRANK	0.103053	1.10855	0.0677573	434	NGRAM	central
G10995	POS	LOGRANK	0.313376	1.36804	0.0677896	41	NGRAM	and proximal
G39764	POS	LOGRANK	0.440249	1.55309	0.0678473	23	NGRAM	pain is now
G1464	POS	LOGRANK	0.379526	1.46159	0.0678553	25	NGRAM	, pn2
G26997	POS	LOGRANK	0.338737	1.40317	0.0678767	32	NGRAM	hypoechoic
G3644	POS	LOGRANK	0.127786	1.13631	0.0679223	270	NGRAM	5 cm
G5578	POS	LOGRANK	0.201025	1.22266	0.0679535	117	NGRAM	<BOS> ibuprofen
G52131	POS	LOGRANK	0.396767	1.48701	0.0679557	29	NGRAM	to stay in
G47944	POS	LOGRANK	0.350699	1.42006	0.0679626	29	NGRAM	thank you for referring mr <NAME> whom
G47945	POS	LOGRANK	0.350699	1.42006	0.0679626	29	NGRAM	thank you for referring mr <NAME> whom i
G57363	POS	LOGRANK	0.350699	1.42006	0.0679626	29	NGRAM	you for referring mr <NAME> whom i
G57362	POS	LOGRANK	0.350699	1.42006	0.0679626	29	NGRAM	you for referring mr <NAME> whom
G6506	POS	LOGRANK	0.350699	1.42006	0.0679626	29	NGRAM	<BOS> thank you for referring mr <NAME> whom i
G6505	POS	LOGRANK	0.350699	1.42006	0.0679626	29	NGRAM	<BOS> thank you for referring mr <NAME> whom
G31483	POS	LOGRANK	0.364233	1.43941	0.0679655	29	NGRAM	left eye .
G53284	POS	LOGRANK	0.296383	1.34499	0.0680895	46	NGRAM	understands that this is
G45184	POS	LOGRANK	0.244977	1.27759	0.0681096	75	NGRAM	shopping
G5352	POS	LOGRANK	0.406176	1.50107	0.0681299	23	NGRAM	<BOS> her brother
G51875	POS	LOGRANK	0.379086	1.46095	0.0681777	28	NGRAM	to mid
G19281	POS	LOGRANK	0.300135	1.35004	0.0682621	46	NGRAM	distension ,
G18170	POS	LOGRANK	0.221129	1.24748	0.068288	90	NGRAM	daughters and
G41647	POS	LOGRANK	0.439399	1.55177	0.0683317	23	NGRAM	progress and
G21193	POS	LOGRANK	0.256296	1.29214	0.0683512	67	NGRAM	fell
G46532	POS	LOGRANK	0.171807	1.18745	0.068354	134	NGRAM	sputum .
G8517	POS	LOGRANK	0.416086	1.51602	0.0684014	26	NGRAM	abdomen the
G0755	POS	LOGRANK	0.452437	1.57214	0.0684266	23	NGRAM	, diarrhoea and bone marrow suppression
G18767	POS	LOGRANK	0.452437	1.57214	0.0684266	23	NGRAM	diarrhoea and bone marrow suppression
G10256	POS	LOGRANK	0.20947	1.23302	0.0684881	88	NGRAM	and cardiovascular system was
G9430	POS	LOGRANK	0.112755	1.11936	0.0684916	385	NGRAM	alcohol . <EOS>
G56750	POS	LOGRANK	0.317151	1.37321	0.06851	41	NGRAM	within a week
G7537	POS	LOGRANK	0.163179	1.17725	0.0685209	153	NGRAM	a ct scan of the
G36619	POS	LOGRANK	0.217899	1.24346	0.0685298	93	NGRAM	not want to
G55749	POS	LOGRANK	0.205576	1.22823	0.068558	104	NGRAM	wife in
G23515	POS	LOGRANK	0.133085	1.14235	0.0685729	235	NGRAM	haemoptysis .
G45016	POS	LOGRANK	0.405491	1.50004	0.068588	25	NGRAM	she spends
G8523	POS	LOGRANK	0.363411	1.43823	0.0685971	27	NGRAM	abdomen there was
G8593	POS	LOGRANK	0.317036	1.37305	0.068616	40	NGRAM	abdominal pain which
G17929	POS	LOGRANK	0.378534	1.46014	0.0686336	28	NGRAM	currently a
G53115	POS	LOGRANK	0.370757	1.44883	0.0686364	28	NGRAM	two weeks with
G54927	POS	LOGRANK	0.295695	1.34406	0.0686644	50	NGRAM	weeks he
G14446	POS	LOGRANK	0.258526	1.29502	0.0686756	56	NGRAM	bowels are working
G49058	POS	LOGRANK	0.39579	1.48556	0.068682	25	NGRAM	the last few days .
G50751	POS	LOGRANK	0.299597	1.34931	0.0687296	43	NGRAM	this illness
G41175	POS	LOGRANK	0.343495	1.40987	0.0687627	34	NGRAM	pr negative .
G51499	POS	LOGRANK	0.386677	1.47208	0.068786	28	NGRAM	to being
G17499	POS	LOGRANK	0.415514	1.51515	0.0688043	23	NGRAM	cope with
G41365	POS	LOGRANK	0.438757	1.55078	0.0688227	23	NGRAM	presume
G15102	POS	LOGRANK	0.0620364	1.064	0.0688438	2006	NGRAM	can
G32412	POS	LOGRANK	0.206607	1.2295	0.0688695	92	NGRAM	lost approximately
G9120	POS	LOGRANK	0.167387	1.18221	0.0688809	145	NGRAM	adrenal gland
G8347	POS	LOGRANK	0.37819	1.45964	0.0688927	28	NGRAM	a two week history of
G8346	POS	LOGRANK	0.37819	1.45964	0.0688927	28	NGRAM	a two week history
G55128	POS	LOGRANK	0.38645	1.47175	0.0689062	25	NGRAM	well , but
G25347	POS	LOGRANK	0.356032	1.42765	0.0689231	31	NGRAM	heartburn
G5036	POS	LOGRANK	0.211781	1.23588	0.068965	96	NGRAM	<BOS> diabetes
G26962	POS	LOGRANK	0.258196	1.29459	0.0689724	72	NGRAM	hydronephrosis .
G8211	POS	LOGRANK	0.291686	1.33868	0.0690036	44	NGRAM	a slim
G14253	POS	LOGRANK	0.326408	1.38598	0.0690209	36	NGRAM	bone )
G0321	POS	LOGRANK	0.209057	1.23252	0.0690509	97	NGRAM	, accompanied
G30101	POS	LOGRANK	0.284562	1.32918	0.0690584	45	NGRAM	is negative for
G53244	POS	LOGRANK	0.370062	1.44782	0.0691332	26	NGRAM	under my
G10862	POS	LOGRANK	0.414809	1.51408	0.0692302	24	NGRAM	and no peripheral oedema .
G10861	POS	LOGRANK	0.414809	1.51408	0.0692302	24	NGRAM	and no peripheral oedema
G41419	POS	LOGRANK	0.230327	1.25901	0.0692381	78	NGRAM	primarily
G43295	POS	LOGRANK	0.211589	1.23564	0.0692404	104	NGRAM	resulting
G47155	POS	LOGRANK	0.355422	1.42678	0.0692569	33	NGRAM	supportive .
G18653	POS	LOGRANK	0.158059	1.17124	0.0692804	183	NGRAM	diabetes mellitus
G9119	POS	LOGRANK	0.321092	1.37863	0.0693339	38	NGRAM	adrenal and
G56007	POS	LOGRANK	0.176372	1.19288	0.0693815	135	NGRAM	wishes to
G28513	POS	LOGRANK	0.348899	1.41751	0.0693887	35	NGRAM	in the last month
G15087	POS	LOGRANK	0.321009	1.37852	0.0693995	33	NGRAM	came in for consultation with his
G28115	POS	LOGRANK	0.321009	1.37852	0.0693995	33	NGRAM	in for consultation with his
G50476	POS	LOGRANK	0.362362	1.43672	0.0694026	28	NGRAM	there is tenderness
G20982	POS	LOGRANK	0.331329	1.39282	0.0694201	39	NGRAM	family have
G46802	POS	LOGRANK	0.12403	1.13205	0.0694306	314	NGRAM	status is 1 .
G10483	POS	LOGRANK	0.182091	1.19972	0.0694579	129	NGRAM	and has had
G17555	POS	LOGRANK	0.268539	1.30805	0.0694583	54	NGRAM	cough productive of
G31565	POS	LOGRANK	0.33124	1.39269	0.069492	38	NGRAM	left parietal
G24931	POS	LOGRANK	0.362259	1.43657	0.0695062	30	NGRAM	he lives with his wife in
G40023	POS	LOGRANK	0.239703	1.27087	0.0695097	66	NGRAM	pancreatic cancer .
G18839	POS	LOGRANK	0.245995	1.27889	0.0695152	68	NGRAM	died of breast
G18726	POS	LOGRANK	0.414399	1.51346	0.0695361	23	NGRAM	diagnosis of small cell
G43329	POS	LOGRANK	0.377161	1.45814	0.0695489	31	NGRAM	retroperitoneal lymph nodes
G18346	POS	LOGRANK	0.377314	1.45836	0.0695512	27	NGRAM	deep vein
G18347	POS	LOGRANK	0.377314	1.45836	0.0695512	27	NGRAM	deep vein thrombosis
G31571	POS	LOGRANK	0.248159	1.28166	0.0695651	65	NGRAM	left pleural effusion .
G48342	POS	LOGRANK	0.208664	1.23203	0.0695812	88	NGRAM	the abdomen there
G33313	POS	LOGRANK	0.404031	1.49785	0.0696096	25	NGRAM	may be given with the intention of
G33312	POS	LOGRANK	0.404031	1.49785	0.0696096	25	NGRAM	may be given with the intention
G6634	POS	LOGRANK	0.311325	1.36523	0.069613	45	NGRAM	<BOS> tramadol <EOS>
G27815	POS	LOGRANK	0.283918	1.32832	0.0696144	57	NGRAM	improve her survival
G23456	POS	LOGRANK	0.241571	1.27325	0.0696431	69	NGRAM	had previously
G21635	POS	LOGRANK	0.325752	1.38507	0.0696605	35	NGRAM	for 40 years
G32665	POS	LOGRANK	0.260154	1.29713	0.0696829	63	NGRAM	lymph node in
G52998	POS	LOGRANK	0.361793	1.4359	0.0698191	31	NGRAM	twice a day for
G36397	POS	LOGRANK	0.342251	1.40811	0.0698276	33	NGRAM	not arranged
G15017	POS	LOGRANK	0.320399	1.37768	0.069923	37	NGRAM	ca19.9
G41299	POS	LOGRANK	0.179213	1.19628	0.0699297	143	NGRAM	presented in
G36419	POS	LOGRANK	0.361691	1.43576	0.0699402	29	NGRAM	not clearly
G42206	POS	LOGRANK	0.129707	1.1385	0.0699482	246	NGRAM	rate of
G4449	POS	LOGRANK	0.152974	1.16529	0.0699663	156	NGRAM	<BOS> <NAME> ,
G10379	POS	LOGRANK	0.354767	1.42585	0.0699796	29	NGRAM	and epigastric
G50946	POS	LOGRANK	0.376695	1.45746	0.0699802	28	NGRAM	thoracic and lumbar spine
G28669	POS	LOGRANK	0.342052	1.40783	0.0699974	30	NGRAM	in the right arm
G15159	POS	LOGRANK	0.306386	1.35851	0.0700004	42	NGRAM	cancer , aged
G37669	POS	LOGRANK	0.384996	1.46961	0.0700198	24	NGRAM	of palliative chemotherapy for a
G50603	POS	LOGRANK	0.15096	1.16295	0.0700749	188	NGRAM	thickening of
G46490	POS	LOGRANK	0.403342	1.49682	0.0700797	23	NGRAM	spine on
G33400	POS	LOGRANK	0.247689	1.28106	0.0700871	64	NGRAM	me that he
G17469	POS	LOGRANK	0.133903	1.14328	0.0701629	206	NGRAM	cont’d
G10188	POS	LOGRANK	0.179069	1.1961	0.0701718	119	NGRAM	and bleeding
G33631	POS	LOGRANK	0.33595	1.39927	0.0701838	32	NGRAM	medium
G21156	POS	LOGRANK	0.403162	1.49655	0.0702281	23	NGRAM	feeling better
G34275	POS	LOGRANK	0.259591	1.2964	0.0702865	65	NGRAM	mobilises
G21794	POS	LOGRANK	0.224398	1.25157	0.0702938	69	NGRAM	for consultation with
G37231	POS	LOGRANK	0.254537	1.28986	0.0702959	55	NGRAM	of chest and cardiovascular
G20600	POS	LOGRANK	0.254537	1.28986	0.0702959	55	NGRAM	examination of chest and cardiovascular
G49582	POS	LOGRANK	0.24532	1.27803	0.0703042	62	NGRAM	the patient and his
G39483	POS	LOGRANK	0.297895	1.34702	0.0703536	44	NGRAM	out the
G53153	POS	LOGRANK	0.23124	1.26016	0.0703895	64	NGRAM	typed by
G53154	POS	LOGRANK	0.23124	1.26016	0.0703895	64	NGRAM	typed by :
G37649	POS	LOGRANK	0.330134	1.39116	0.0704124	36	NGRAM	of ongoing
G4431	POS	LOGRANK	0.254435	1.28973	0.0704141	55	NGRAM	<BOS> 3
G18009	POS	LOGRANK	0.243044	1.27512	0.0704212	63	NGRAM	cyanosis .
G47197	POS	LOGRANK	0.306052	1.35805	0.0704415	37	NGRAM	supraclavicular disease
G34607	POS	LOGRANK	0.173422	1.18937	0.0704507	150	NGRAM	moving
G5771	POS	LOGRANK	0.236909	1.26733	0.0704517	63	NGRAM	<BOS> many thanks for your
G33032	POS	LOGRANK	0.236909	1.26733	0.0704517	63	NGRAM	many thanks for your
G33819	POS	LOGRANK	0.270473	1.31058	0.0704654	61	NGRAM	metastatic breast cancer with
G21761	POS	LOGRANK	0.225469	1.25291	0.0705233	73	NGRAM	for ck20 ,
G27029	POS	LOGRANK	0.261994	1.29952	0.0705445	55	NGRAM	i am going
G9801	POS	LOGRANK	0.261994	1.29952	0.0705445	55	NGRAM	am going
G14383	POS	LOGRANK	0.310271	1.36379	0.0705478	43	NGRAM	bottle
G55295	POS	LOGRANK	0.329941	1.39089	0.0705781	37	NGRAM	were dual with no
G18809	POS	LOGRANK	0.19167	1.21127	0.0706093	97	NGRAM	did not reveal any
G24114	POS	LOGRANK	0.393041	1.48148	0.0706551	25	NGRAM	has suffered
G37660	POS	LOGRANK	0.319436	1.37635	0.070742	43	NGRAM	of pain and
G42096	POS	LOGRANK	0.335284	1.39834	0.0707535	37	NGRAM	radiation therapy in
G37680	POS	LOGRANK	0.223993	1.25106	0.0707583	81	NGRAM	of pancreas
G14425	POS	LOGRANK	0.196902	1.21762	0.0707586	106	NGRAM	bowel obstruction .
G15152	POS	LOGRANK	0.423712	1.52762	0.0707718	23	NGRAM	canal and
G24152	POS	LOGRANK	0.324442	1.38326	0.070809	39	NGRAM	has worsened
G4935	POS	LOGRANK	0.340987	1.40633	0.0708175	40	NGRAM	<BOS> copd . <EOS>
G46989	POS	LOGRANK	0.402179	1.49508	0.070876	24	NGRAM	subcutaneous tissue
G54916	POS	LOGRANK	0.412423	1.51047	0.0708966	24	NGRAM	weeks back .
G25321	POS	LOGRANK	0.286153	1.3313	0.070916	43	NGRAM	heart sounds dual with nil
G25322	POS	LOGRANK	0.286153	1.3313	0.070916	43	NGRAM	heart sounds dual with nil added
G22739	POS	LOGRANK	0.32958	1.39038	0.0709165	31	NGRAM	gentleman . <EOS>
G24892	POS	LOGRANK	0.120803	1.1284	0.0709225	333	NGRAM	he is not
G20897	POS	LOGRANK	0.130061	1.1389	0.0709267	245	NGRAM	extremely
G11924	POS	LOGRANK	0.392587	1.48081	0.0709502	27	NGRAM	are aware that she has
G42812	POS	LOGRANK	0.392583	1.4808	0.0709578	29	NGRAM	reiterated the
G35187	POS	LOGRANK	0.402045	1.49488	0.0709765	25	NGRAM	needle biopsy of the
G17102	POS	LOGRANK	0.360364	1.43385	0.0709996	33	NGRAM	condition . <EOS>
G50535	POS	LOGRANK	0.202524	1.22449	0.0710233	108	NGRAM	therefore i
G44875	POS	LOGRANK	0.346908	1.41469	0.0710522	37	NGRAM	she is happy to
G46066	POS	LOGRANK	0.314326	1.36934	0.0710876	37	NGRAM	sodium 134
G45769	POS	LOGRANK	0.346821	1.41456	0.0711366	29	NGRAM	sitting .
G7381	POS	LOGRANK	0.383157	1.46691	0.0712137	32	NGRAM	a biopsy from
G31601	POS	LOGRANK	0.164643	1.17897	0.0712773	155	NGRAM	left supraclavicular fossa
G41543	POS	LOGRANK	0.329166	1.38981	0.0712805	34	NGRAM	problem . <EOS>
G12308	POS	LOGRANK	0.31403	1.36893	0.0713208	40	NGRAM	as has
G46307	POS	LOGRANK	0.162165	1.17605	0.0713258	152	NGRAM	sort
G2901	POS	LOGRANK	0.253591	1.28864	0.0713895	57	NGRAM	1998 .
G54910	POS	LOGRANK	0.121826	1.12956	0.071402	308	NGRAM	weeks and
G11624	POS	LOGRANK	0.182418	1.20012	0.0715109	140	NGRAM	any treatment
G15440	POS	LOGRANK	0.352804	1.42305	0.0715127	30	NGRAM	cardiac symptoms .
G42300	POS	LOGRANK	0.122764	1.13062	0.0715672	285	NGRAM	reasonably well
G48468	POS	LOGRANK	0.173498	1.18946	0.0716011	135	NGRAM	the bladder
G12460	POS	LOGRANK	0.272346	1.31304	0.0716147	56	NGRAM	ascitic fluid
G14626	POS	LOGRANK	0.328729	1.3892	0.0716385	32	NGRAM	bright
G6791	POS	LOGRANK	0.104187	1.10981	0.0717042	410	NGRAM	<NAME> ,
G13360	POS	LOGRANK	0.391583	1.47932	0.0717238	26	NGRAM	be discharged
G16438	POS	LOGRANK	0.174917	1.19115	0.0717322	131	NGRAM	ck7 positive
G7642	POS	LOGRANK	0.164399	1.17868	0.0717501	167	NGRAM	a few days
G30406	POS	LOGRANK	0.352533	1.42267	0.0717514	29	NGRAM	is tenderness
G40940	POS	LOGRANK	0.296459	1.34509	0.0717594	42	NGRAM	poorly differentiated adenocarcinoma of the
G42844	POS	LOGRANK	0.366627	1.44286	0.0717776	28	NGRAM	relatively short
G32510	POS	LOGRANK	0.374362	1.45406	0.0717802	23	NGRAM	lowering
G54691	POS	LOGRANK	0.334055	1.39662	0.0717891	34	NGRAM	we have to
G49615	POS	LOGRANK	0.235744	1.26585	0.0718055	62	NGRAM	the patient understands that
G1789	POS	LOGRANK	0.422123	1.5252	0.0718059	25	NGRAM	, the largest being
G33068	POS	LOGRANK	0.28868	1.33466	0.0718334	49	NGRAM	margaret
G48973	POS	LOGRANK	0.182275	1.19994	0.071917	123	NGRAM	the inferior
G45235	POS	LOGRANK	0.339683	1.4045	0.071959	33	NGRAM	should be referred
G51193	POS	LOGRANK	0.34577	1.41308	0.0719846	33	NGRAM	time that
G8161	POS	LOGRANK	0.253016	1.2879	0.0720045	59	NGRAM	a right upper
G31114	POS	LOGRANK	0.359064	1.43199	0.072032	28	NGRAM	kps 80
G34002	POS	LOGRANK	0.148056	1.15958	0.0720356	196	NGRAM	mg daily . <EOS>
G17002	POS	LOGRANK	0.391073	1.47857	0.0720553	27	NGRAM	complaint is
G55333	POS	LOGRANK	0.158215	1.17142	0.0720734	162	NGRAM	were seen
G53251	POS	LOGRANK	0.390987	1.47844	0.0720911	28	NGRAM	under the respiratory
G10004	POS	LOGRANK	0.166791	1.18151	0.0721099	148	NGRAM	anaemia .
G14359	POS	LOGRANK	0.271742	1.31225	0.0721597	50	NGRAM	both lobes of the
G40089	POS	LOGRANK	0.358916	1.43178	0.0721605	27	NGRAM	paratracheal and
G53330	POS	LOGRANK	0.366028	1.442	0.0721619	26	NGRAM	unfortunately this is
G5772	POS	LOGRANK	0.241578	1.27326	0.072164	60	NGRAM	<BOS> many thanks for your referral
G33033	POS	LOGRANK	0.241578	1.27326	0.072164	60	NGRAM	many thanks for your referral
G40932	POS	LOGRANK	0.295913	1.34435	0.0721726	54	NGRAM	poorly controlled
G22250	POS	LOGRANK	0.123992	1.13201	0.0721916	279	NGRAM	found to have a
G42329	POS	LOGRANK	0.274927	1.31643	0.072212	45	NGRAM	received in
G51424	POS	LOGRANK	0.322798	1.38099	0.0722597	39	NGRAM	to be able
G51425	POS	LOGRANK	0.322798	1.38099	0.0722597	39	NGRAM	to be able to
G20903	POS	LOGRANK	0.373591	1.45294	0.0723572	29	NGRAM	extremities .
G16730	POS	LOGRANK	0.339137	1.40374	0.0723753	32	NGRAM	cm in maximum
G38547	POS	LOGRANK	0.390534	1.47777	0.0724331	27	NGRAM	on metformin
G42547	POS	LOGRANK	0.421282	1.52391	0.0724343	23	NGRAM	referral has been made
G37667	POS	LOGRANK	0.338998	1.40354	0.0725407	32	NGRAM	of palliative chemotherapy <EOS>
G34048	POS	LOGRANK	0.399786	1.49151	0.0725411	27	NGRAM	mg prn (
G47507	POS	LOGRANK	0.206457	1.22932	0.0725751	88	NGRAM	system was unremarkable .
G15489	POS	LOGRANK	0.206457	1.22932	0.0725751	88	NGRAM	cardiovascular system was unremarkable .
G29787	POS	LOGRANK	0.30806	1.36078	0.0726485	40	NGRAM	is another
G11961	POS	LOGRANK	0.399759	1.49146	0.0726503	23	NGRAM	are essentially
G37327	POS	LOGRANK	0.332944	1.39507	0.0727166	38	NGRAM	of fatigue
G29372	POS	LOGRANK	0.33858	1.40295	0.0727677	36	NGRAM	intake is minimal
G9444	POS	LOGRANK	0.33858	1.40295	0.0727677	36	NGRAM	alcohol intake is minimal
G46632	POS	LOGRANK	0.208995	1.23244	0.0727788	88	NGRAM	stage iv non-small
G30734	POS	LOGRANK	0.208995	1.23244	0.0727788	88	NGRAM	iv non-small
G54171	POS	LOGRANK	0.217644	1.24314	0.0728023	83	NGRAM	was associated with
G10266	POS	LOGRANK	0.399502	1.49108	0.0728507	23	NGRAM	and central
G11038	POS	LOGRANK	0.327335	1.38727	0.0728529	33	NGRAM	and reported
G20796	POS	LOGRANK	0.381126	1.46393	0.0728558	26	NGRAM	explained to him that he
G53421	POS	LOGRANK	0.409612	1.50623	0.0728873	23	NGRAM	unwell ,
G14900	POS	LOGRANK	0.321981	1.37986	0.072924	34	NGRAM	by <DOCTOR> . <EOS>
G33386	POS	LOGRANK	0.365177	1.44077	0.0729291	27	NGRAM	me . <EOS>
G17060	POS	LOGRANK	0.365102	1.44066	0.0729683	27	NGRAM	compression and
G40937	POS	LOGRANK	0.227394	1.25532	0.0729774	72	NGRAM	poorly differentiated adenocarcinoma .
G32060	POS	LOGRANK	0.409423	1.50595	0.0730264	25	NGRAM	liver involvement
G20969	POS	LOGRANK	0.283873	1.32826	0.0730638	52	NGRAM	falling
G2211	POS	LOGRANK	0.338386	1.40268	0.0730952	33	NGRAM	. <NAME> and her family
G26638	POS	LOGRANK	0.327014	1.38682	0.0731199	37	NGRAM	histologic
G36206	POS	LOGRANK	0.238641	1.26952	0.0731258	61	NGRAM	non small cell lung
G32391	POS	LOGRANK	0.321788	1.37959	0.0731437	35	NGRAM	loss over the last
G36691	POS	LOGRANK	0.303085	1.35403	0.0732022	39	NGRAM	noticed increasing
G52000	POS	LOGRANK	0.267903	1.30722	0.0732111	57	NGRAM	to refer
G53943	POS	LOGRANK	0.307389	1.35987	0.0732135	43	NGRAM	volume ascites
G13055	POS	LOGRANK	0.277104	1.3193	0.0732413	50	NGRAM	available ,
G19191	POS	LOGRANK	0.380657	1.46325	0.0732769	25	NGRAM	disease including
G43490	POS	LOGRANK	0.311904	1.36602	0.0732771	37	NGRAM	right axilla and
G50309	POS	LOGRANK	0.380649	1.46323	0.0732837	26	NGRAM	then it may
G5327	POS	LOGRANK	0.357434	1.42966	0.0733233	29	NGRAM	<BOS> height 163
G5328	POS	LOGRANK	0.357434	1.42966	0.0733233	29	NGRAM	<BOS> height 163 cm
G34408	POS	LOGRANK	0.280236	1.32344	0.0733315	54	NGRAM	months on
G3327	POS	LOGRANK	0.326807	1.38653	0.0733568	31	NGRAM	3 children
G17636	POS	LOGRANK	0.389357	1.47603	0.0733621	23	NGRAM	course was
G37704	POS	LOGRANK	0.316564	1.3724	0.0733763	41	NGRAM	of pelvis
G47515	POS	LOGRANK	0.419835	1.52171	0.0733837	23	NGRAM	systemic options
G39770	POS	LOGRANK	0.326634	1.38629	0.0734849	34	NGRAM	pain of
G11422	POS	LOGRANK	0.357167	1.42927	0.0734887	34	NGRAM	angioplasty
G45788	POS	LOGRANK	0.364401	1.43965	0.0735676	31	NGRAM	six month history
G4833	POS	LOGRANK	0.350288	1.41948	0.0735903	31	NGRAM	<BOS> brother died
G54160	POS	LOGRANK	0.38894	1.47542	0.0736677	25	NGRAM	was also reviewed by
G24151	POS	LOGRANK	0.36423	1.43941	0.0736683	27	NGRAM	has worked in
G33845	POS	LOGRANK	0.331918	1.39364	0.0736696	34	NGRAM	metastatic deposit in
G37232	POS	LOGRANK	0.256531	1.29244	0.0736785	53	NGRAM	of chest and cardiovascular system
G20601	POS	LOGRANK	0.256531	1.29244	0.0736785	53	NGRAM	examination of chest and cardiovascular system
G49278	POS	LOGRANK	0.311477	1.36544	0.0737016	35	NGRAM	the lungs and
G23161	POS	LOGRANK	0.138494	1.14854	0.073729	245	NGRAM	grade 3
G19287	POS	LOGRANK	0.306886	1.35919	0.0737413	36	NGRAM	distortion
G50327	POS	LOGRANK	0.294391	1.34231	0.073749	43	NGRAM	then she has
G22367	POS	LOGRANK	0.290577	1.3372	0.0737601	44	NGRAM	fro<DOCTOR>
G4376	POS	LOGRANK	0.244507	1.27699	0.0737757	59	NGRAM	: there is
G39765	POS	LOGRANK	0.379853	1.46207	0.0738254	29	NGRAM	pain is well
G20749	POS	LOGRANK	0.326234	1.38574	0.0738403	34	NGRAM	expedite
G32320	POS	LOGRANK	0.204235	1.22659	0.073867	93	NGRAM	loop
G42520	POS	LOGRANK	0.18016	1.19741	0.0738681	131	NGRAM	reducing
G51228	POS	LOGRANK	0.085529	1.08929	0.0738707	712	NGRAM	times
G34953	POS	LOGRANK	0.379768	1.46194	0.0738771	24	NGRAM	n2 m1 .
G48457	POS	LOGRANK	0.371511	1.44992	0.0739621	32	NGRAM	the best .
G17293	POS	LOGRANK	0.223142	1.25	0.0739643	83	NGRAM	consists
G24725	POS	LOGRANK	0.240007	1.27126	0.073979	65	NGRAM	he has been a
G24038	POS	LOGRANK	0.320764	1.37818	0.073993	45	NGRAM	has ongoing
G33868	POS	LOGRANK	0.311107	1.36494	0.0740527	36	NGRAM	metastatic disease was
G10751	POS	LOGRANK	0.256194	1.292	0.0740735	61	NGRAM	and liver .
G51548	POS	LOGRANK	0.343281	1.40957	0.0741062	32	NGRAM	to confirm the diagnosis
G8399	POS	LOGRANK	0.218136	1.24376	0.0742094	84	NGRAM	a while
G11701	POS	LOGRANK	0.282861	1.32692	0.0742306	51	NGRAM	appear to have
G18251	POS	LOGRANK	0.241954	1.27374	0.0742327	65	NGRAM	days time
G5916	POS	LOGRANK	0.310889	1.36464	0.0742358	39	NGRAM	<BOS> myocardial infarction
G9829	POS	LOGRANK	0.17821	1.19508	0.0742645	126	NGRAM	amounts of
G17219	POS	LOGRANK	0.222956	1.24977	0.0742744	80	NGRAM	consider chemotherapy
G26470	POS	LOGRANK	0.371072	1.44929	0.0743018	24	NGRAM	his median
G28508	POS	LOGRANK	0.187226	1.2059	0.0743155	115	NGRAM	in the last few
G2738	POS	LOGRANK	0.301935	1.35247	0.0743271	45	NGRAM	16 mg
G48259	POS	LOGRANK	0.363342	1.43813	0.074419	26	NGRAM	that this disease
G53504	POS	LOGRANK	0.293646	1.34131	0.0745134	43	NGRAM	upper abdomen and
G53107	POS	LOGRANK	0.188053	1.2069	0.0745229	118	NGRAM	two weeks ago
G10806	POS	LOGRANK	0.349043	1.41771	0.0746025	31	NGRAM	and mediastinal nodes
G42124	POS	LOGRANK	0.17886	1.19585	0.0746067	133	NGRAM	radiotherapy ,
G31147	POS	LOGRANK	0.206328	1.22916	0.0746244	97	NGRAM	lack
G15756	POS	LOGRANK	0.297143	1.34601	0.0747132	47	NGRAM	cellulitis
G25037	POS	LOGRANK	0.163238	1.17732	0.0747294	175	NGRAM	he used
G44992	POS	LOGRANK	0.310269	1.36379	0.0747359	39	NGRAM	she responds
G15260	POS	LOGRANK	0.406951	1.50223	0.074761	25	NGRAM	cancer that has
G13959	POS	LOGRANK	0.355649	1.42711	0.0747619	30	NGRAM	bilateral adrenal
G2489	POS	LOGRANK	0.310295	1.36383	0.0747738	36	NGRAM	101 ,
G22284	POS	LOGRANK	0.387464	1.47324	0.0747848	24	NGRAM	four to six months
G40592	POS	LOGRANK	0.348805	1.41737	0.0747908	30	NGRAM	period and
G49874	POS	LOGRANK	0.239379	1.27046	0.0748012	65	NGRAM	the right hilum
G11853	POS	LOGRANK	0.336333	1.39981	0.0748716	31	NGRAM	approximately 40 %
G36494	POS	LOGRANK	0.330476	1.39163	0.074917	35	NGRAM	not hesitate to contact us .
G26095	POS	LOGRANK	0.330476	1.39163	0.074917	35	NGRAM	hesitate to contact us .
G36536	POS	LOGRANK	0.387256	1.47293	0.074958	23	NGRAM	not offer
G11223	POS	LOGRANK	0.406659	1.50179	0.0749581	23	NGRAM	and then she
G38432	POS	LOGRANK	0.263403	1.30135	0.0749722	72	NGRAM	on clexane
G4402	POS	LOGRANK	0.396453	1.48654	0.0750394	25	NGRAM	; right
G22580	POS	LOGRANK	0.396461	1.48655	0.0750395	25	NGRAM	further management <EOS>
G1554	POS	LOGRANK	0.330202	1.39125	0.0750757	42	NGRAM	, pulmonary
G28985	POS	LOGRANK	0.278636	1.32133	0.0751112	45	NGRAM	incurable disease
G40545	POS	LOGRANK	0.115224	1.12212	0.0751191	356	NGRAM	performance status is 1
G34979	POS	LOGRANK	0.204661	1.22711	0.0751471	84	NGRAM	namely fatigue , nausea
G52097	POS	LOGRANK	0.387004	1.47256	0.0751591	26	NGRAM	to sit
G25625	POS	LOGRANK	0.137437	1.14733	0.0752121	218	NGRAM	her and
G4204	POS	LOGRANK	0.223919	1.25097	0.0752153	75	NGRAM	9 cm
G34145	POS	LOGRANK	0.169103	1.18424	0.0752273	151	NGRAM	mild tenderness
G53155	POS	LOGRANK	0.232922	1.26228	0.0752726	61	NGRAM	typed by : kmb
G14896	POS	LOGRANK	0.232922	1.26228	0.0752726	61	NGRAM	by : kmb
G50467	POS	LOGRANK	0.255134	1.29063	0.0752809	56	NGRAM	there is no significant
G30141	POS	LOGRANK	0.255134	1.29063	0.0752809	56	NGRAM	is no significant
G13974	POS	LOGRANK	0.265983	1.30471	0.0753239	56	NGRAM	bilateral pulmonary nodules
G11781	POS	LOGRANK	0.34821	1.41653	0.0753619	27	NGRAM	appetite with
G34512	POS	LOGRANK	0.229111	1.25748	0.0753745	76	NGRAM	most of her
G29401	POS	LOGRANK	0.194826	1.2151	0.0754663	107	NGRAM	intention of controlling
G17977	POS	LOGRANK	0.265807	1.30448	0.0755267	47	NGRAM	cvs - pulse 70
G5490	POS	LOGRANK	0.341597	1.40719	0.0755333	31	NGRAM	<BOS> i had a long discussion with
G37337	POS	LOGRANK	0.288672	1.33465	0.0755616	46	NGRAM	of folfiri chemotherapy
G54144	POS	LOGRANK	0.329795	1.39068	0.0755619	41	NGRAM	was admitted under the
G50706	POS	LOGRANK	0.151997	1.16416	0.0755665	199	NGRAM	this cancer is
G19331	POS	LOGRANK	0.335388	1.39848	0.0756547	34	NGRAM	do not hesitate to contact us .
G40797	POS	LOGRANK	0.335388	1.39848	0.0756547	34	NGRAM	please do not hesitate to contact us .
G1717	POS	LOGRANK	0.262784	1.30055	0.0757032	49	NGRAM	, stage 4
G15488	POS	LOGRANK	0.202954	1.22502	0.0757174	89	NGRAM	cardiovascular system was unremarkable
G47506	POS	LOGRANK	0.202954	1.22502	0.0757174	89	NGRAM	system was unremarkable
G28468	POS	LOGRANK	0.238621	1.2695	0.0757291	61	NGRAM	in the event that
G40335	POS	LOGRANK	0.36173	1.43581	0.0757364	26	NGRAM	patient used
G40336	POS	LOGRANK	0.36173	1.43581	0.0757364	26	NGRAM	patient used to
G53211	POS	LOGRANK	0.190327	1.20964	0.0757414	107	NGRAM	umbilicus
G54502	POS	LOGRANK	0.354416	1.42535	0.0757904	29	NGRAM	was smoking
G19545	POS	LOGRANK	0.354438	1.42538	0.0757918	25	NGRAM	dr <DOCTOR> , consultant medical oncologist . <EOS>
G30776	POS	LOGRANK	0.354438	1.42538	0.0757918	25	NGRAM	<DOCTOR> , consultant medical oncologist . <EOS>
G32771	POS	LOGRANK	0.354438	1.42538	0.0757918	25	NGRAM	<DOCTOR> , consultant medical oncologist . <EOS>
G42829	POS	LOGRANK	0.147491	1.15892	0.0758187	196	NGRAM	related to the
G43350	POS	LOGRANK	0.0702361	1.07276	0.0758528	1059	NGRAM	revealed
G34044	POS	LOGRANK	0.334991	1.39793	0.0758796	36	NGRAM	mg per day . <EOS>
G13134	POS	LOGRANK	0.202829	1.22486	0.075893	84	NGRAM	axillae or elsewhere
G13135	POS	LOGRANK	0.202829	1.22486	0.075893	84	NGRAM	axillae or elsewhere .
G45706	POS	LOGRANK	0.304575	1.35605	0.0759668	39	NGRAM	since then she
G17798	POS	LOGRANK	0.304538	1.356	0.0759795	44	NGRAM	ct scan of the brain
G30818	POS	LOGRANK	0.19781	1.21873	0.0760667	91	NGRAM	jaundice and
G29790	POS	LOGRANK	0.16866	1.18372	0.0760819	127	NGRAM	is approximately
G12902	POS	LOGRANK	0.206599	1.22949	0.0760906	89	NGRAM	attempted
G46376	POS	LOGRANK	0.354104	1.4249	0.0760911	27	NGRAM	sounds dual with no added murmurs
G25326	POS	LOGRANK	0.354104	1.4249	0.0760911	27	NGRAM	heart sounds dual with no added murmurs
G2967	POS	LOGRANK	0.254372	1.28965	0.0761413	58	NGRAM	2 puffs
G31607	POS	LOGRANK	0.376844	1.45768	0.0761775	27	NGRAM	left supraclavicular nodes
G32136	POS	LOGRANK	0.304337	1.35573	0.076182	38	NGRAM	lives on her own
G21361	POS	LOGRANK	0.440571	1.55359	0.0761826	24	NGRAM	first cycle of treatment .
G10769	POS	LOGRANK	0.21214	1.23632	0.0761931	92	NGRAM	and low
G27845	POS	LOGRANK	0.251807	1.28635	0.0762127	65	NGRAM	improved with
G18635	POS	LOGRANK	0.37671	1.45748	0.0762953	27	NGRAM	dexamethasone 8 mg daily
G43952	POS	LOGRANK	0.385488	1.47033	0.0763024	25	NGRAM	says his
G34294	POS	LOGRANK	0.385415	1.47022	0.0763043	23	NGRAM	moderate exertional dyspnoea .
G37532	POS	LOGRANK	0.295732	1.34411	0.0763326	46	NGRAM	of likely
G17554	POS	LOGRANK	0.256765	1.29274	0.0763525	56	NGRAM	cough productive
G21320	POS	LOGRANK	0.164327	1.1786	0.0763744	156	NGRAM	finds
G16822	POS	LOGRANK	0.313235	1.36784	0.0763752	38	NGRAM	collapsed
G14622	POS	LOGRANK	0.192007	1.21168	0.0763799	115	NGRAM	briefly discussed
G51914	POS	LOGRANK	0.415599	1.51528	0.0764077	23	NGRAM	to ongoing
G45567	POS	LOGRANK	0.308551	1.36145	0.0764422	45	NGRAM	significant alcohol
G53094	POS	LOGRANK	0.318194	1.37464	0.076457	33	NGRAM	two to three months .
G22633	POS	LOGRANK	0.206196	1.22899	0.0764896	113	NGRAM	gabapentin
G55606	POS	LOGRANK	0.0875925	1.09154	0.076544	591	NGRAM	white
G24989	POS	LOGRANK	0.368259	1.44522	0.0765591	28	NGRAM	he sees
G32723	POS	LOGRANK	0.376459	1.45712	0.0765637	25	NGRAM	lymphadenopathy noted
G32991	POS	LOGRANK	0.129099	1.1378	0.0765664	261	NGRAM	management of
G5427	POS	LOGRANK	0.2955	1.3438	0.0765788	39	NGRAM	<BOS> histopathology report
G1943	POS	LOGRANK	0.273959	1.31516	0.0765813	54	NGRAM	, where
G19319	POS	LOGRANK	0.404459	1.49849	0.0765878	25	NGRAM	do his
G20243	POS	LOGRANK	0.0797645	1.08303	0.0766331	760	NGRAM	enlarged
G28182	POS	LOGRANK	0.284034	1.32848	0.0766633	45	NGRAM	in his abdomen
G22964	POS	LOGRANK	0.264759	1.30312	0.0766909	56	NGRAM	given with the intention of controlling the
G50613	POS	LOGRANK	0.231787	1.26085	0.0767622	70	NGRAM	thing
G56253	POS	LOGRANK	0.414978	1.51434	0.0768153	25	NGRAM	with food
G47338	POS	LOGRANK	0.157275	1.17032	0.0769313	160	NGRAM	suspect
G13198	POS	LOGRANK	0.258919	1.29553	0.0769438	66	NGRAM	back of
G25942	POS	LOGRANK	0.287385	1.33294	0.0769628	45	NGRAM	her radiotherapy
G24056	POS	LOGRANK	0.132399	1.14156	0.0769963	254	NGRAM	has recently
G57512	POS	LOGRANK	0.182663	1.20041	0.0769969	109	NGRAM	…2
G57513	POS	LOGRANK	0.182663	1.20041	0.0769969	109	NGRAM	…2 <EOS>
G26830	POS	LOGRANK	0.131747	1.14082	0.0770434	253	NGRAM	hospital for
G54416	POS	LOGRANK	0.346237	1.41374	0.077051	29	NGRAM	was put on
G32970	POS	LOGRANK	0.192618	1.21242	0.0770713	113	NGRAM	man with
G57285	POS	LOGRANK	0.246319	1.27931	0.0770751	68	NGRAM	years back
G4721	POS	LOGRANK	0.393726	1.48249	0.0771191	23	NGRAM	<BOS> aspirin 100 mg od .
G49171	POS	LOGRANK	0.31255	1.36691	0.0771274	35	NGRAM	the left of the
G51961	POS	LOGRANK	0.253499	1.28853	0.07716	61	NGRAM	to previous
G40496	POS	LOGRANK	0.333506	1.39585	0.0772209	38	NGRAM	per rectal
G29210	POS	LOGRANK	0.327916	1.38807	0.0772511	33	NGRAM	informed me
G47734	POS	LOGRANK	0.393456	1.48209	0.0772803	29	NGRAM	team at
G5830	POS	LOGRANK	0.393526	1.4822	0.0773033	24	NGRAM	<BOS> methotrexate
G51158	POS	LOGRANK	0.103291	1.10881	0.0773053	443	NGRAM	time . <EOS>
G2484	POS	LOGRANK	0.375526	1.45576	0.0773057	25	NGRAM	100/60
G47018	POS	LOGRANK	0.199399	1.22067	0.0773146	102	NGRAM	substantial
G22690	POS	LOGRANK	0.333542	1.3959	0.077318	33	NGRAM	gave up
G3526	POS	LOGRANK	0.255951	1.29169	0.0773373	54	NGRAM	4.4 ,
G44869	POS	LOGRANK	0.327795	1.3879	0.0773391	32	NGRAM	she is generally
G1637	POS	LOGRANK	0.118688	1.12602	0.0773491	298	NGRAM	, she has
G32909	POS	LOGRANK	0.253199	1.28814	0.0773724	57	NGRAM	malaise
G19087	POS	LOGRANK	0.111327	1.11776	0.0774185	388	NGRAM	discussion / management : <EOS>
G5083	POS	LOGRANK	0.111327	1.11776	0.0774185	388	NGRAM	<BOS> discussion / management : <EOS>
G9764	POS	LOGRANK	0.339342	1.40402	0.0775051	33	NGRAM	alternatively
G12684	POS	LOGRANK	0.39322	1.48174	0.0775148	23	NGRAM	at least 3
G31417	POS	LOGRANK	0.39322	1.48174	0.0775148	23	NGRAM	least 3
G21654	POS	LOGRANK	0.375149	1.45521	0.0775538	26	NGRAM	for a discussion about treatment
G10776	POS	LOGRANK	0.248168	1.28168	0.0775605	70	NGRAM	and lumbar
G45589	POS	LOGRANK	0.245927	1.27881	0.0775605	58	NGRAM	significant murmur
G41805	POS	LOGRANK	0.327532	1.38754	0.0776098	31	NGRAM	psoas
G0732	POS	LOGRANK	0.116324	1.12336	0.0776393	318	NGRAM	, diagnosed
G23950	POS	LOGRANK	0.339093	1.40367	0.0776679	37	NGRAM	has moved
G50985	POS	LOGRANK	0.307261	1.3597	0.0777127	39	NGRAM	thought to have
G4840	POS	LOGRANK	0.413793	1.51254	0.0777146	23	NGRAM	<BOS> calcium carbonate
G50109	POS	LOGRANK	0.332993	1.39514	0.0777359	40	NGRAM	the therapy
G52942	POS	LOGRANK	0.152936	1.16525	0.0777488	175	NGRAM	tumour marker
G26057	POS	LOGRANK	0.286527	1.33179	0.0778069	48	NGRAM	her-2 positive
G8549	POS	LOGRANK	0.327202	1.38708	0.0778231	38	NGRAM	abdominal bloating
G19086	POS	LOGRANK	0.111174	1.11759	0.077824	391	NGRAM	discussion / management :
G5082	POS	LOGRANK	0.111174	1.11759	0.077824	391	NGRAM	<BOS> discussion / management :
G52187	POS	LOGRANK	0.316714	1.37261	0.0778377	34	NGRAM	to the left of the
G5153	POS	LOGRANK	0.210953	1.23485	0.0778483	76	NGRAM	<BOS> extensive stage small cell
G5152	POS	LOGRANK	0.210953	1.23485	0.0778483	76	NGRAM	<BOS> extensive stage small
G23893	POS	LOGRANK	0.332947	1.39507	0.0778635	33	NGRAM	has had one
G43073	POS	LOGRANK	0.0874853	1.09143	0.0778887	656	NGRAM	required
G44665	POS	LOGRANK	0.351904	1.42177	0.077909	30	NGRAM	she does have some
G52628	POS	LOGRANK	0.286492	1.33175	0.0779139	42	NGRAM	transbronchial
G37719	POS	LOGRANK	0.413524	1.51214	0.0779155	24	NGRAM	of potential
G33100	POS	LOGRANK	0.374594	1.4544	0.0780454	23	NGRAM	markers are
G31306	POS	LOGRANK	0.260706	1.29785	0.0780688	58	NGRAM	last three months .
G2585	POS	LOGRANK	0.316463	1.37226	0.0780989	35	NGRAM	129 ,
G31290	POS	LOGRANK	0.234581	1.26438	0.0781665	70	NGRAM	last month .
G23846	POS	LOGRANK	0.245416	1.27815	0.0781735	60	NGRAM	has decreased
G20775	POS	LOGRANK	0.242965	1.27502	0.0782563	63	NGRAM	explained that unfortunately
G18218	POS	LOGRANK	0.278726	1.32145	0.0783565	49	NGRAM	day to
G49027	POS	LOGRANK	0.344604	1.41143	0.0784324	35	NGRAM	the largest being
G34083	POS	LOGRANK	0.326599	1.38625	0.0784694	29	NGRAM	mgs daily
G7102	POS	LOGRANK	0.275468	1.31715	0.0785014	52	NGRAM	<NAME> was admitted
G35801	POS	LOGRANK	0.315853	1.37143	0.0785063	43	NGRAM	no murmur .
G52156	POS	LOGRANK	0.0648223	1.06697	0.078518	3343	NGRAM	to the
G38588	POS	LOGRANK	0.373903	1.4534	0.0785395	31	NGRAM	on regular
G9925	POS	LOGRANK	0.412671	1.51085	0.0785581	24	NGRAM	an increasing
G38811	POS	LOGRANK	0.3583	1.4309	0.0785765	28	NGRAM	oncology ward
G40215	POS	LOGRANK	0.365706	1.44153	0.078654	27	NGRAM	paternal cousin
G41280	POS	LOGRANK	0.326309	1.38584	0.0787092	33	NGRAM	present on the
G49313	POS	LOGRANK	0.306137	1.35817	0.0787179	46	NGRAM	the meantime ,
G28576	POS	LOGRANK	0.306137	1.35817	0.0787179	46	NGRAM	in the meantime ,
G33422	POS	LOGRANK	0.306137	1.35817	0.0787179	46	NGRAM	meantime ,
G26567	POS	LOGRANK	0.119027	1.1264	0.0787264	320	NGRAM	his right
G49095	POS	LOGRANK	0.268868	1.30848	0.0787564	52	NGRAM	the last two to three
G5311	POS	LOGRANK	0.21167	1.23574	0.0788815	86	NGRAM	<BOS> he lives with his wife
G38402	POS	LOGRANK	0.326077	1.38552	0.0789495	36	NGRAM	on balance
G51009	POS	LOGRANK	0.278124	1.32065	0.0791983	53	NGRAM	three month history of
G11896	POS	LOGRANK	0.357542	1.42981	0.0792011	31	NGRAM	april this year
G19122	POS	LOGRANK	0.106334	1.11219	0.0792335	382	NGRAM	discussion with
G10073	POS	LOGRANK	0.194559	1.21478	0.0792422	100	NGRAM	and a ct
G21808	POS	LOGRANK	0.281566	1.3252	0.0792585	42	NGRAM	for discussion of palliative
G34329	POS	LOGRANK	0.373037	1.45214	0.0792944	25	NGRAM	moment is
G12792	POS	LOGRANK	0.373037	1.45214	0.0792944	25	NGRAM	at the moment is
G49371	POS	LOGRANK	0.373037	1.45214	0.0792944	25	NGRAM	the moment is
G12006	POS	LOGRANK	0.36499	1.4405	0.0792973	28	NGRAM	are moving
G23085	POS	LOGRANK	0.343646	1.41008	0.0792995	30	NGRAM	good air entry bilaterally
G41406	POS	LOGRANK	0.278007	1.3205	0.0793118	55	NGRAM	previously fit
G34094	POS	LOGRANK	0.39084	1.47822	0.0793413	24	NGRAM	mid and lower
G30497	POS	LOGRANK	0.390816	1.47819	0.0793666	25	NGRAM	is well tolerated
G54154	POS	LOGRANK	0.350207	1.41936	0.0794137	27	NGRAM	was also given
G50118	POS	LOGRANK	0.19915	1.22037	0.0794803	109	NGRAM	the time .
G4193	POS	LOGRANK	0.224131	1.25124	0.079532	76	NGRAM	8th
G23518	POS	LOGRANK	0.400457	1.49251	0.0795889	23	NGRAM	haemoptysis or
G31166	POS	LOGRANK	0.284887	1.32961	0.0796144	42	NGRAM	lady has
G46372	POS	LOGRANK	0.277775	1.32019	0.0796367	44	NGRAM	sounds dual with nil added
G46371	POS	LOGRANK	0.277775	1.32019	0.0796367	44	NGRAM	sounds dual with nil
G34950	POS	LOGRANK	0.172571	1.18836	0.079658	129	NGRAM	n2 m1
G22720	POS	LOGRANK	0.336918	1.40062	0.0796642	29	NGRAM	general surgical
G34622	POS	LOGRANK	0.181971	1.19958	0.0796734	117	NGRAM	mr <NAME> came in
G5868	POS	LOGRANK	0.181971	1.19958	0.0796734	117	NGRAM	<BOS> mr <NAME> came in
G49507	POS	LOGRANK	0.227626	1.25562	0.0796827	85	NGRAM	the option of palliative
G47211	POS	LOGRANK	0.319868	1.37695	0.0796964	34	NGRAM	supraclavicular mass
G52993	POS	LOGRANK	0.364396	1.43964	0.0797127	30	NGRAM	twice a day ,
G31288	POS	LOGRANK	0.343115	1.40933	0.0797534	29	NGRAM	last four months .
G49069	POS	LOGRANK	0.343115	1.40933	0.0797534	29	NGRAM	the last four months .
G23933	POS	LOGRANK	0.218867	1.24467	0.0797562	75	NGRAM	has lost approximately
G20427	POS	LOGRANK	0.158718	1.17201	0.0797828	159	NGRAM	event
G24982	POS	LOGRANK	0.410864	1.50812	0.0797926	23	NGRAM	he said that he has
G55450	POS	LOGRANK	0.342936	1.40908	0.0799258	31	NGRAM	which a
G25117	POS	LOGRANK	0.356679	1.42858	0.0799325	27	NGRAM	he went to
G18545	POS	LOGRANK	0.336594	1.40017	0.0799684	32	NGRAM	destructive lesion
G27377	POS	LOGRANK	0.390006	1.47699	0.0799977	23	NGRAM	i think he is
G18493	POS	LOGRANK	0.277417	1.31972	0.0800472	49	NGRAM	depressed
G5151	POS	LOGRANK	0.207978	1.23119	0.0800677	77	NGRAM	<BOS> extensive stage
G26736	POS	LOGRANK	0.251012	1.28533	0.0801708	56	NGRAM	history of present illness <EOS>
G5435	POS	LOGRANK	0.251012	1.28533	0.0801708	56	NGRAM	<BOS> history of present illness <EOS>
G37723	POS	LOGRANK	0.251012	1.28533	0.0801708	56	NGRAM	of present illness <EOS>
G3712	POS	LOGRANK	0.2772	1.31943	0.0802421	46	NGRAM	50 % chance of
G46406	POS	LOGRANK	0.207831	1.231	0.0802492	88	NGRAM	sounds with
G30898	POS	LOGRANK	0.304613	1.3561	0.0802733	38	NGRAM	june of
G47210	POS	LOGRANK	0.150142	1.162	0.0803073	169	NGRAM	supraclavicular lymphadenopathy .
G32591	POS	LOGRANK	0.380211	1.46259	0.0803359	32	NGRAM	lung metastases ,
G10151	POS	LOGRANK	0.399497	1.49107	0.0803549	25	NGRAM	and ascites
G16166	POS	LOGRANK	0.267415	1.30658	0.0803962	47	NGRAM	chest and cardiovascular system is unremarkable
G16167	POS	LOGRANK	0.267415	1.30658	0.0803962	47	NGRAM	chest and cardiovascular system is unremarkable .
G19953	POS	LOGRANK	0.304482	1.35592	0.0804099	43	NGRAM	effect on
G3783	POS	LOGRANK	0.399386	1.49091	0.0804296	24	NGRAM	56 .
G48333	POS	LOGRANK	0.399389	1.49091	0.0804408	23	NGRAM	the abdomen , there is
G22420	POS	LOGRANK	0.389297	1.47594	0.0805212	24	NGRAM	from <LOCALITY> hospital
G41713	POS	LOGRANK	0.348799	1.41736	0.0805599	33	NGRAM	properly
G43211	POS	LOGRANK	0.174404	1.19054	0.0805969	131	NGRAM	responds
G17256	POS	LOGRANK	0.342103	1.40791	0.08066	30	NGRAM	consideration of palliative chemotherapy <EOS>
G18303	POS	LOGRANK	0.098286	1.10328	0.0806673	467	NGRAM	decision
G53144	POS	LOGRANK	0.223239	1.25012	0.0807197	71	NGRAM	type ii
G2123	POS	LOGRANK	0.291418	1.33832	0.0807596	43	NGRAM	- poorly
G21845	POS	LOGRANK	0.379831	1.46204	0.0807687	23	NGRAM	for further treatment
G36586	POS	LOGRANK	0.287222	1.33272	0.0808346	40	NGRAM	not smoked
G52995	POS	LOGRANK	0.287443	1.33302	0.080839	44	NGRAM	twice a day . <EOS>
G38513	POS	LOGRANK	0.398776	1.49	0.0808473	26	NGRAM	on february
G42732	POS	LOGRANK	0.355624	1.42707	0.0808648	28	NGRAM	region but
G28147	POS	LOGRANK	0.355561	1.42698	0.0808809	29	NGRAM	in her 80s .
G3779	POS	LOGRANK	0.318524	1.3751	0.0810006	37	NGRAM	55 mm
G55813	POS	LOGRANK	0.24077	1.27223	0.081088	62	NGRAM	will be informed
G16855	POS	LOGRANK	0.11436	1.12116	0.081091	302	NGRAM	colonic
G23661	POS	LOGRANK	0.155075	1.16775	0.0811436	166	NGRAM	has a very
G56272	POS	LOGRANK	0.370697	1.44874	0.0811442	25	NGRAM	with her current
G54381	POS	LOGRANK	0.28714	1.33261	0.0811626	42	NGRAM	was obtained
G44528	POS	LOGRANK	0.25802	1.29437	0.0811665	53	NGRAM	set up
G41195	POS	LOGRANK	0.355189	1.42645	0.0812347	26	NGRAM	precipitated
G45220	POS	LOGRANK	0.420578	1.52284	0.0812674	24	NGRAM	shortness of breath and cough
G37159	POS	LOGRANK	0.420578	1.52284	0.0812674	24	NGRAM	of breath and cough
G14568	POS	LOGRANK	0.420578	1.52284	0.0812674	24	NGRAM	breath and cough
G43443	POS	LOGRANK	0.272925	1.3138	0.0812901	48	NGRAM	rhonchi
G21270	POS	LOGRANK	0.263545	1.30154	0.0813402	57	NGRAM	fibrillation . <EOS>
G35936	POS	LOGRANK	0.290805	1.3375	0.0814393	38	NGRAM	no palpable supraclavicular or
G39983	POS	LOGRANK	0.290805	1.3375	0.0814393	38	NGRAM	palpable supraclavicular or
G20766	POS	LOGRANK	0.378894	1.46067	0.0814407	24	NGRAM	explained that chemotherapy
G45164	POS	LOGRANK	0.247387	1.28067	0.0815026	66	NGRAM	she would need to
G17337	POS	LOGRANK	0.269463	1.30926	0.0815759	45	NGRAM	consultation with his
G24686	POS	LOGRANK	0.269425	1.30921	0.0815819	52	NGRAM	he finds
G36389	POS	LOGRANK	0.194145	1.21427	0.0816395	103	NGRAM	not able to
G51758	POS	LOGRANK	0.341031	1.4064	0.0816483	31	NGRAM	to help her
G30092	POS	LOGRANK	0.189723	1.20891	0.0817122	104	NGRAM	is most likely
G36987	POS	LOGRANK	0.209686	1.23329	0.0817457	76	NGRAM	oesophagus .
G47813	POS	LOGRANK	0.354565	1.42556	0.0817546	28	NGRAM	tenderness in the right upper
G1537	POS	LOGRANK	0.3126	1.36697	0.081763	38	NGRAM	, probable
G36208	POS	LOGRANK	0.369977	1.4477	0.0817884	23	NGRAM	non small cell lung cancer .
G12077	POS	LOGRANK	0.347464	1.41547	0.0817909	27	NGRAM	are those of
G8756	POS	LOGRANK	0.132304	1.14146	0.0817971	244	NGRAM	about two
G13201	POS	LOGRANK	0.0993171	1.10442	0.0818113	462	NGRAM	back pain
G11742	POS	LOGRANK	0.347441	1.41544	0.0818198	30	NGRAM	appendectomy .
G5717	POS	LOGRANK	0.135886	1.14555	0.0818555	194	NGRAM	<BOS> lives with
G24004	POS	LOGRANK	0.119535	1.12697	0.081857	294	NGRAM	has not been
G7616	POS	LOGRANK	0.36984	1.4475	0.0818931	27	NGRAM	a discussion about treatment
G53805	POS	LOGRANK	0.298635	1.34802	0.0819002	41	NGRAM	very happy to
G2607	POS	LOGRANK	0.220667	1.24691	0.0819185	73	NGRAM	133
G35740	POS	LOGRANK	0.237965	1.26866	0.0819257	62	NGRAM	no jaundice .
G13005	POS	LOGRANK	0.361831	1.43596	0.0819483	29	NGRAM	august ,
G20615	POS	LOGRANK	0.142735	1.15342	0.0819506	197	NGRAM	examination of the abdomen
G40939	POS	LOGRANK	0.233734	1.26331	0.0819624	65	NGRAM	poorly differentiated adenocarcinoma of
G17375	POS	LOGRANK	0.227774	1.2558	0.0819796	76	NGRAM	context
G50612	POS	LOGRANK	0.202587	1.22457	0.0819841	95	NGRAM	thin
G47642	POS	LOGRANK	0.31243	1.36674	0.0819897	37	NGRAM	taken from the
G11387	POS	LOGRANK	0.123341	1.13127	0.0820697	249	NGRAM	and with
G17629	POS	LOGRANK	0.407782	1.50348	0.082124	23	NGRAM	course of palliative
G4761	POS	LOGRANK	0.210767	1.23462	0.0821777	99	NGRAM	<BOS> atrial
G35388	POS	LOGRANK	0.19863	1.21973	0.082193	97	NGRAM	next few weeks
G49259	POS	LOGRANK	0.322523	1.38061	0.0822378	34	NGRAM	the lower oesophagus
G54648	POS	LOGRANK	0.312125	1.36633	0.0822393	38	NGRAM	we feel
G50819	POS	LOGRANK	0.140455	1.1508	0.0822414	209	NGRAM	this plan
G8760	POS	LOGRANK	0.377991	1.45935	0.0822703	25	NGRAM	about two weeks ago
G8717	POS	LOGRANK	0.377996	1.45936	0.0822846	23	NGRAM	about nine
G32815	POS	LOGRANK	0.369104	1.44644	0.082416	39	NGRAM	<HOSPITAL_WARD>
G32799	POS	LOGRANK	0.229324	1.25775	0.0824566	70	NGRAM	m1 , stage iv
G47577	POS	LOGRANK	0.221944	1.2485	0.0825119	76	NGRAM	t4 n3
G48848	POS	LOGRANK	0.316938	1.37292	0.0825253	37	NGRAM	the final management plan .
G54009	POS	LOGRANK	0.298024	1.34719	0.0825332	40	NGRAM	<LOCALITY> .
G37136	POS	LOGRANK	0.369013	1.44631	0.0825894	33	NGRAM	of bone metastases
G38047	POS	LOGRANK	0.302216	1.35285	0.0826751	35	NGRAM	of the right upper lobe .
G32361	POS	LOGRANK	0.094691	1.09932	0.0827043	493	NGRAM	loss .
G18690	POS	LOGRANK	0.176549	1.19309	0.082705	140	NGRAM	diagnosed with metastatic
G13098	POS	LOGRANK	0.233065	1.26246	0.0827208	84	NGRAM	aware that he has
G12138	POS	LOGRANK	0.103707	1.10927	0.0827731	392	NGRAM	arm
G2408	POS	LOGRANK	0.241674	1.27338	0.0828081	63	NGRAM	10 kg in
G18936	POS	LOGRANK	0.218321	1.24399	0.0828224	81	NGRAM	discharge .
G53029	POS	LOGRANK	0.130469	1.13936	0.0828434	260	NGRAM	two days
G39839	POS	LOGRANK	0.174815	1.19103	0.0828613	133	NGRAM	palliative chemotherapy for
G14381	POS	LOGRANK	0.368697	1.44585	0.0828662	27	NGRAM	both upper
G19696	POS	LOGRANK	0.302098	1.35269	0.082896	36	NGRAM	dual with no added murmurs .
G30094	POS	LOGRANK	0.18783	1.20663	0.0829205	116	NGRAM	is much
G19506	POS	LOGRANK	0.327413	1.38737	0.082939	35	NGRAM	down on
G6707	POS	LOGRANK	0.321734	1.37952	0.0829541	37	NGRAM	<BOS> weight loss approximately
G41159	POS	LOGRANK	0.27133	1.31171	0.0830793	53	NGRAM	power in
G25252	POS	LOGRANK	0.237017	1.26746	0.0830863	69	NGRAM	heart disease . <EOS>
G13203	POS	LOGRANK	0.16547	1.17995	0.0831062	144	NGRAM	back pain .
G50715	POS	LOGRANK	0.271294	1.31166	0.0831464	46	NGRAM	this chemotherapy is
G47424	POS	LOGRANK	0.202979	1.22505	0.083176	113	NGRAM	symptomatically
G45057	POS	LOGRANK	0.339317	1.40399	0.0831766	33	NGRAM	she walks
G16156	POS	LOGRANK	0.124284	1.13234	0.0832024	244	NGRAM	chest .
G17494	POS	LOGRANK	0.271166	1.31149	0.0832292	58	NGRAM	copd . <EOS>
G19388	POS	LOGRANK	0.241376	1.273	0.0832333	66	NGRAM	does not have a
G55581	POS	LOGRANK	0.267967	1.3073	0.0832578	54	NGRAM	which was treated
G5735	POS	LOGRANK	0.281521	1.32514	0.0832579	44	NGRAM	<BOS> losec . <EOS>
G42557	POS	LOGRANK	0.115375	1.12229	0.0832685	329	NGRAM	referral to
G7309	POS	LOGRANK	0.360171	1.43357	0.0832875	29	NGRAM	a 6 cm
G45853	POS	LOGRANK	0.250988	1.28529	0.0832891	56	NGRAM	skin reaction
G57206	POS	LOGRANK	0.0868558	1.09074	0.083302	568	NGRAM	year old lady
G27355	POS	LOGRANK	0.306271	1.35835	0.0833037	38	NGRAM	i saw him
G31584	POS	LOGRANK	0.395651	1.48535	0.0833052	27	NGRAM	left side ,
G7536	POS	LOGRANK	0.368195	1.44512	0.0833164	24	NGRAM	a ct scan of his chest
G52312	POS	LOGRANK	0.141636	1.15216	0.0833452	207	NGRAM	to walk
G23907	POS	LOGRANK	0.376611	1.45734	0.083399	25	NGRAM	has home
G5406	POS	LOGRANK	0.417758	1.51855	0.0834053	24	NGRAM	<BOS> his main
G10649	POS	LOGRANK	0.211533	1.23557	0.0834312	86	NGRAM	and improving
G37712	POS	LOGRANK	0.183523	1.20144	0.0834827	111	NGRAM	of pleural
G55222	POS	LOGRANK	0.376382	1.457	0.0834898	26	NGRAM	well tolerated with
G10115	POS	LOGRANK	0.221223	1.2476	0.0835222	77	NGRAM	and after
G38440	POS	LOGRANK	0.136289	1.14601	0.083525	214	NGRAM	on ct scan
G51630	POS	LOGRANK	0.176084	1.19254	0.0835436	109	NGRAM	to eight
G37245	POS	LOGRANK	0.253355	1.28834	0.0835537	54	NGRAM	of clear
G29569	POS	LOGRANK	0.338926	1.40344	0.0835603	33	NGRAM	involving her
G53215	POS	LOGRANK	0.332677	1.3947	0.0835766	31	NGRAM	unable to be
G55732	POS	LOGRANK	0.395156	1.48462	0.0836274	26	NGRAM	widespread metastatic disease .
G34669	POS	LOGRANK	0.305914	1.35787	0.0836276	42	NGRAM	mri brain
G50205	POS	LOGRANK	0.359816	1.43307	0.0836304	30	NGRAM	the uk .
G24771	POS	LOGRANK	0.332502	1.39445	0.0836885	35	NGRAM	he has multiple
G27371	POS	LOGRANK	0.301264	1.35157	0.0837338	38	NGRAM	i suspect that
G22488	POS	LOGRANK	0.208343	1.23164	0.0837765	85	NGRAM	fullness in
G34978	POS	LOGRANK	0.192869	1.21272	0.0838053	89	NGRAM	namely fatigue ,
G48176	POS	LOGRANK	0.326453	1.38604	0.0838517	37	NGRAM	that she could
G51507	POS	LOGRANK	0.284627	1.32927	0.0838684	39	NGRAM	to bronchoscopy
G55847	POS	LOGRANK	0.202639	1.22463	0.0839034	95	NGRAM	will contact
G33157	POS	LOGRANK	0.375997	1.45644	0.0839227	25	NGRAM	mass effect .
G3772	POS	LOGRANK	0.326356	1.38591	0.0839706	32	NGRAM	54 kg .
G21110	POS	LOGRANK	0.189373	1.20849	0.0839864	108	NGRAM	favouring
G15259	POS	LOGRANK	0.201224	1.2229	0.0840029	108	NGRAM	cancer that
G39364	POS	LOGRANK	0.292329	1.33954	0.0841104	42	NGRAM	other focal
G1879	POS	LOGRANK	0.194953	1.21525	0.0841124	91	NGRAM	, urea
G27834	POS	LOGRANK	0.344813	1.41173	0.0841525	33	NGRAM	improved ,
G39863	POS	LOGRANK	0.258314	1.29475	0.0841552	54	NGRAM	palliative radiation therapy to
G19982	POS	LOGRANK	0.232054	1.26119	0.0841559	68	NGRAM	effects from the
G50863	POS	LOGRANK	0.261126	1.29839	0.0841739	57	NGRAM	this shows a
G34980	POS	LOGRANK	0.20381	1.22606	0.0842563	80	NGRAM	namely fatigue , nausea ,
G53435	POS	LOGRANK	0.154665	1.16727	0.0842769	163	NGRAM	up and
G6659	POS	LOGRANK	0.222432	1.24911	0.0842855	63	NGRAM	<BOS> typed by :
G6658	POS	LOGRANK	0.222432	1.24911	0.0842855	63	NGRAM	<BOS> typed by
G51259	POS	LOGRANK	0.384624	1.46906	0.0843027	24	NGRAM	tired and has
G27841	POS	LOGRANK	0.287867	1.33358	0.0843229	40	NGRAM	improved quality of
G27840	POS	LOGRANK	0.287867	1.33358	0.0843229	40	NGRAM	improved quality
G27842	POS	LOGRANK	0.287867	1.33358	0.0843229	40	NGRAM	improved quality of life
G56848	POS	LOGRANK	0.263869	1.30196	0.0843273	47	NGRAM	wonder if
G26965	POS	LOGRANK	0.255345	1.29091	0.0843841	59	NGRAM	hypercalcaemia
G7833	POS	LOGRANK	0.276895	1.31903	0.0843943	52	NGRAM	a lower
G20309	POS	LOGRANK	0.288001	1.33376	0.0844262	41	NGRAM	epigastric region
G46844	POS	LOGRANK	0.263888	1.30198	0.0844289	50	NGRAM	stent was
G18612	POS	LOGRANK	0.428843	1.53548	0.0844656	23	NGRAM	developed significant
G40861	POS	LOGRANK	0.263818	1.30189	0.0845097	56	NGRAM	pleurodesis .
G47963	POS	LOGRANK	0.172229	1.18795	0.0845676	112	NGRAM	thank you for your
G31482	POS	LOGRANK	0.229646	1.25815	0.0846522	73	NGRAM	left eye
G23117	POS	LOGRANK	0.131423	1.14045	0.0846741	233	NGRAM	good response
G25586	POS	LOGRANK	0.344255	1.41094	0.0846799	30	NGRAM	her 80s .
G47420	POS	LOGRANK	0.242428	1.27434	0.0846953	64	NGRAM	symptomatic progression
G17125	POS	LOGRANK	0.314738	1.3699	0.0847015	36	NGRAM	confirm the diagnosis
G24807	POS	LOGRANK	0.266761	1.30573	0.0847291	49	NGRAM	he has stage
G33750	POS	LOGRANK	0.295901	1.34434	0.0847386	43	NGRAM	metastases are
G41844	POS	LOGRANK	0.269809	1.30971	0.0848167	58	NGRAM	pulmonary emboli
G39559	POS	LOGRANK	0.314628	1.36975	0.0848289	35	NGRAM	over the last 2
G25071	POS	LOGRANK	0.216856	1.24217	0.0848378	84	NGRAM	he was given
G40635	POS	LOGRANK	0.358469	1.43114	0.0848652	28	NGRAM	peritoneal nodules .
G8977	POS	LOGRANK	0.269731	1.30961	0.0849404	46	NGRAM	adenocarcinoma of unknown primary
G56884	POS	LOGRANK	0.358301	1.4309	0.0849444	28	NGRAM	working fulltime
G37758	POS	LOGRANK	0.283662	1.32798	0.0849611	46	NGRAM	of recent
G8183	POS	LOGRANK	0.343828	1.41034	0.0849932	33	NGRAM	a short course of
G51609	POS	LOGRANK	0.218468	1.24417	0.0850266	75	NGRAM	to discuss palliative
G53969	POS	LOGRANK	0.194374	1.21455	0.0850691	99	NGRAM	vomiting , mouth ulcers ,
G37510	POS	LOGRANK	0.319605	1.37658	0.0850917	35	NGRAM	of leukaemia
G35671	POS	LOGRANK	0.35078	1.42017	0.0851197	28	NGRAM	no failure on the chest wall
G35672	POS	LOGRANK	0.35078	1.42017	0.0851197	28	NGRAM	no failure on the chest wall .
G35670	POS	LOGRANK	0.35078	1.42017	0.0851197	28	NGRAM	no failure on the chest
G35668	POS	LOGRANK	0.35078	1.42017	0.0851197	28	NGRAM	no failure on
G35669	POS	LOGRANK	0.35078	1.42017	0.0851197	28	NGRAM	no failure on the
G52433	POS	LOGRANK	0.343768	1.41025	0.0851312	31	NGRAM	today with her daughter ,
G9823	POS	LOGRANK	0.358105	1.43062	0.0851694	26	NGRAM	amount of free
G6323	POS	LOGRANK	0.383495	1.4674	0.0851856	29	NGRAM	<BOS> sevredol prn
G36803	POS	LOGRANK	0.132275	1.14142	0.0851887	223	NGRAM	numerous
G9736	POS	LOGRANK	0.365955	1.44189	0.0852634	25	NGRAM	also seen by <DOCTOR>
G10076	POS	LOGRANK	0.254559	1.28989	0.0852665	64	NGRAM	and a daughter
G54360	POS	LOGRANK	0.0750339	1.07792	0.0852979	848	NGRAM	was not
G31424	POS	LOGRANK	0.132906	1.14214	0.0853034	228	NGRAM	leave
G12219	POS	LOGRANK	0.34356	1.40996	0.0853256	29	NGRAM	arteries .
G18913	POS	LOGRANK	0.13989	1.15015	0.0853602	197	NGRAM	dilatation
G11298	POS	LOGRANK	0.308973	1.36203	0.0853679	38	NGRAM	and up
G20551	POS	LOGRANK	0.231151	1.26005	0.0854162	61	NGRAM	exam shows a
G22489	POS	LOGRANK	0.221667	1.24816	0.0854192	74	NGRAM	fullness in the
G43779	POS	LOGRANK	0.27952	1.32249	0.0854217	47	NGRAM	<LOCALITY> ,
G31018	POS	LOGRANK	0.160746	1.17439	0.0854229	154	NGRAM	kg weight loss
G11240	POS	LOGRANK	0.319289	1.37615	0.0854287	34	NGRAM	and therefore i
G47064	POS	LOGRANK	0.14332	1.1541	0.0854327	186	NGRAM	suggested that
G54142	POS	LOGRANK	0.295235	1.34344	0.0854758	41	NGRAM	was admitted to <LOCALITY> hospital
G30222	POS	LOGRANK	0.343421	1.40976	0.0854807	30	NGRAM	is obvious
G19215	POS	LOGRANK	0.313974	1.36885	0.0854922	34	NGRAM	disease stabilisation
G49614	POS	LOGRANK	0.207137	1.23015	0.08552	75	NGRAM	the patient understands
G55208	POS	LOGRANK	0.357687	1.43002	0.0855227	25	NGRAM	well over
G52088	POS	LOGRANK	0.364974	1.44048	0.0855519	29	NGRAM	to settle
G10774	POS	LOGRANK	0.33672	1.40035	0.0855626	35	NGRAM	and lower limbs
G9661	POS	LOGRANK	0.357682	1.43001	0.0855645	27	NGRAM	also complains
G15529	POS	LOGRANK	0.336721	1.40035	0.0855694	32	NGRAM	caring
G34028	POS	LOGRANK	0.382987	1.46666	0.0856423	25	NGRAM	mg on
G57384	POS	LOGRANK	0.171632	1.18724	0.0856545	113	NGRAM	you for your
G32765	POS	LOGRANK	0.313747	1.36854	0.085664	30	NGRAM	<DOCTOR>
G19539	POS	LOGRANK	0.313747	1.36854	0.085664	30	NGRAM	dr <DOCTOR>
G23777	POS	LOGRANK	0.330437	1.39158	0.0856654	32	NGRAM	has been performed
G40684	POS	LOGRANK	0.178461	1.19538	0.0856938	105	NGRAM	physical exam
G56834	POS	LOGRANK	0.373866	1.45334	0.0857023	27	NGRAM	without the
G26834	POS	LOGRANK	0.132035	1.14115	0.0857341	224	NGRAM	hospital in
G5489	POS	LOGRANK	0.308708	1.36166	0.0857404	35	NGRAM	<BOS> i had a long discussion
G46578	POS	LOGRANK	0.324547	1.3834	0.0857418	29	NGRAM	stage 4 .
G42293	POS	LOGRANK	0.248987	1.28273	0.0857772	57	NGRAM	reasonable to
G40675	POS	LOGRANK	0.216162	1.2413	0.0858055	74	NGRAM	phlegm .
G41209	POS	LOGRANK	0.403061	1.4964	0.0858425	26	NGRAM	prednisone 20
G19296	POS	LOGRANK	0.262729	1.30047	0.085862	55	NGRAM	district nurse
G13096	POS	LOGRANK	0.0866206	1.09048	0.0858677	587	NGRAM	aware that
G5405	POS	LOGRANK	0.403035	1.49636	0.0858859	23	NGRAM	<BOS> his height
G21750	POS	LOGRANK	0.0985513	1.10357	0.0859437	433	NGRAM	for chemotherapy
G11838	POS	LOGRANK	0.290633	1.33727	0.0859495	41	NGRAM	approximately 10 kg
G42536	POS	LOGRANK	0.0591404	1.06092	0.086002	1779	NGRAM	referral
G25058	POS	LOGRANK	0.193787	1.21384	0.0860243	102	NGRAM	he was also
G36614	POS	LOGRANK	0.324195	1.38292	0.0860258	29	NGRAM	not used
G27572	POS	LOGRANK	0.382489	1.46593	0.0860483	25	NGRAM	if he were to
G5675	POS	LOGRANK	0.294671	1.34269	0.08605	42	NGRAM	<BOS> lactulose <EOS>
G16925	POS	LOGRANK	0.25674	1.29271	0.0860578	57	NGRAM	comfortable at rest
G24697	POS	LOGRANK	0.329856	1.39077	0.0861717	30	NGRAM	he had also
G16792	POS	LOGRANK	0.21434	1.23904	0.086197	75	NGRAM	code <EOS>
G19369	POS	LOGRANK	0.10302	1.10851	0.0862037	382	NGRAM	does have
G10789	POS	LOGRANK	0.313157	1.36774	0.0862448	42	NGRAM	and maintain
G46069	POS	LOGRANK	0.25947	1.29624	0.0862477	52	NGRAM	sodium 135
G53451	POS	LOGRANK	0.32986	1.39077	0.0862552	31	NGRAM	up her
G11910	POS	LOGRANK	0.142928	1.15365	0.086326	192	NGRAM	are also
G51368	POS	LOGRANK	0.238943	1.26991	0.0863411	58	NGRAM	to approximately
G44735	POS	LOGRANK	0.219174	1.24505	0.0863833	77	NGRAM	she has been diagnosed to
G44736	POS	LOGRANK	0.219174	1.24505	0.0863833	77	NGRAM	she has been diagnosed to have
G52574	POS	LOGRANK	0.382064	1.46531	0.0863915	23	NGRAM	toxicities of this
G55742	POS	LOGRANK	0.133919	1.1433	0.0863943	219	NGRAM	wife and
G32716	POS	LOGRANK	0.307985	1.36068	0.086461	36	NGRAM	lymphadenopathy and no
G56032	POS	LOGRANK	0.364538	1.43985	0.0864882	25	NGRAM	with <NAME> in
G47964	POS	LOGRANK	0.298651	1.34804	0.0864903	34	NGRAM	thank you for your kind
G57385	POS	LOGRANK	0.298651	1.34804	0.0864903	34	NGRAM	you for your kind
G47965	POS	LOGRANK	0.298651	1.34804	0.0864903	34	NGRAM	thank you for your kind referral
G57386	POS	LOGRANK	0.298651	1.34804	0.0864903	34	NGRAM	you for your kind referral
G47409	POS	LOGRANK	0.349169	1.41789	0.0864938	28	NGRAM	symptom of
G24109	POS	LOGRANK	0.165045	1.17945	0.086553	141	NGRAM	has stage iv
G22699	POS	LOGRANK	0.271601	1.31206	0.0865845	48	NGRAM	gemcitabine chemotherapy
G16648	POS	LOGRANK	0.294161	1.342	0.086601	42	NGRAM	close by
G16918	POS	LOGRANK	0.3565	1.42832	0.0866236	30	NGRAM	comfort
G8416	POS	LOGRANK	0.224421	1.2516	0.0866263	72	NGRAM	abandoned
G50399	POS	LOGRANK	0.35586	1.42741	0.0867068	24	NGRAM	there are no guarantees .
G12018	POS	LOGRANK	0.35586	1.42741	0.0867068	24	NGRAM	are no guarantees .
G6736	POS	LOGRANK	0.142777	1.15347	0.086713	203	NGRAM	<BOS> zopiclone
G4331	POS	LOGRANK	0.341584	1.40717	0.0867346	31	NGRAM	: liver
G14335	POS	LOGRANK	0.21396	1.23857	0.0867766	72	NGRAM	bony tenderness
G11080	POS	LOGRANK	0.341899	1.40762	0.0867784	28	NGRAM	and seems
G48474	POS	LOGRANK	0.193297	1.21324	0.0868604	105	NGRAM	the blood tests
G5481	POS	LOGRANK	0.230074	1.25869	0.0868856	63	NGRAM	<BOS> i explained to <NAME> and
G13613	POS	LOGRANK	0.289727	1.33606	0.0868959	46	NGRAM	become more
G11464	POS	LOGRANK	0.323331	1.38172	0.0869319	31	NGRAM	anterior aspect of the
G32409	POS	LOGRANK	0.391167	1.4787	0.0869473	23	NGRAM	lost about 6
G20720	POS	LOGRANK	0.264792	1.30316	0.086985	47	NGRAM	exertional dyspnoea .
G25509	POS	LOGRANK	0.212121	1.2363	0.0870098	89	NGRAM	helps
G32583	POS	LOGRANK	0.363879	1.4389	0.0870282	25	NGRAM	lung is
G9186	POS	LOGRANK	0.381325	1.46422	0.0870675	23	NGRAM	advised her to stop
G31715	POS	LOGRANK	0.250527	1.2847	0.0870829	60	NGRAM	lesions throughout
G20455	POS	LOGRANK	0.355931	1.42751	0.087097	28	NGRAM	every three days
G0419	POS	LOGRANK	0.335064	1.39803	0.0871254	30	NGRAM	, as he
G55824	POS	LOGRANK	0.225956	1.25352	0.0871299	66	NGRAM	will be reviewed by
G12322	POS	LOGRANK	0.193035	1.21293	0.0872721	104	NGRAM	as i
G15055	POS	LOGRANK	0.183225	1.20108	0.0873293	112	NGRAM	called
G42731	POS	LOGRANK	0.176642	1.1932	0.0873337	128	NGRAM	region and
G10809	POS	LOGRANK	0.240477	1.27186	0.0873425	62	NGRAM	and metastatic
G20951	POS	LOGRANK	0.174822	1.19103	0.0873746	120	NGRAM	failure .
G25720	POS	LOGRANK	0.250313	1.28443	0.0873838	53	NGRAM	her decision
G43553	POS	LOGRANK	0.355631	1.42708	0.0874046	29	NGRAM	right hip pain
G33676	POS	LOGRANK	0.148223	1.15977	0.0874152	185	NGRAM	mellitus
G0431	POS	LOGRANK	0.223886	1.25093	0.0874356	68	NGRAM	, associated with
G32526	POS	LOGRANK	0.334718	1.39755	0.0874877	35	NGRAM	lump .
G34673	POS	LOGRANK	0.347902	1.41609	0.0875535	34	NGRAM	mri on
G17771	POS	LOGRANK	0.30214	1.35275	0.0876042	37	NGRAM	ct scan done on
G38963	POS	LOGRANK	0.363252	1.438	0.0876088	25	NGRAM	opinion <EOS>
G21364	POS	LOGRANK	0.40083	1.49306	0.0876181	24	NGRAM	first developed
G27676	POS	LOGRANK	0.340525	1.40568	0.0876413	36	NGRAM	iliac and
G13504	POS	LOGRANK	0.380551	1.46309	0.0876856	27	NGRAM	be referred to the
G48459	POS	LOGRANK	0.316919	1.37289	0.0877297	38	NGRAM	the best option
G37923	POS	LOGRANK	0.178233	1.1951	0.0877328	111	NGRAM	of the colon
G6743	POS	LOGRANK	0.180046	1.19727	0.0877668	105	NGRAM	<BOS> …2
G6744	POS	LOGRANK	0.180046	1.19727	0.0877668	105	NGRAM	<BOS> …2 <EOS>
G25527	POS	LOGRANK	0.210144	1.23386	0.0877936	73	NGRAM	hent shows no
G13973	POS	LOGRANK	0.192722	1.21255	0.0877971	106	NGRAM	bilateral pulmonary
G2404	POS	LOGRANK	0.284631	1.32927	0.0878553	46	NGRAM	10 days
G23378	POS	LOGRANK	0.380262	1.46267	0.0878605	26	NGRAM	had been working
G47196	POS	LOGRANK	0.28106	1.32453	0.0879007	43	NGRAM	supraclavicular area
G2463	POS	LOGRANK	0.340732	1.40598	0.0879167	33	NGRAM	100 .
G13165	POS	LOGRANK	0.284828	1.32953	0.087927	44	NGRAM	axillary regions
G43849	POS	LOGRANK	0.206888	1.22984	0.08793	97	NGRAM	sacroiliac
G49461	POS	LOGRANK	0.204179	1.22652	0.0879368	85	NGRAM	the oesophagus
G32952	POS	LOGRANK	0.362815	1.43737	0.0879896	25	NGRAM	malignant pleural
G55588	POS	LOGRANK	0.297122	1.34598	0.0880023	43	NGRAM	which will be given
G18725	POS	LOGRANK	0.389852	1.47676	0.0880027	24	NGRAM	diagnosis of small
G18756	POS	LOGRANK	0.35479	1.42588	0.0880776	25	NGRAM	diarrhoea , mouth ulcers , sore hands and feet
G32421	POS	LOGRANK	0.297132	1.34599	0.0880835	46	NGRAM	lot better
G7826	POS	LOGRANK	0.297132	1.34599	0.0880835	46	NGRAM	a lot better
G7650	POS	LOGRANK	0.379945	1.4622	0.0881099	27	NGRAM	a few weeks .
G25554	POS	LOGRANK	0.273668	1.31478	0.0881407	47	NGRAM	hepatomegaly ,
G13993	POS	LOGRANK	0.354796	1.42589	0.0881663	25	NGRAM	biliary stent
G52477	POS	LOGRANK	0.0952182	1.0999	0.0881754	466	NGRAM	tolerate
G36033	POS	LOGRANK	0.277154	1.31937	0.0881804	48	NGRAM	no vomiting
G4896	POS	LOGRANK	0.292718	1.34007	0.0881939	42	NGRAM	<BOS> clinically
G55361	POS	LOGRANK	0.370924	1.44907	0.0882093	25	NGRAM	<LOCALITY> .
G56326	POS	LOGRANK	0.214618	1.23939	0.0882169	81	NGRAM	with his wife in
G34614	POS	LOGRANK	0.347294	1.41523	0.0882559	31	NGRAM	mr <NAME> .
G43340	POS	LOGRANK	0.32184	1.37966	0.0882685	35	NGRAM	returned from
G17979	POS	LOGRANK	0.321961	1.37983	0.0882882	29	NGRAM	cvs - pulse 70 regular ,
G54055	POS	LOGRANK	0.340315	1.40539	0.0883306	31	NGRAM	walks with
G57423	POS	LOGRANK	0.103253	1.10877	0.0883584	363	NGRAM	your
G36243	POS	LOGRANK	0.306156	1.35819	0.0883703	36	NGRAM	non-small cell lung cancer . <EOS>
G53283	POS	LOGRANK	0.219576	1.24555	0.0883993	75	NGRAM	understands that this
G43848	POS	LOGRANK	0.170071	1.18539	0.0884123	136	NGRAM	sacral
G42584	POS	LOGRANK	0.249453	1.28332	0.0884743	49	NGRAM	referred through
G30603	POS	LOGRANK	0.321609	1.37935	0.0885639	33	NGRAM	it is probably
G53195	POS	LOGRANK	0.29669	1.3454	0.0885922	35	NGRAM	ultrasound abdomen
G2049	POS	LOGRANK	0.205113	1.22766	0.088612	89	NGRAM	- cea
G39783	POS	LOGRANK	0.263478	1.30145	0.0886307	51	NGRAM	pain radiating
G10983	POS	LOGRANK	0.195748	1.21622	0.0886699	97	NGRAM	and probably
G31236	POS	LOGRANK	0.361988	1.43618	0.0886997	25	NGRAM	largest in the
G17294	POS	LOGRANK	0.214238	1.23892	0.0887119	82	NGRAM	consists of
G30059	POS	LOGRANK	0.327282	1.38719	0.0887256	36	NGRAM	is living with
G20962	POS	LOGRANK	0.3106	1.36424	0.0888653	34	NGRAM	fairly quickly
G6948	POS	LOGRANK	0.354007	1.42476	0.0888678	26	NGRAM	<NAME> has lost
G24801	POS	LOGRANK	0.269526	1.30934	0.0888833	53	NGRAM	he has recently
G46706	POS	LOGRANK	0.207859	1.23104	0.088894	88	NGRAM	standing
G57049	POS	LOGRANK	0.237005	1.26745	0.0890015	67	NGRAM	wrist
G43866	POS	LOGRANK	0.279931	1.32304	0.0890913	50	NGRAM	said that he has
G48088	POS	LOGRANK	0.369831	1.44749	0.089107	24	NGRAM	that he has lost
G10214	POS	LOGRANK	0.279922	1.32303	0.089146	50	NGRAM	and bones
G51342	POS	LOGRANK	0.236761	1.26714	0.089201	66	NGRAM	to accept
G43774	POS	LOGRANK	0.353596	1.42418	0.089213	27	NGRAM	roots
G40934	POS	LOGRANK	0.0891937	1.09329	0.0892151	536	NGRAM	poorly differentiated
G45015	POS	LOGRANK	0.266127	1.3049	0.0892412	46	NGRAM	she smokes
G38268	POS	LOGRANK	0.369713	1.44732	0.0892805	23	NGRAM	old lady who attended
G40289	POS	LOGRANK	0.200528	1.22205	0.0893199	79	NGRAM	patient lives with
G34780	POS	LOGRANK	0.206098	1.22887	0.0893617	87	NGRAM	multiple bony
G43336	POS	LOGRANK	0.369597	1.44715	0.0893642	23	NGRAM	return from
G26949	POS	LOGRANK	0.212219	1.23642	0.089378	77	NGRAM	husband died
G13430	POS	LOGRANK	0.156298	1.16917	0.0894478	154	NGRAM	be happy to
G37425	POS	LOGRANK	0.31521	1.37055	0.0894897	32	NGRAM	of his disease and
G43281	POS	LOGRANK	0.232285	1.26148	0.0895061	65	NGRAM	restricted
G4497	POS	LOGRANK	0.279666	1.32269	0.0895129	38	NGRAM	<BOS> <NAME> attends clinic today with his wife
G4068	POS	LOGRANK	0.369341	1.44678	0.0895213	30	NGRAM	78 year old
G4067	POS	LOGRANK	0.369341	1.44678	0.0895213	30	NGRAM	78 year
G11079	POS	LOGRANK	0.320671	1.37805	0.0895302	34	NGRAM	and see if
G51660	POS	LOGRANK	0.345902	1.41326	0.0895823	28	NGRAM	to five months
G36833	POS	LOGRANK	0.161379	1.17513	0.0896015	131	NGRAM	objective
G1633	POS	LOGRANK	0.378327	1.45984	0.0896048	25	NGRAM	, she developed
G33512	POS	LOGRANK	0.154952	1.1676	0.089605	157	NGRAM	mediastinal nodes
G43267	POS	LOGRANK	0.259656	1.29648	0.089626	50	NGRAM	rest home
G0322	POS	LOGRANK	0.196466	1.21709	0.0896326	96	NGRAM	, accompanied by
G46635	POS	LOGRANK	0.228071	1.25618	0.0896831	66	NGRAM	stage iv non-small cell lung cancer
G30737	POS	LOGRANK	0.228071	1.25618	0.0896831	66	NGRAM	iv non-small cell lung cancer
G56651	POS	LOGRANK	0.159347	1.17274	0.0896997	150	NGRAM	with the intention
G26187	POS	LOGRANK	0.353072	1.42343	0.0897029	30	NGRAM	him in detail
G23220	POS	LOGRANK	0.332371	1.39427	0.0897362	26	NGRAM	grossly intact
G49203	POS	LOGRANK	0.378149	1.45958	0.089759	23	NGRAM	the legs .
G25046	POS	LOGRANK	0.279342	1.32226	0.08976	49	NGRAM	he wants
G42324	POS	LOGRANK	0.234135	1.26382	0.0897878	65	NGRAM	received a
G41290	POS	LOGRANK	0.248425	1.282	0.0898028	58	NGRAM	presentation .
G18448	POS	LOGRANK	0.236368	1.26664	0.089865	57	NGRAM	department ,
G4964	POS	LOGRANK	0.213467	1.23796	0.0898691	92	NGRAM	<BOS> ct scan -
G27688	POS	LOGRANK	0.345535	1.41274	0.0899254	26	NGRAM	iliac vessels
G50785	POS	LOGRANK	0.21025	1.23399	0.0899403	82	NGRAM	this is the
G39754	POS	LOGRANK	0.295342	1.34359	0.089947	43	NGRAM	pain in his left
G38358	POS	LOGRANK	0.272086	1.3127	0.0899503	49	NGRAM	on 4
G18531	POS	LOGRANK	0.377893	1.45921	0.0899844	25	NGRAM	desire
G21163	POS	LOGRANK	0.360505	1.43405	0.0900058	27	NGRAM	feeling tired and
G47604	POS	LOGRANK	0.259267	1.29598	0.0900376	48	NGRAM	tablets daily
G40590	POS	LOGRANK	0.1797	1.19686	0.0900436	118	NGRAM	period .
G49893	POS	LOGRANK	0.299783	1.34957	0.0900629	37	NGRAM	the right lower lobe and
G2960	POS	LOGRANK	0.271883	1.31243	0.090064	55	NGRAM	2 mg daily
G21864	POS	LOGRANK	0.314666	1.3698	0.0900763	33	NGRAM	for him to have a
G17599	POS	LOGRANK	0.338479	1.40281	0.0900939	28	NGRAM	count is
G16785	POS	LOGRANK	0.250667	1.28488	0.0901088	55	NGRAM	cnx
G23007	POS	LOGRANK	0.304494	1.35594	0.0901116	34	NGRAM	globulin
G34353	POS	LOGRANK	0.142538	1.1532	0.0902064	212	NGRAM	month history of
G51757	POS	LOGRANK	0.368458	1.4455	0.0903231	28	NGRAM	to help control
G6660	POS	LOGRANK	0.223685	1.25068	0.0903289	60	NGRAM	<BOS> typed by : kmb
G19891	POS	LOGRANK	0.250603	1.2848	0.0903338	47	NGRAM	ecf chemotherapy
G11059	POS	LOGRANK	0.368392	1.44541	0.0903534	28	NGRAM	and right supraclavicular
G47820	POS	LOGRANK	0.352343	1.4224	0.0903913	26	NGRAM	tenderness present
G21042	POS	LOGRANK	0.377371	1.45845	0.0904034	26	NGRAM	fat ,
G52562	POS	LOGRANK	0.185511	1.20383	0.090456	113	NGRAM	toxic
G30280	POS	LOGRANK	0.338081	1.40225	0.0905056	26	NGRAM	is quite satisfied
G9802	POS	LOGRANK	0.25038	1.28451	0.0906543	52	NGRAM	am going to
G27030	POS	LOGRANK	0.25038	1.28451	0.0906543	52	NGRAM	i am going to
G15518	POS	LOGRANK	0.268133	1.30752	0.0907308	48	NGRAM	care with
G13471	POS	LOGRANK	0.319431	1.37634	0.0908147	36	NGRAM	be much
G31641	POS	LOGRANK	0.319408	1.37631	0.0908302	33	NGRAM	leg weakness
G28188	POS	LOGRANK	0.344474	1.41125	0.0909008	31	NGRAM	in his late
G20430	POS	LOGRANK	0.219618	1.2456	0.0909572	69	NGRAM	event that
G47437	POS	LOGRANK	0.313762	1.36856	0.0909685	35	NGRAM	symptoms and hopefully
G40348	POS	LOGRANK	0.162786	1.17678	0.0910169	124	NGRAM	patient will be
G31623	POS	LOGRANK	0.247498	1.28082	0.0910284	57	NGRAM	left upper lobe mass
G53505	POS	LOGRANK	0.148645	1.16026	0.0910658	169	NGRAM	upper abdominal
G25939	POS	LOGRANK	0.308551	1.36145	0.0910666	37	NGRAM	her quality of life .
G28393	POS	LOGRANK	0.359308	1.43234	0.0910755	27	NGRAM	in te aroha
G54861	POS	LOGRANK	0.367605	1.44427	0.0910958	27	NGRAM	week on
G55815	POS	LOGRANK	0.255522	1.29113	0.0911041	51	NGRAM	will be informed of the
G32585	POS	LOGRANK	0.38606	1.47117	0.0911947	23	NGRAM	lung lesion .
G18206	POS	LOGRANK	0.396305	1.48632	0.0913035	24	NGRAM	day course
G1013	POS	LOGRANK	0.103251	1.10877	0.0913055	363	NGRAM	, if
G8334	POS	LOGRANK	0.330753	1.39202	0.0913563	30	NGRAM	a trip
G9214	POS	LOGRANK	0.132195	1.14133	0.0913663	218	NGRAM	after a
G38858	POS	LOGRANK	0.318819	1.3755	0.0913678	35	NGRAM	one of which
G34078	POS	LOGRANK	0.267547	1.30676	0.0913763	56	NGRAM	mg twice daily <EOS>
G12117	POS	LOGRANK	0.285728	1.33073	0.0914006	39	NGRAM	area with
G51366	POS	LOGRANK	0.150119	1.16197	0.091415	168	NGRAM	to an
G46425	POS	LOGRANK	0.203318	1.22546	0.0915096	95	NGRAM	special authority
G35809	POS	LOGRANK	0.161813	1.17564	0.091524	139	NGRAM	no nausea
G33436	POS	LOGRANK	0.303125	1.35408	0.0915624	38	NGRAM	measured over
G52250	POS	LOGRANK	0.244512	1.277	0.0916203	54	NGRAM	to them that
G39943	POS	LOGRANK	0.274218	1.3155	0.0916214	50	NGRAM	palpable elsewhere
G52164	POS	LOGRANK	0.303105	1.35406	0.0916233	37	NGRAM	to the care
G43673	POS	LOGRANK	0.222804	1.24958	0.0916337	66	NGRAM	right upper lobe mass
G27309	POS	LOGRANK	0.375827	1.4562	0.0916794	27	NGRAM	i have today
G24546	POS	LOGRANK	0.375827	1.4562	0.0916794	27	NGRAM	have today
G15212	POS	LOGRANK	0.343628	1.41005	0.0917253	26	NGRAM	cancer has spread to
G9714	POS	LOGRANK	0.133563	1.14289	0.0917327	203	NGRAM	also noted
G21652	POS	LOGRANK	0.145716	1.15687	0.0917328	187	NGRAM	for a discussion
G26452	POS	LOGRANK	0.249502	1.28339	0.0917652	57	NGRAM	his life .
G52603	POS	LOGRANK	0.270556	1.31069	0.0918438	46	NGRAM	trachea midline
G36746	POS	LOGRANK	0.281304	1.32486	0.0919136	48	NGRAM	now retired
G31486	POS	LOGRANK	0.195075	1.2154	0.0919143	94	NGRAM	left flank
G1501	POS	LOGRANK	0.263898	1.302	0.0919384	47	NGRAM	, potassium 4.4
G3864	POS	LOGRANK	0.155686	1.16846	0.0919429	169	NGRAM	60 mg
G1209	POS	LOGRANK	0.175015	1.19126	0.0919553	119	NGRAM	, more
G22176	POS	LOGRANK	0.285222	1.33006	0.0919879	36	NGRAM	for your kind referral
G22175	POS	LOGRANK	0.285222	1.33006	0.0919879	36	NGRAM	for your kind
G17944	POS	LOGRANK	0.220657	1.2469	0.0920038	76	NGRAM	currently is
G36300	POS	LOGRANK	0.234805	1.26466	0.0920283	60	NGRAM	normal bowel sounds .
G12173	POS	LOGRANK	0.273861	1.31503	0.09204	47	NGRAM	around ten months
G53972	POS	LOGRANK	0.350541	1.41984	0.0920582	29	NGRAM	vomiting , mouth ulcers , sore hands
G1902	POS	LOGRANK	0.350541	1.41984	0.0920582	29	NGRAM	, vomiting , mouth ulcers , sore hands and
G1901	POS	LOGRANK	0.350541	1.41984	0.0920582	29	NGRAM	, vomiting , mouth ulcers , sore hands
G53973	POS	LOGRANK	0.350541	1.41984	0.0920582	29	NGRAM	vomiting , mouth ulcers , sore hands and
G35037	POS	LOGRANK	0.350541	1.41984	0.0920582	29	NGRAM	nausea , vomiting , mouth ulcers , sore hands
G53974	POS	LOGRANK	0.350541	1.41984	0.0920582	29	NGRAM	vomiting , mouth ulcers , sore hands and feet
G36471	POS	LOGRANK	0.384949	1.46954	0.0920604	24	NGRAM	not getting any
G45835	POS	LOGRANK	0.213635	1.23817	0.0920828	86	NGRAM	skeleton
G49760	POS	LOGRANK	0.395229	1.48472	0.0921128	24	NGRAM	the radiation oncology department
G24018	POS	LOGRANK	0.280924	1.32435	0.0921141	39	NGRAM	has not smoked
G20784	POS	LOGRANK	0.254792	1.29019	0.0921165	48	NGRAM	explained to <NAME> and her
G22611	POS	LOGRANK	0.198789	1.21992	0.0921401	95	NGRAM	future . <EOS>
G3558	POS	LOGRANK	0.160773	1.17442	0.0921787	154	NGRAM	40 mg daily
G6758	POS	LOGRANK	0.336229	1.39966	0.0922073	35	NGRAM	<DOCTOR> , radiation
G37875	POS	LOGRANK	0.323804	1.38238	0.0922171	29	NGRAM	of the abdomen and pelvis
G49109	POS	LOGRANK	0.32376	1.38232	0.092288	30	NGRAM	the lateral aspect of the
G8590	POS	LOGRANK	0.156764	1.16972	0.092295	153	NGRAM	abdominal pain and
G44435	POS	LOGRANK	0.263591	1.3016	0.0923003	55	NGRAM	send a
G33681	POS	LOGRANK	0.269942	1.30989	0.0923269	52	NGRAM	memory
G26292	POS	LOGRANK	0.336091	1.39947	0.0923569	31	NGRAM	his best
G46070	POS	LOGRANK	0.25747	1.29365	0.0923717	51	NGRAM	sodium 135 ,
G46071	POS	LOGRANK	0.25747	1.29365	0.0923717	51	NGRAM	sodium 135 , potassium
G27025	POS	LOGRANK	0.25457	1.28991	0.0923923	54	NGRAM	i am concerned
G54856	POS	LOGRANK	0.297666	1.34671	0.092427	36	NGRAM	week in
G40981	POS	LOGRANK	0.277103	1.3193	0.0924915	41	NGRAM	posed
G14897	POS	LOGRANK	0.0843666	1.08803	0.0925287	585	NGRAM	by <DOCTOR>
G44699	POS	LOGRANK	0.269934	1.30988	0.0926033	44	NGRAM	she had also
G12593	POS	LOGRANK	0.0624245	1.06441	0.0926043	1328	NGRAM	associated
G43352	POS	LOGRANK	0.228016	1.25611	0.0926126	63	NGRAM	revealed a large
G54415	POS	LOGRANK	0.284658	1.32931	0.0926253	42	NGRAM	was put
G18808	POS	LOGRANK	0.162661	1.17664	0.0926496	122	NGRAM	did not reveal
G18419	POS	LOGRANK	0.323387	1.3818	0.0926656	30	NGRAM	denies any other
G20954	POS	LOGRANK	0.312122	1.36632	0.0927527	33	NGRAM	failure on
G37953	POS	LOGRANK	0.349709	1.41865	0.0928328	26	NGRAM	of the left breast .
G40106	POS	LOGRANK	0.112484	1.11905	0.0928471	315	NGRAM	part of
G11116	POS	LOGRANK	0.225846	1.25338	0.0928523	70	NGRAM	and shortness
G11118	POS	LOGRANK	0.225846	1.25338	0.0928523	70	NGRAM	and shortness of breath
G11117	POS	LOGRANK	0.225846	1.25338	0.0928523	70	NGRAM	and shortness of
G31843	POS	LOGRANK	0.323181	1.38151	0.0928722	33	NGRAM	light of her
G32824	POS	LOGRANK	0.156513	1.16943	0.0928735	140	NGRAM	made a
G4377	POS	LOGRANK	0.311972	1.36612	0.0929018	31	NGRAM	: there is a
G24692	POS	LOGRANK	0.0647971	1.06694	0.092976	1247	NGRAM	he had
G36497	POS	LOGRANK	0.259734	1.29658	0.0930154	57	NGRAM	not improve
G40488	POS	LOGRANK	0.254044	1.28923	0.0930522	48	NGRAM	per minute and
G9980	POS	LOGRANK	0.223756	1.25077	0.0930639	66	NGRAM	an ultrasound of
G43055	POS	LOGRANK	0.284213	1.32872	0.0930922	42	NGRAM	requested a ct
G18614	POS	LOGRANK	0.311752	1.36582	0.0931298	35	NGRAM	developed symptoms
G23689	POS	LOGRANK	0.306605	1.3588	0.0931516	35	NGRAM	has an appointment with
G31017	POS	LOGRANK	0.155022	1.16768	0.0931878	158	NGRAM	kg weight
G24204	POS	LOGRANK	0.33529	1.39835	0.0931968	31	NGRAM	have also given him a
G9685	POS	LOGRANK	0.33529	1.39835	0.0931968	31	NGRAM	also given him a
G35687	POS	LOGRANK	0.292419	1.33966	0.0932485	35	NGRAM	no focal liver
G53647	POS	LOGRANK	0.153187	1.16554	0.0932516	180	NGRAM	used to work
G27539	POS	LOGRANK	0.349207	1.41794	0.0933189	23	NGRAM	identified lymph nodes ,
G23637	POS	LOGRANK	0.292292	1.33949	0.0933252	41	NGRAM	has a large
G10891	POS	LOGRANK	0.172474	1.18824	0.0933745	127	NGRAM	and now
G1728	POS	LOGRANK	0.328726	1.3892	0.0933763	32	NGRAM	, started
G53304	POS	LOGRANK	0.334966	1.39789	0.0934004	32	NGRAM	unemployed
G7382	POS	LOGRANK	0.40484	1.49906	0.0934039	25	NGRAM	a biopsy from the
G52609	POS	LOGRANK	0.276023	1.31788	0.0934172	44	NGRAM	tract .
G54084	POS	LOGRANK	0.373776	1.45321	0.0934325	33	NGRAM	ward <HOSPITAL_WARD>
G52310	POS	LOGRANK	0.227413	1.25535	0.0934377	67	NGRAM	to wait
G52228	POS	LOGRANK	0.341811	1.40749	0.0934922	29	NGRAM	to the right .
G14859	POS	LOGRANK	0.175087	1.19135	0.0934922	112	NGRAM	but unfortunately
G17411	POS	LOGRANK	0.235907	1.26606	0.0935287	58	NGRAM	continuous infusion
G52798	POS	LOGRANK	0.248152	1.28166	0.093577	63	NGRAM	treatment that
G17182	POS	LOGRANK	0.245552	1.27833	0.0935997	59	NGRAM	congestive
G24747	POS	LOGRANK	0.348918	1.41753	0.0936087	25	NGRAM	he has evidence
G30172	POS	LOGRANK	0.328366	1.3887	0.0937347	33	NGRAM	is not elevated .
G33818	POS	LOGRANK	0.383024	1.46671	0.0938028	24	NGRAM	metastatic breast cancer to
G49162	POS	LOGRANK	0.140108	1.1504	0.093824	180	NGRAM	the left lung
G4239	POS	LOGRANK	0.190315	1.20963	0.0938377	92	NGRAM	94
G13597	POS	LOGRANK	0.206216	1.22902	0.093868	75	NGRAM	because of her
G0338	POS	LOGRANK	0.237936	1.26863	0.0939297	56	NGRAM	, alk
G50763	POS	LOGRANK	0.291811	1.33885	0.094001	38	NGRAM	this is associated
G50764	POS	LOGRANK	0.291811	1.33885	0.094001	38	NGRAM	this is associated with
G13556	POS	LOGRANK	0.37322	1.4524	0.0940508	23	NGRAM	be transferred to
G32555	POS	LOGRANK	0.268709	1.30827	0.0940768	51	NGRAM	lung and liver
G2671	POS	LOGRANK	0.235464	1.2655	0.0940794	66	NGRAM	15 <RANGE:TO/>
G3806	POS	LOGRANK	0.279432	1.32238	0.0941438	46	NGRAM	59 year
G3807	POS	LOGRANK	0.279432	1.32238	0.0941438	46	NGRAM	59 year old
G46876	POS	LOGRANK	0.209088	1.23255	0.0941869	82	NGRAM	still has a
G37959	POS	LOGRANK	0.341065	1.40644	0.0942196	25	NGRAM	of the left main
G41191	POS	LOGRANK	0.355908	1.42748	0.0942688	23	NGRAM	pre-tracheal
G50943	POS	LOGRANK	0.103088	1.10859	0.094282	379	NGRAM	thoracic
G20719	POS	LOGRANK	0.193661	1.21369	0.0942847	90	NGRAM	exertional dyspnoea
G45830	POS	LOGRANK	0.287245	1.33275	0.0943235	47	NGRAM	skeletal metastases
G54821	POS	LOGRANK	0.212148	1.23633	0.0944092	88	NGRAM	weakness of
G37214	POS	LOGRANK	0.28711	1.33257	0.0944254	40	NGRAM	of chemotherapy is to control
G39997	POS	LOGRANK	0.255871	1.29159	0.0944419	49	NGRAM	palpation of
G44517	POS	LOGRANK	0.228661	1.25692	0.0944437	72	NGRAM	service .
G40931	POS	LOGRANK	0.0794227	1.08266	0.0944828	692	NGRAM	poorly
G28912	POS	LOGRANK	0.327601	1.38763	0.0944984	29	NGRAM	including the tumour
G47725	POS	LOGRANK	0.347869	1.41605	0.0945235	29	NGRAM	te aroha
G43621	POS	LOGRANK	0.147037	1.1584	0.0946541	171	NGRAM	right pleural effusion
G15284	POS	LOGRANK	0.315569	1.37104	0.0946836	43	NGRAM	cancer with multiple
G13050	POS	LOGRANK	0.195954	1.21647	0.0947323	99	NGRAM	authority
G14057	POS	LOGRANK	0.123244	1.13116	0.0947769	262	NGRAM	biopsy from
G46940	POS	LOGRANK	0.204163	1.2265	0.094778	87	NGRAM	stricture
G25018	POS	LOGRANK	0.23497	1.26487	0.0948763	62	NGRAM	he thinks
G9875	POS	LOGRANK	0.207086	1.23009	0.094937	91	NGRAM	an ecog
G10126	POS	LOGRANK	0.187326	1.20602	0.0949657	99	NGRAM	and also a
G2997	POS	LOGRANK	0.267886	1.3072	0.0950476	46	NGRAM	2.5 cm .
G53645	POS	LOGRANK	0.340159	1.40517	0.0950576	33	NGRAM	used to live
G3271	POS	LOGRANK	0.355062	1.42627	0.0950581	27	NGRAM	25 and
G47588	POS	LOGRANK	0.109409	1.11562	0.0950624	322	NGRAM	tablet
G2039	POS	LOGRANK	0.215109	1.24	0.0950685	78	NGRAM	- a
G23331	POS	LOGRANK	0.34018	1.4052	0.0950692	26	NGRAM	had a lengthy
G33159	POS	LOGRANK	0.267863	1.30717	0.0951006	48	NGRAM	mass extending
G7541	POS	LOGRANK	0.363173	1.43789	0.0951253	24	NGRAM	a ct scan of the chest ,
G15802	POS	LOGRANK	0.371889	1.45047	0.0951498	25	NGRAM	cervical lymph node
G22969	POS	LOGRANK	0.320946	1.37843	0.0951607	30	NGRAM	given written information .
G13958	POS	LOGRANK	0.065419	1.06761	0.0951664	1184	NGRAM	bilateral
G7854	POS	LOGRANK	0.0912961	1.09559	0.0951891	466	NGRAM	a mass
G38257	POS	LOGRANK	0.0833631	1.08694	0.0952502	576	NGRAM	old lady
G19924	POS	LOGRANK	0.177658	1.19442	0.0954144	117	NGRAM	ecog performance status is 1
G45509	POS	LOGRANK	0.33983	1.40471	0.0954333	25	NGRAM	side of the chest
G45388	POS	LOGRANK	0.213158	1.23758	0.0954824	84	NGRAM	shows multiple
G48076	POS	LOGRANK	0.133169	1.14244	0.0954884	212	NGRAM	that he had
G46771	POS	LOGRANK	0.326605	1.38625	0.0954885	30	NGRAM	states that he
G6951	POS	LOGRANK	0.267583	1.3068	0.0954994	43	NGRAM	<NAME> has not
G35352	POS	LOGRANK	0.339731	1.40457	0.095506	30	NGRAM	new liver
G45952	POS	LOGRANK	0.194216	1.21436	0.0955173	92	NGRAM	small right
G26078	POS	LOGRANK	0.362758	1.43729	0.0955297	25	NGRAM	here today
G3435	POS	LOGRANK	0.17577	1.19216	0.0955722	112	NGRAM	30gy
G2896	POS	LOGRANK	0.192938	1.21281	0.0955852	88	NGRAM	1996
G18252	POS	LOGRANK	0.362594	1.43705	0.0956228	24	NGRAM	days time .
G43378	POS	LOGRANK	0.34669	1.41438	0.0956409	29	NGRAM	review and
G3409	POS	LOGRANK	0.326401	1.38597	0.0956547	33	NGRAM	30 <RANGE:TO/> 40
G43280	POS	LOGRANK	0.223898	1.25094	0.0956927	64	NGRAM	restraint
G29323	POS	LOGRANK	0.0939387	1.09849	0.0957443	461	NGRAM	inserted
G6942	POS	LOGRANK	0.362468	1.43687	0.0957998	24	NGRAM	<NAME> has consented to treatment and
G48509	POS	LOGRANK	0.314662	1.3698	0.0958051	30	NGRAM	the bronchoscopy
G42074	POS	LOGRANK	0.151454	1.16352	0.0958114	176	NGRAM	radiation oncologist
G11750	POS	LOGRANK	0.362364	1.43672	0.0958855	27	NGRAM	appendix .
G0196	POS	LOGRANK	0.158296	1.17151	0.0959029	130	NGRAM	) , stage
G4546	POS	LOGRANK	0.309087	1.36218	0.0959031	43	NGRAM	<BOS> <NAME> looks
G19063	POS	LOGRANK	0.339226	1.40386	0.0960003	29	NGRAM	discussed with him in
G29794	POS	LOGRANK	0.140542	1.1509	0.0960308	184	NGRAM	is associated with
G21621	POS	LOGRANK	0.285732	1.33074	0.0960952	38	NGRAM	foot .
G2073	POS	LOGRANK	0.223589	1.25056	0.0961067	69	NGRAM	- large
G31869	POS	LOGRANK	0.19259	1.21239	0.0961094	94	NGRAM	likely metastatic
G54575	POS	LOGRANK	0.277747	1.32015	0.0961692	42	NGRAM	was working as a
G6431	POS	LOGRANK	0.277728	1.32013	0.0962294	42	NGRAM	<BOS> stage iv non-small cell
G11649	POS	LOGRANK	0.270437	1.31054	0.0962298	43	NGRAM	aortocaval
G48922	POS	LOGRANK	0.236298	1.26655	0.0962349	58	NGRAM	the head of the
G0447	POS	LOGRANK	0.191306	1.21083	0.0962438	83	NGRAM	, axillae or elsewhere
G0448	POS	LOGRANK	0.191306	1.21083	0.0962438	83	NGRAM	, axillae or elsewhere .
G35102	POS	LOGRANK	0.191306	1.21083	0.0962438	83	NGRAM	neck , axillae or elsewhere
G35103	POS	LOGRANK	0.191306	1.21083	0.0962438	83	NGRAM	neck , axillae or elsewhere .
G35070	POS	LOGRANK	0.361841	1.43597	0.0962522	28	NGRAM	nausea for
G36843	POS	LOGRANK	0.145189	1.15626	0.0962903	185	NGRAM	obstructing
G7690	POS	LOGRANK	0.285592	1.33055	0.0962909	37	NGRAM	a gastroscopy
G43026	POS	LOGRANK	0.257334	1.29348	0.0963746	48	NGRAM	report shows
G28548	POS	LOGRANK	0.238492	1.26933	0.0963896	62	NGRAM	in the left supraclavicular fossa
G21533	POS	LOGRANK	0.353595	1.42418	0.0964175	24	NGRAM	folfiri (
G29402	POS	LOGRANK	0.201716	1.2235	0.0964588	84	NGRAM	intention of controlling the
G23164	POS	LOGRANK	0.353514	1.42406	0.0964812	30	NGRAM	grade 3 idc
G3339	POS	LOGRANK	0.353514	1.42406	0.0964812	30	NGRAM	3 idc
G23908	POS	LOGRANK	0.370479	1.44843	0.0965219	24	NGRAM	has home help
G10777	POS	LOGRANK	0.273615	1.31471	0.0965558	49	NGRAM	and lumbar spine
G26196	POS	LOGRANK	0.245945	1.27883	0.0965605	60	NGRAM	him palliative
G34352	POS	LOGRANK	0.137995	1.14797	0.0966535	217	NGRAM	month history
G45508	POS	LOGRANK	0.345718	1.413	0.0966631	24	NGRAM	side of the abdomen
G43296	POS	LOGRANK	0.205995	1.22875	0.0966687	90	NGRAM	resulting in
G57286	POS	LOGRANK	0.254124	1.28933	0.0966901	58	NGRAM	years back .
G42532	POS	LOGRANK	0.293696	1.34138	0.0967839	43	NGRAM	refer him to
G16731	POS	LOGRANK	0.353162	1.42356	0.0968715	27	NGRAM	cm in short
G16732	POS	LOGRANK	0.353162	1.42356	0.0968715	27	NGRAM	cm in short axis
G36074	POS	LOGRANK	0.178903	1.1959	0.0969463	112	NGRAM	node in the
G54165	POS	LOGRANK	0.369906	1.4476	0.0969768	26	NGRAM	was an inpatient
G23793	POS	LOGRANK	0.313534	1.36825	0.0970063	30	NGRAM	has been reported
G25486	POS	LOGRANK	0.189677	1.20886	0.0970209	98	NGRAM	help .
G46665	POS	LOGRANK	0.331439	1.39297	0.0970693	27	NGRAM	stage small cell lung cancer . <EOS>
G20870	POS	LOGRANK	0.331439	1.39297	0.0970693	27	NGRAM	extensive stage small cell lung cancer . <EOS>
G9622	POS	LOGRANK	0.3529	1.42319	0.0971415	23	NGRAM	alopecia , mucositis
G18582	POS	LOGRANK	0.253794	1.28891	0.0971513	47	NGRAM	deteriorates
G21248	POS	LOGRANK	0.352843	1.42311	0.0971531	28	NGRAM	few days . <EOS>
G43795	POS	LOGRANK	0.360917	1.43464	0.0971833	26	NGRAM	<LOCALITY> hospital on
G28687	POS	LOGRANK	0.312977	1.36749	0.0971919	34	NGRAM	in the right lower quadrant
G52377	POS	LOGRANK	0.11637	1.12341	0.0972189	274	NGRAM	today for
G46512	POS	LOGRANK	0.224865	1.25215	0.0972282	63	NGRAM	spoken
G53839	POS	LOGRANK	0.185005	1.20322	0.0972308	93	NGRAM	very pleasant
G7971	POS	LOGRANK	0.360857	1.43456	0.0972723	25	NGRAM	a palpable mass
G40354	POS	LOGRANK	0.302829	1.35368	0.0972741	34	NGRAM	patient with
G32322	POS	LOGRANK	0.297922	1.34706	0.097298	36	NGRAM	loops
G40539	POS	LOGRANK	0.288901	1.33496	0.0973348	37	NGRAM	performance status ecog
G35384	POS	LOGRANK	0.132808	1.14203	0.0973677	213	NGRAM	next few
G32425	POS	LOGRANK	0.3526	1.42276	0.0973811	28	NGRAM	lot of weight
G17868	POS	LOGRANK	0.272769	1.3136	0.0974345	43	NGRAM	curative therapy
G45867	POS	LOGRANK	0.276618	1.31866	0.0974669	43	NGRAM	slightly elevated
G10698	POS	LOGRANK	0.388864	1.4753	0.0975421	25	NGRAM	and is in
G46044	POS	LOGRANK	0.360563	1.43414	0.0975465	26	NGRAM	so we can
G25976	POS	LOGRANK	0.218862	1.24466	0.0975721	68	NGRAM	her some
G23450	POS	LOGRANK	0.37857	1.4602	0.0976513	26	NGRAM	had ongoing
G7499	POS	LOGRANK	0.388786	1.47519	0.0976566	23	NGRAM	a cough and
G40461	POS	LOGRANK	0.378603	1.46024	0.09768	23	NGRAM	penicillin (
G9986	POS	LOGRANK	0.24507	1.27771	0.0977323	50	NGRAM	an unknown
G18541	POS	LOGRANK	0.307256	1.35969	0.0979026	41	NGRAM	destruction of the
G3476	POS	LOGRANK	0.157359	1.17042	0.0979466	150	NGRAM	4 .
G56916	POS	LOGRANK	0.36015	1.43354	0.0979477	25	NGRAM	worsened and
G49602	POS	LOGRANK	0.196654	1.21732	0.0979498	78	NGRAM	the patient lives with
G11794	POS	LOGRANK	0.318275	1.37475	0.0979815	30	NGRAM	appointment with the
G52329	POS	LOGRANK	0.253065	1.28797	0.0979852	61	NGRAM	to you
G52304	POS	LOGRANK	0.119747	1.12721	0.0980668	263	NGRAM	to <LOCALITY>
G31984	POS	LOGRANK	0.0782105	1.08135	0.0980734	650	NGRAM	little
G13048	POS	LOGRANK	0.222282	1.24892	0.0981186	75	NGRAM	<COUNTRY> and
G47611	POS	LOGRANK	0.388235	1.47438	0.0981963	23	NGRAM	tablets twice daily
G48923	POS	LOGRANK	0.247375	1.28066	0.0982094	52	NGRAM	the head of the pancreas
G19631	POS	LOGRANK	0.30698	1.35931	0.0982403	37	NGRAM	drug history
G47814	POS	LOGRANK	0.351676	1.42145	0.0982713	26	NGRAM	tenderness in the right upper quadrant
G21342	POS	LOGRANK	0.183328	1.20121	0.0982733	108	NGRAM	finished
G12457	POS	LOGRANK	0.208055	1.23128	0.0983022	75	NGRAM	ascites or
G31059	POS	LOGRANK	0.220242	1.24638	0.0983301	62	NGRAM	kind
G43158	POS	LOGRANK	0.25	1.28402	0.0984287	48	NGRAM	resource
G49814	POS	LOGRANK	0.18007	1.1973	0.098458	98	NGRAM	the response rate
G24944	POS	LOGRANK	0.187595	1.20635	0.0984991	106	NGRAM	he needs to
G32744	POS	LOGRANK	0.179027	1.19605	0.0984999	108	NGRAM	lymphoedema
G30466	POS	LOGRANK	0.317736	1.37401	0.0985171	34	NGRAM	is up and
G24512	POS	LOGRANK	0.336687	1.4003	0.0985288	26	NGRAM	have spoken with
G13971	POS	LOGRANK	0.225993	1.25357	0.0985692	67	NGRAM	bilateral pleural
G9955	POS	LOGRANK	0.301636	1.35207	0.0986104	37	NGRAM	an mri of the
G52036	POS	LOGRANK	0.258631	1.29516	0.0986667	51	NGRAM	to see <DOCTOR>
G56446	POS	LOGRANK	0.189927	1.20916	0.0987004	88	NGRAM	with nil added .
G47436	POS	LOGRANK	0.0980911	1.10306	0.0987308	419	NGRAM	symptoms and
G1868	POS	LOGRANK	0.323488	1.38194	0.0987511	31	NGRAM	, tx
G34445	POS	LOGRANK	0.292025	1.33914	0.0987965	39	NGRAM	more in
G47360	POS	LOGRANK	0.351138	1.42068	0.0988155	24	NGRAM	suspicious of metastatic
G4447	POS	LOGRANK	0.0705941	1.07315	0.0988604	3730	NGRAM	<BOS> <NAME>
G55743	POS	LOGRANK	0.275501	1.31719	0.0988659	42	NGRAM	wife and daughter
G8140	POS	LOGRANK	0.223755	1.25076	0.0988941	69	NGRAM	a rest
G44511	POS	LOGRANK	0.351007	1.4205	0.0989368	26	NGRAM	serum calcium
G13804	POS	LOGRANK	0.329511	1.39029	0.0989845	35	NGRAM	before this
G57097	POS	LOGRANK	0.291817	1.33886	0.0990173	35	NGRAM	x 1.5 cm
G56957	POS	LOGRANK	0.158875	1.17219	0.0990703	138	NGRAM	would be happy
G53636	POS	LOGRANK	0.0711293	1.07372	0.0990847	904	NGRAM	used
G46523	POS	LOGRANK	0.323128	1.38144	0.0991042	32	NGRAM	spread and
G30391	POS	LOGRANK	0.323127	1.38144	0.0991225	30	NGRAM	is still very
G26631	POS	LOGRANK	0.197308	1.21812	0.0992089	92	NGRAM	his wife in
G32850	POS	LOGRANK	0.10866	1.11478	0.0992102	348	NGRAM	mainly
G54849	POS	LOGRANK	0.200046	1.22146	0.0992344	85	NGRAM	week cycle
G26665	POS	LOGRANK	0.127709	1.13622	0.0992441	205	NGRAM	histopathology
G20713	POS	LOGRANK	0.106317	1.11217	0.0992917	332	NGRAM	exertion
G50674	POS	LOGRANK	0.358746	1.43153	0.0992999	26	NGRAM	this 67 year old
G50673	POS	LOGRANK	0.358746	1.43153	0.0992999	26	NGRAM	this 67 year
G50672	POS	LOGRANK	0.358746	1.43153	0.0992999	26	NGRAM	this 67
G26008	POS	LOGRANK	0.278994	1.3218	0.0993587	42	NGRAM	her time
G39646	POS	LOGRANK	0.329155	1.38979	0.0993634	30	NGRAM	oxynorm .
G15934	POS	LOGRANK	0.386782	1.47224	0.0994364	26	NGRAM	chemotherapy , then
G22315	POS	LOGRANK	0.199887	1.22126	0.0994543	98	NGRAM	fractions .
G8750	POS	LOGRANK	0.215719	1.24075	0.0995089	73	NGRAM	about three months
G46526	POS	LOGRANK	0.131894	1.14099	0.0995576	224	NGRAM	spread to
G26375	POS	LOGRANK	0.205638	1.22831	0.0995858	91	NGRAM	his ecog performance status is
G56693	POS	LOGRANK	0.335626	1.39882	0.0995983	32	NGRAM	with them the
G18755	POS	LOGRANK	0.335537	1.39869	0.0996286	26	NGRAM	diarrhoea , mouth ulcers , sore hands and
G18754	POS	LOGRANK	0.335537	1.39869	0.0996286	26	NGRAM	diarrhoea , mouth ulcers , sore hands
G18753	POS	LOGRANK	0.335537	1.39869	0.0996286	26	NGRAM	diarrhoea , mouth ulcers , sore
G0749	POS	LOGRANK	0.335537	1.39869	0.0996286	26	NGRAM	, diarrhoea , mouth ulcers , sore hands and
G0747	POS	LOGRANK	0.335537	1.39869	0.0996286	26	NGRAM	, diarrhoea , mouth ulcers , sore
G0748	POS	LOGRANK	0.335537	1.39869	0.0996286	26	NGRAM	, diarrhoea , mouth ulcers , sore hands
G14320	POS	LOGRANK	0.178469	1.19539	0.0996711	109	NGRAM	bony lesions
G56314	POS	LOGRANK	0.212066	1.23623	0.0996896	81	NGRAM	with his daughter
G37671	POS	LOGRANK	0.2642	1.30239	0.0997186	54	NGRAM	of palliative radiation
G37960	POS	LOGRANK	0.335458	1.39858	0.0997262	27	NGRAM	of the left supraclavicular
G0210	POS	LOGRANK	0.0800981	1.08339	0.0997422	679	NGRAM	) <EOS>
G16856	POS	LOGRANK	0.227252	1.25515	0.0997499	56	NGRAM	colonic carcinoma
G10836	POS	LOGRANK	0.282574	1.32654	0.0997854	47	NGRAM	and nausea .
G47870	POS	LOGRANK	0.350078	1.41918	0.099861	27	NGRAM	tests show
G7103	POS	LOGRANK	0.328694	1.38915	0.0998813	32	NGRAM	<NAME> was admitted to
G26239	POS	LOGRANK	0.219195	1.24507	0.099891	73	NGRAM	hip pain
G35537	POS	LOGRANK	0.184629	1.20277	0.0998991	95	NGRAM	no bony
G47372	POS	LOGRANK	0.126106	1.1344	0.099914	226	NGRAM	sweats
G38885	POS	LOGRANK	0.0835947	1.08719	0.0999297	621	NGRAM	ongoing
G11390	POS	LOGRANK	0.295631	1.34397	0.0999559	36	NGRAM	and within
G30405	POS	LOGRANK	0.300438	1.35045	0.0999588	35	NGRAM	is tender
G52380	POS	LOGRANK	0.282347	1.32624	0.100031	42	NGRAM	today for a discussion about
G13495	POS	LOGRANK	0.243183	1.2753	0.100039	61	NGRAM	be quite
G8555	POS	LOGRANK	0.342201	1.40804	0.100045	33	NGRAM	abdominal discomfort ,
G5674	POS	LOGRANK	0.375987	1.45643	0.100074	23	NGRAM	<BOS> lactulose 20 ml
G25660	POS	LOGRANK	0.149557	1.16132	0.100159	145	NGRAM	her bowels
G49932	POS	LOGRANK	0.20852	1.23185	0.100162	73	NGRAM	the right upper lobe .
G28651	POS	LOGRANK	0.305263	1.35698	0.100192	37	NGRAM	in the presence of her
G15352	POS	LOGRANK	0.305179	1.35687	0.100237	35	NGRAM	carcinoma )
G15526	POS	LOGRANK	0.300095	1.34999	0.100241	41	NGRAM	cares .
G15137	POS	LOGRANK	0.35778	1.43015	0.100249	25	NGRAM	can offer him
G2680	POS	LOGRANK	0.267113	1.30619	0.100326	52	NGRAM	15 mg
G46138	POS	LOGRANK	0.0807013	1.08405	0.100395	605	NGRAM	soft tissue
G36044	POS	LOGRANK	0.26364	1.30166	0.10041	52	NGRAM	nocturia
G10784	POS	LOGRANK	0.315983	1.37161	0.100427	34	NGRAM	and lungs .
G20106	POS	LOGRANK	0.231141	1.26004	0.100439	59	NGRAM	elevated cea
G37090	POS	LOGRANK	0.263646	1.30167	0.100454	45	NGRAM	of alcohol .
G18102	POS	LOGRANK	0.295158	1.34334	0.100497	38	NGRAM	daily )
G27115	POS	LOGRANK	0.3494	1.41822	0.100503	27	NGRAM	i have also given him a
G21910	POS	LOGRANK	0.334709	1.39753	0.100548	29	NGRAM	for most of
G27016	POS	LOGRANK	0.111462	1.11791	0.10055	4458	NGRAM	i
G17749	POS	LOGRANK	0.164736	1.17908	0.100572	143	NGRAM	ct scan -
G31153	POS	LOGRANK	0.375391	1.45556	0.100619	24	NGRAM	lactulose 20 ml
G9538	POS	LOGRANK	0.334589	1.39737	0.100636	34	NGRAM	all the best
G9413	POS	LOGRANK	0.290455	1.33704	0.100666	37	NGRAM	air entry bilaterally
G31719	POS	LOGRANK	0.290442	1.33702	0.10067	37	NGRAM	lesions were seen
G9954	POS	LOGRANK	0.251128	1.28547	0.100695	53	NGRAM	an mri of
G52604	POS	LOGRANK	0.299785	1.34957	0.100698	36	NGRAM	tracheal
G53336	POS	LOGRANK	0.327881	1.38802	0.100717	27	NGRAM	unit at <LOCALITY>
G7146	POS	LOGRANK	0.242886	1.27492	0.100791	51	NGRAM	<NAME> whom i saw in clinic today with
G8363	POS	LOGRANK	0.200564	1.22209	0.100798	75	NGRAM	a very pleasant
G53923	POS	LOGRANK	0.321511	1.37921	0.100833	34	NGRAM	visit .
G37444	POS	LOGRANK	0.321491	1.37918	0.100845	31	NGRAM	of his tumour
G44563	POS	LOGRANK	0.304706	1.35623	0.100849	35	NGRAM	several weeks .
G1224	POS	LOGRANK	0.222459	1.24914	0.100851	66	NGRAM	, mouth ulcers , sore hands and feet
G53185	POS	LOGRANK	0.222459	1.24914	0.100851	66	NGRAM	ulcers , sore hands and feet
G34587	POS	LOGRANK	0.222459	1.24914	0.100851	66	NGRAM	mouth ulcers , sore hands and feet
G25806	POS	LOGRANK	0.245441	1.27818	0.100932	55	NGRAM	her husband died
G37974	POS	LOGRANK	0.188655	1.20762	0.100948	92	NGRAM	of the lower
G32604	POS	LOGRANK	0.17123	1.18676	0.100957	113	NGRAM	lung primary
G40074	POS	LOGRANK	0.194813	1.21508	0.100961	101	NGRAM	paracetamol and
G39688	POS	LOGRANK	0.250926	1.28521	0.101014	49	NGRAM	packet
G31986	POS	LOGRANK	0.26325	1.30115	0.101014	48	NGRAM	little alcohol .
G34434	POS	LOGRANK	0.266558	1.30546	0.10104	52	NGRAM	mood
G54906	POS	LOGRANK	0.299486	1.34916	0.101049	37	NGRAM	weeks ago . <EOS>
G36809	POS	LOGRANK	0.327567	1.38759	0.101066	32	NGRAM	nurse and
G42530	POS	LOGRANK	0.309789	1.36314	0.101085	34	NGRAM	refer her to the
G48337	POS	LOGRANK	0.256758	1.29273	0.101152	46	NGRAM	the abdomen and pelvis
G13381	POS	LOGRANK	0.176696	1.19327	0.101155	118	NGRAM	be due to
G29568	POS	LOGRANK	0.25671	1.29267	0.101166	51	NGRAM	involving both
G11363	POS	LOGRANK	0.203207	1.22533	0.1012	95	NGRAM	and weight is
G23972	POS	LOGRANK	0.341082	1.40647	0.101229	27	NGRAM	has no further
G20096	POS	LOGRANK	0.348624	1.41712	0.101238	26	NGRAM	electrical
G6065	POS	LOGRANK	0.309609	1.36289	0.101261	35	NGRAM	<BOS> otherwise
G19130	POS	LOGRANK	0.237532	1.26811	0.101287	55	NGRAM	discussion with the
G15025	POS	LOGRANK	0.327302	1.38722	0.10134	26	NGRAM	caecal carcinoma
G49816	POS	LOGRANK	0.277368	1.31965	0.101361	39	NGRAM	the response rates
G7881	POS	LOGRANK	0.299061	1.34859	0.101484	36	NGRAM	a metastatic deposit .
G32130	POS	LOGRANK	0.384421	1.46876	0.101562	24	NGRAM	lives in te
G15770	POS	LOGRANK	0.262831	1.30061	0.101587	42	NGRAM	cerebral metastases
G18145	POS	LOGRANK	0.120759	1.12835	0.101593	264	NGRAM	daughter ,
G51446	POS	LOGRANK	0.237267	1.26778	0.101611	63	NGRAM	to be due to
G51445	POS	LOGRANK	0.237267	1.26778	0.101611	63	NGRAM	to be due
G7681	POS	LOGRANK	0.384369	1.46869	0.101624	23	NGRAM	a frame
G48080	POS	LOGRANK	0.239627	1.27077	0.101762	67	NGRAM	that he has a
G33872	POS	LOGRANK	0.356112	1.42777	0.101829	23	NGRAM	metastatic disease within the
G6433	POS	LOGRANK	0.326866	1.38662	0.101829	29	NGRAM	<BOS> stage iv non-small cell lung cancer
G6432	POS	LOGRANK	0.326866	1.38662	0.101829	29	NGRAM	<BOS> stage iv non-small cell lung
G46215	POS	LOGRANK	0.356049	1.42768	0.101844	27	NGRAM	some relief
G50300	POS	LOGRANK	0.293955	1.34172	0.10189	38	NGRAM	then he has
G50984	POS	LOGRANK	0.347972	1.41619	0.101892	30	NGRAM	thought to be due to
G50983	POS	LOGRANK	0.347972	1.41619	0.101892	30	NGRAM	thought to be due
G32180	POS	LOGRANK	0.160305	1.17387	0.101893	125	NGRAM	lobe bronchus
G22752	POS	LOGRANK	0.333334	1.39561	0.101932	29	NGRAM	gentleman who was
G12180	POS	LOGRANK	0.309002	1.36206	0.101961	33	NGRAM	around two
G15962	POS	LOGRANK	0.259248	1.29596	0.101967	52	NGRAM	chemotherapy and the
G20616	POS	LOGRANK	0.289262	1.33544	0.101982	48	NGRAM	examination of the abdomen ,
G4185	POS	LOGRANK	0.26585	1.30454	0.102002	48	NGRAM	88 kg
G15498	POS	LOGRANK	0.355936	1.42752	0.102019	24	NGRAM	care alone is
G53368	POS	LOGRANK	0.19433	1.2145	0.102038	89	NGRAM	unlikely to be
G2614	POS	LOGRANK	0.247336	1.28061	0.102071	52	NGRAM	135 , potassium
G50802	POS	LOGRANK	0.184527	1.20265	0.102116	101	NGRAM	this may be
G1009	POS	LOGRANK	0.355716	1.4272	0.102157	33	NGRAM	, i would be
G53828	POS	LOGRANK	0.298498	1.34783	0.10219	33	NGRAM	very much for referring
G57410	POS	LOGRANK	0.298498	1.34783	0.10219	33	NGRAM	you very much for referring
G47974	POS	LOGRANK	0.298498	1.34783	0.10219	33	NGRAM	thank you very much for referring
G34723	POS	LOGRANK	0.298498	1.34783	0.10219	33	NGRAM	much for referring
G6884	POS	LOGRANK	0.32026	1.37749	0.10221	26	NGRAM	<NAME> came in for consultation with her
G26725	POS	LOGRANK	0.373557	1.45289	0.102238	26	NGRAM	history of left
G44254	POS	LOGRANK	0.32013	1.37731	0.102303	30	NGRAM	see mr <NAME>
G25707	POS	LOGRANK	0.189054	1.20811	0.102345	91	NGRAM	her current performance status is 1 .
G31367	POS	LOGRANK	0.210562	1.23437	0.102348	72	NGRAM	lateral aspect
G23951	POS	LOGRANK	0.214006	1.23863	0.10235	81	NGRAM	has multiple
G30942	POS	LOGRANK	0.232063	1.2612	0.102374	70	NGRAM	keen to go
G52634	POS	LOGRANK	0.244391	1.27684	0.102375	58	NGRAM	transferred to <LOCALITY>
G16393	POS	LOGRANK	0.154598	1.16719	0.102516	152	NGRAM	circumferential
G56256	POS	LOGRANK	0.174055	1.19012	0.102545	113	NGRAM	with further
G12721	POS	LOGRANK	0.149081	1.16077	0.102551	153	NGRAM	at <LOCALITY> hospital
G29793	POS	LOGRANK	0.133977	1.14337	0.102568	195	NGRAM	is associated
G33305	POS	LOGRANK	0.241582	1.27326	0.102629	62	NGRAM	may be considered
G15390	POS	LOGRANK	0.0737329	1.07652	0.102683	758	NGRAM	carcinoma of the
G55285	POS	LOGRANK	0.280211	1.32341	0.102683	42	NGRAM	were discussed with
G55088	POS	LOGRANK	0.313835	1.36866	0.102789	34	NGRAM	weight but
G26530	POS	LOGRANK	0.258589	1.2951	0.102804	59	NGRAM	his performance status is
G32106	POS	LOGRANK	0.195184	1.21553	0.102815	83	NGRAM	liver which
G52342	POS	LOGRANK	0.297871	1.34699	0.102878	33	NGRAM	today , accompanied by
G52341	POS	LOGRANK	0.297871	1.34699	0.102878	33	NGRAM	today , accompanied
G45915	POS	LOGRANK	0.236417	1.2667	0.102887	52	NGRAM	small cell lung cancer ,
G12647	POS	LOGRANK	0.223048	1.24988	0.102893	71	NGRAM	at all .
G42140	POS	LOGRANK	0.255455	1.29105	0.102894	47	NGRAM	radiotherapy to the left
G21247	POS	LOGRANK	0.18879	1.20779	0.102896	104	NGRAM	few days .
G54859	POS	LOGRANK	0.210189	1.23391	0.102909	79	NGRAM	week off
