## Supplemental data set for "Repurposing digitised clinical narratives to discover prognostic factors and predict survival in patients with advanced cancer" (part 3 of 3)

### Sheet: Data S3 (continued)
Data S3. List of n-gram motifs (n<=9) extracted by TEPAPA from the discovery cohort
G18010	POS	LOGRANK	0.258537	1.29503	0.102943	44	NGRAM	cyanosis or
G43032	POS	LOGRANK	0.195084	1.21541	0.10299	82	NGRAM	reported on
G25521	POS	LOGRANK	0.14606	1.15727	0.103024	142	NGRAM	hemoptysis
G48818	POS	LOGRANK	0.208414	1.23172	0.103149	68	NGRAM	the examination of
G51286	POS	LOGRANK	0.243804	1.27609	0.103191	60	NGRAM	to 1
G53205	POS	LOGRANK	0.261587	1.29899	0.103195	47	NGRAM	ultrasound showed
G53406	POS	LOGRANK	0.215262	1.24019	0.103215	76	NGRAM	until recently
G36526	POS	LOGRANK	0.325482	1.3847	0.103226	27	NGRAM	not make
G53631	POS	LOGRANK	0.307732	1.36034	0.103237	37	NGRAM	use any
G0572	POS	LOGRANK	0.319291	1.37615	0.103248	31	NGRAM	, can
G32652	POS	LOGRANK	0.131315	1.14033	0.103266	197	NGRAM	lying
G37267	POS	LOGRANK	0.132053	1.14117	0.103297	198	NGRAM	of controlling
G8675	POS	LOGRANK	0.246388	1.2794	0.103312	56	NGRAM	about 40
G54935	POS	LOGRANK	0.404992	1.49929	0.103463	23	NGRAM	weeks on and
G27066	POS	LOGRANK	0.181644	1.19919	0.103474	103	NGRAM	i don’t think
G32071	POS	LOGRANK	0.279523	1.3225	0.103511	44	NGRAM	liver lesions and
G43483	POS	LOGRANK	0.271817	1.31235	0.103538	41	NGRAM	right arm .
G43784	POS	LOGRANK	0.160332	1.1739	0.103556	132	NGRAM	<LOCALITY> clinic
G28750	POS	LOGRANK	0.325218	1.38433	0.103565	28	NGRAM	in this region
G49304	POS	LOGRANK	0.257974	1.2943	0.103586	52	NGRAM	the mass in
G26336	POS	LOGRANK	0.382171	1.46546	0.103595	23	NGRAM	his consent
G25327	POS	LOGRANK	0.331762	1.39342	0.103629	26	NGRAM	heart sounds dual with no added murmurs .
G46377	POS	LOGRANK	0.331762	1.39342	0.103629	26	NGRAM	sounds dual with no added murmurs .
G24648	POS	LOGRANK	0.302248	1.3529	0.103631	34	NGRAM	he denied any
G55999	POS	LOGRANK	0.229006	1.25735	0.103635	62	NGRAM	wise to
G31940	POS	LOGRANK	0.238323	1.26912	0.103636	65	NGRAM	lines
G1397	POS	LOGRANK	0.331711	1.39335	0.103639	29	NGRAM	, one of which
G28645	POS	LOGRANK	0.149763	1.16156	0.103684	156	NGRAM	in the pelvis
G26920	POS	LOGRANK	0.331683	1.39331	0.103686	27	NGRAM	however it is
G39263	POS	LOGRANK	0.307427	1.35992	0.103698	35	NGRAM	oral etoposide
G38298	POS	LOGRANK	0.302166	1.35279	0.103732	32	NGRAM	omental and
G40738	POS	LOGRANK	0.117467	1.12464	0.103779	283	NGRAM	plan . <EOS>
G31490	POS	LOGRANK	0.324988	1.38401	0.103787	32	NGRAM	left frontal
G44641	POS	LOGRANK	0.21308	1.23748	0.103797	78	NGRAM	she denied
G49123	POS	LOGRANK	0.188271	1.20716	0.103813	104	NGRAM	the left axilla
G48113	POS	LOGRANK	0.110174	1.11647	0.103842	289	NGRAM	that i
G27683	POS	LOGRANK	0.233367	1.26285	0.103869	61	NGRAM	iliac fossa .
G20624	POS	LOGRANK	0.246033	1.27894	0.103889	57	NGRAM	examination of the chest ,
G34719	POS	LOGRANK	0.129894	1.13871	0.103928	210	NGRAM	much better
G38354	POS	LOGRANK	0.324762	1.3837	0.103984	36	NGRAM	on 29
G49435	POS	LOGRANK	0.187007	1.20564	0.103994	96	NGRAM	the next few weeks
G21154	POS	LOGRANK	0.0759089	1.07886	0.104049	696	NGRAM	feeling
G24836	POS	LOGRANK	0.169655	1.1849	0.104077	122	NGRAM	he is able to
G9395	POS	LOGRANK	0.331258	1.39272	0.104104	27	NGRAM	aim of controlling
G48376	POS	LOGRANK	0.331258	1.39272	0.104104	27	NGRAM	the aim of controlling
G56635	POS	LOGRANK	0.331258	1.39272	0.104104	27	NGRAM	with the aim of controlling
G53527	POS	LOGRANK	0.31831	1.3748	0.10416	30	NGRAM	upper lobe bronchus .
G32646	POS	LOGRANK	0.353656	1.42427	0.104174	23	NGRAM	lungs with
G5945	POS	LOGRANK	0.0804369	1.08376	0.104186	602	NGRAM	<BOS> nil known .
G38820	POS	LOGRANK	0.243106	1.2752	0.104198	52	NGRAM	ondansetron and
G25490	POS	LOGRANK	0.260621	1.29774	0.10421	48	NGRAM	help her
G17521	POS	LOGRANK	0.212847	1.2372	0.104234	69	NGRAM	corrected calcium
G48536	POS	LOGRANK	0.121358	1.12903	0.10424	243	NGRAM	the care of
G45526	POS	LOGRANK	0.338084	1.40226	0.104295	31	NGRAM	sides . <EOS>
G38417	POS	LOGRANK	0.338084	1.40226	0.104295	31	NGRAM	on both sides . <EOS>
G14371	POS	LOGRANK	0.338084	1.40226	0.104295	31	NGRAM	both sides . <EOS>
G23654	POS	LOGRANK	0.353539	1.4241	0.104361	23	NGRAM	has a response rate
G28498	POS	LOGRANK	0.353487	1.42403	0.104371	25	NGRAM	in the inferior
G56594	POS	LOGRANK	0.306805	1.35908	0.104431	31	NGRAM	with small cell carcinoma
G10775	POS	LOGRANK	0.381299	1.46419	0.104433	24	NGRAM	and lower limbs .
G51789	POS	LOGRANK	0.338008	1.40215	0.104434	25	NGRAM	to his right
G49462	POS	LOGRANK	0.312329	1.3666	0.104446	30	NGRAM	the oesophagus .
G36436	POS	LOGRANK	0.296528	1.34518	0.10445	35	NGRAM	not displaced
G25488	POS	LOGRANK	0.296543	1.3452	0.104452	38	NGRAM	help control
G32462	POS	LOGRANK	0.251286	1.28568	0.104465	53	NGRAM	lower abdominal pain
G6924	POS	LOGRANK	0.361989	1.43618	0.104486	24	NGRAM	<NAME> has a very
G40982	POS	LOGRANK	0.271083	1.31138	0.104489	40	NGRAM	posed by
G42002	POS	LOGRANK	0.271083	1.31138	0.104489	40	NGRAM	questions posed
G42003	POS	LOGRANK	0.271083	1.31138	0.104489	40	NGRAM	questions posed by
G8205	POS	LOGRANK	0.371193	1.44946	0.10452	24	NGRAM	a six month history
G8206	POS	LOGRANK	0.371193	1.44946	0.10452	24	NGRAM	a six month history of
G46068	POS	LOGRANK	0.312251	1.3665	0.10455	30	NGRAM	sodium 134 , potassium
G2611	POS	LOGRANK	0.312251	1.3665	0.10455	30	NGRAM	134 , potassium
G46397	POS	LOGRANK	0.301431	1.35179	0.104551	36	NGRAM	sounds were dual with no
G25339	POS	LOGRANK	0.301431	1.35179	0.104551	36	NGRAM	heart sounds were dual with no
G31603	POS	LOGRANK	0.291687	1.33868	0.104574	35	NGRAM	left supraclavicular fossa .
G10597	POS	LOGRANK	0.318049	1.37444	0.104607	32	NGRAM	and hypertension .
G39965	POS	LOGRANK	0.345213	1.41229	0.104687	28	NGRAM	palpable mass in
G26844	POS	LOGRANK	0.134791	1.1443	0.104691	193	NGRAM	hospital with
G26471	POS	LOGRANK	0.345134	1.41218	0.104704	23	NGRAM	his median survival
G3473	POS	LOGRANK	0.198299	1.21933	0.104729	82	NGRAM	4 -
G32983	POS	LOGRANK	0.116354	1.12339	0.104786	255	NGRAM	management . <EOS>
G24053	POS	LOGRANK	0.330148	1.39117	0.104795	29	NGRAM	has quite a
G25175	POS	LOGRANK	0.214276	1.23896	0.104814	67	NGRAM	head of the
G35256	POS	LOGRANK	0.282666	1.32666	0.104821	37	NGRAM	nervous system -
G33492	POS	LOGRANK	0.267044	1.3061	0.104829	53	NGRAM	mediastinal ,
G36143	POS	LOGRANK	0.225951	1.25351	0.104865	65	NGRAM	nodes up to
G36142	POS	LOGRANK	0.225951	1.25351	0.104865	65	NGRAM	nodes up
G33025	POS	LOGRANK	0.247969	1.28142	0.10492	58	NGRAM	many months
G5805	POS	LOGRANK	0.208937	1.23237	0.104959	88	NGRAM	<BOS> metastatic breast
G7185	POS	LOGRANK	0.140583	1.15094	0.105038	149	NGRAM	<NHI> continued … 2
G4588	POS	LOGRANK	0.140583	1.15094	0.105038	149	NGRAM	<BOS> <NHI> continued … 2 <EOS>
G7186	POS	LOGRANK	0.140583	1.15094	0.105038	149	NGRAM	<NHI> continued … 2 <EOS>
G7184	POS	LOGRANK	0.140583	1.15094	0.105038	149	NGRAM	<NHI> continued …
G4587	POS	LOGRANK	0.140583	1.15094	0.105038	149	NGRAM	<BOS> <NHI> continued … 2
G4586	POS	LOGRANK	0.140583	1.15094	0.105038	149	NGRAM	<BOS> <NHI> continued …
G15361	POS	LOGRANK	0.344736	1.41162	0.10507	26	NGRAM	carcinoma as
G54477	POS	LOGRANK	0.317551	1.37376	0.105097	35	NGRAM	was seen by the radiation
G11149	POS	LOGRANK	0.344798	1.4117	0.105104	23	NGRAM	and spleen not palpable
G32028	POS	LOGRANK	0.344798	1.4117	0.105104	23	NGRAM	liver and spleen not palpable
G2974	POS	LOGRANK	0.317461	1.37364	0.105144	36	NGRAM	2 units
G10156	POS	LOGRANK	0.317541	1.37375	0.105184	30	NGRAM	and at least
G8759	POS	LOGRANK	0.232446	1.26168	0.105216	63	NGRAM	about two weeks
G38875	POS	LOGRANK	0.306114	1.35814	0.105217	36	NGRAM	one week .
G18729	POS	LOGRANK	0.221609	1.24808	0.1053	68	NGRAM	diagnosis was
G15323	POS	LOGRANK	0.337049	1.40081	0.10535	31	NGRAM	carbonate
G50904	POS	LOGRANK	0.259973	1.29689	0.105352	47	NGRAM	this was associated with
G50903	POS	LOGRANK	0.259973	1.29689	0.105352	47	NGRAM	this was associated
G19027	POS	LOGRANK	0.256669	1.29262	0.105352	52	NGRAM	discussed that
G43594	POS	LOGRANK	0.22787	1.25592	0.105359	60	NGRAM	right main
G21446	POS	LOGRANK	0.330061	1.39105	0.10537	26	NGRAM	flank and
G31137	POS	LOGRANK	0.360945	1.43468	0.10538	24	NGRAM	la morph
G25255	POS	LOGRANK	0.23715	1.26763	0.105429	60	NGRAM	heart disease with
G18022	POS	LOGRANK	0.361025	1.4348	0.10543	23	NGRAM	cycle as
G18395	POS	LOGRANK	0.0964841	1.10129	0.105452	369	NGRAM	demonstrated
G29281	POS	LOGRANK	0.26664	1.30557	0.105509	47	NGRAM	initially thought to
G56239	POS	LOGRANK	0.336908	1.40061	0.105527	29	NGRAM	with exercise
G13906	POS	LOGRANK	0.0804049	1.08373	0.105533	611	NGRAM	best
G52294	POS	LOGRANK	0.336949	1.40067	0.105534	27	NGRAM	to two weeks
G17600	POS	LOGRANK	0.336897	1.4006	0.105556	27	NGRAM	count of
G6253	POS	LOGRANK	0.197808	1.21873	0.105574	74	NGRAM	<BOS> re
G45661	POS	LOGRANK	0.37998	1.46226	0.105577	26	NGRAM	since commencing
G32022	POS	LOGRANK	0.344356	1.41108	0.105578	27	NGRAM	liver and lung .
G53525	POS	LOGRANK	0.179415	1.19652	0.10563	97	NGRAM	upper lobe and
G1222	POS	LOGRANK	0.217409	1.24285	0.10574	67	NGRAM	, mouth ulcers , sore hands
G1223	POS	LOGRANK	0.217409	1.24285	0.10574	67	NGRAM	, mouth ulcers , sore hands and
G53183	POS	LOGRANK	0.217409	1.24285	0.10574	67	NGRAM	ulcers , sore hands
G53184	POS	LOGRANK	0.217409	1.24285	0.10574	67	NGRAM	ulcers , sore hands and
G34586	POS	LOGRANK	0.217409	1.24285	0.10574	67	NGRAM	mouth ulcers , sore hands and
G34585	POS	LOGRANK	0.217409	1.24285	0.10574	67	NGRAM	mouth ulcers , sore hands
G34507	POS	LOGRANK	0.352154	1.42213	0.105749	26	NGRAM	most likely due to
G34506	POS	LOGRANK	0.352154	1.42213	0.105749	26	NGRAM	most likely due
G35600	POS	LOGRANK	0.316581	1.37243	0.105753	30	NGRAM	no curative therapy
G32820	POS	LOGRANK	0.323161	1.38149	0.105784	32	NGRAM	macular
G27051	POS	LOGRANK	0.336692	1.40031	0.105796	24	NGRAM	i did not have
G37449	POS	LOGRANK	0.250261	1.28436	0.105812	51	NGRAM	of how
G54659	POS	LOGRANK	0.266378	1.30523	0.105894	44	NGRAM	we have agreed
G4394	POS	LOGRANK	0.262852	1.30063	0.105901	54	NGRAM	; however
G1669	POS	LOGRANK	0.311021	1.36482	0.105915	31	NGRAM	, slightly
G33980	POS	LOGRANK	0.178265	1.19514	0.105915	114	NGRAM	mg at
G29847	POS	LOGRANK	0.26608	1.30484	0.105933	48	NGRAM	is clear that
G21477	POS	LOGRANK	0.295209	1.34341	0.105997	36	NGRAM	fluid and
G9991	POS	LOGRANK	0.134297	1.14373	0.106011	168	NGRAM	an urgent
G40546	POS	LOGRANK	0.111567	1.11803	0.106078	309	NGRAM	performance status is 1 .
G45892	POS	LOGRANK	0.310835	1.36456	0.106091	32	NGRAM	small bilateral
G20978	POS	LOGRANK	0.166948	1.18169	0.106101	117	NGRAM	family and
G3822	POS	LOGRANK	0.124146	1.13218	0.106132	233	NGRAM	6 cm
G14325	POS	LOGRANK	0.369503	1.44701	0.106139	24	NGRAM	bony metastases and
G50336	POS	LOGRANK	0.351662	1.42143	0.106197	26	NGRAM	then transferred
G37840	POS	LOGRANK	0.360103	1.43348	0.106285	29	NGRAM	of steroids
G1941	POS	LOGRANK	0.336228	1.39966	0.10629	25	NGRAM	, when he
G36376	POS	LOGRANK	0.36015	1.43355	0.106297	24	NGRAM	nos
G27787	POS	LOGRANK	0.336165	1.39957	0.106323	23	NGRAM	implying
G6518	POS	LOGRANK	0.166857	1.18159	0.106351	104	NGRAM	<BOS> thank you for your
G30865	POS	LOGRANK	0.19193	1.21159	0.106353	83	NGRAM	july .
G47895	POS	LOGRANK	0.157559	1.17065	0.106434	140	NGRAM	than a
G6571	POS	LOGRANK	0.194491	1.21469	0.106471	76	NGRAM	<BOS> the patient lives with
G19870	POS	LOGRANK	0.134478	1.14394	0.10651	201	NGRAM	easily
G11551	POS	LOGRANK	0.369036	1.44634	0.106577	24	NGRAM	any curative treatment
G3287	POS	LOGRANK	0.3103	1.36383	0.106642	34	NGRAM	26 ,
G13224	POS	LOGRANK	0.161139	1.17485	0.106654	110	NGRAM	bacup
G4740	POS	LOGRANK	0.258976	1.2956	0.106664	50	NGRAM	<BOS> asthma . <EOS>
G6254	POS	LOGRANK	0.201578	1.22333	0.106674	71	NGRAM	<BOS> re :
G27015	POS	LOGRANK	0.27707	1.31926	0.106704	38	NGRAM	hytrin
G6761	POS	LOGRANK	0.108406	1.1145	0.10672	304	NGRAM	<DOCTOR> .
G23245	POS	LOGRANK	0.0959861	1.10074	0.106742	376	NGRAM	gt
G12066	POS	LOGRANK	0.351145	1.42069	0.106767	24	NGRAM	are seen in the
G5734	POS	LOGRANK	0.258935	1.29555	0.106768	45	NGRAM	<BOS> losec .
G10258	POS	LOGRANK	0.18915	1.20822	0.106779	85	NGRAM	and cardiovascular system was unremarkable .
G14611	POS	LOGRANK	0.126289	1.13461	0.106798	226	NGRAM	breathlessness
G4092	POS	LOGRANK	0.207833	1.23101	0.106834	79	NGRAM	8 kg
G20367	POS	LOGRANK	0.148352	1.15992	0.106876	155	NGRAM	erythema
G40087	POS	LOGRANK	0.136131	1.14583	0.106931	177	NGRAM	paratracheal
G49084	POS	LOGRANK	0.241219	1.2728	0.106951	57	NGRAM	the last three months .
G40059	POS	LOGRANK	0.166543	1.18121	0.106959	129	NGRAM	paracetamol .
G37940	POS	LOGRANK	0.246543	1.27959	0.107026	45	NGRAM	of the fact
G8333	POS	LOGRANK	0.28963	1.33593	0.107038	37	NGRAM	a trial of chemotherapy
G46856	POS	LOGRANK	0.335504	1.39865	0.107038	31	NGRAM	sternum ,
G36911	POS	LOGRANK	0.321971	1.37985	0.107051	30	NGRAM	occlusion of
G14429	POS	LOGRANK	0.335483	1.39862	0.107067	25	NGRAM	bowel primary
G54132	POS	LOGRANK	0.389189	1.47578	0.107093	24	NGRAM	was admitted acutely
G31116	POS	LOGRANK	0.33543	1.39854	0.107134	26	NGRAM	kps 80 % .
G15380	POS	LOGRANK	0.243778	1.27606	0.107136	46	NGRAM	carcinoma lung
G6368	POS	LOGRANK	0.321882	1.37972	0.107167	28	NGRAM	<BOS> significant for
G32027	POS	LOGRANK	0.328408	1.38875	0.107168	25	NGRAM	liver and spleen not
G11148	POS	LOGRANK	0.328408	1.38875	0.107168	25	NGRAM	and spleen not
G34018	POS	LOGRANK	0.0970248	1.10189	0.107176	404	NGRAM	mg nocte
G12952	POS	LOGRANK	0.216537	1.24177	0.10718	57	NGRAM	attends clinic today with his wife
G30542	POS	LOGRANK	0.171756	1.18739	0.107217	113	NGRAM	it . <EOS>
G10469	POS	LOGRANK	0.240952	1.27246	0.107244	58	NGRAM	and had been
G25694	POS	LOGRANK	0.294175	1.34202	0.107283	35	NGRAM	her clinical
G52130	POS	LOGRANK	0.190094	1.20936	0.107312	103	NGRAM	to stay
G13450	POS	LOGRANK	0.235847	1.26598	0.107322	56	NGRAM	be informed of
G0143	POS	LOGRANK	0.218334	1.244	0.107333	66	NGRAM	( liver ,
G55265	POS	LOGRANK	0.350511	1.41979	0.107368	24	NGRAM	were also noted
G19798	POS	LOGRANK	0.342545	1.40853	0.10742	27	NGRAM	dysfunction and
G23366	POS	LOGRANK	0.294029	1.34182	0.107475	35	NGRAM	had an mri
G1212	POS	LOGRANK	0.170698	1.18613	0.107514	110	NGRAM	, most likely
G2134	POS	LOGRANK	0.185036	1.20326	0.107533	83	NGRAM	- referral received
G53250	POS	LOGRANK	0.280447	1.32372	0.107578	43	NGRAM	under the care of the
G49255	POS	LOGRANK	0.0850122	1.08873	0.107582	531	NGRAM	the lower
G57140	POS	LOGRANK	0.19664	1.21731	0.107604	80	NGRAM	x 8
G21748	POS	LOGRANK	0.341861	1.40757	0.107613	26	NGRAM	for cd56
G55096	POS	LOGRANK	0.21626	1.24143	0.107618	72	NGRAM	weight in
G43757	POS	LOGRANK	0.200984	1.22261	0.107657	81	NGRAM	road
G18957	POS	LOGRANK	0.342245	1.40811	0.107677	29	NGRAM	discomfort in his
G5320	POS	LOGRANK	0.204064	1.22638	0.10768	72	NGRAM	<BOS> heart
G38699	POS	LOGRANK	0.293825	1.34155	0.107681	39	NGRAM	on warfarin .
G14093	POS	LOGRANK	0.152966	1.16529	0.107682	144	NGRAM	bit of
G3052	POS	LOGRANK	0.327911	1.38807	0.1077	29	NGRAM	20 mg bd .
G44306	POS	LOGRANK	0.0749912	1.07787	0.107707	724	NGRAM	seen by
G55425	POS	LOGRANK	0.150438	1.16234	0.107719	155	NGRAM	where she
G42925	POS	LOGRANK	0.293781	1.34149	0.107728	32	NGRAM	removed from his
G30241	POS	LOGRANK	0.123271	1.13119	0.107757	229	NGRAM	is only
G54097	POS	LOGRANK	0.280217	1.32342	0.107796	43	NGRAM	warren
G31154	POS	LOGRANK	0.276041	1.3179	0.107968	43	NGRAM	lactulose <EOS>
G22279	POS	LOGRANK	0.150901	1.16288	0.108071	137	NGRAM	four to
G12604	POS	LOGRANK	0.280029	1.32317	0.108101	38	NGRAM	assume
G46528	POS	LOGRANK	0.271902	1.31246	0.10815	51	NGRAM	spread to the liver
G16123	POS	LOGRANK	0.29825	1.3475	0.108256	36	NGRAM	chemotherapy with combination
G37674	POS	LOGRANK	0.27982	1.32289	0.108347	44	NGRAM	of palliative systemic
G7101	POS	LOGRANK	0.0652328	1.06741	0.10837	1061	NGRAM	<NAME> was
G17892	POS	LOGRANK	0.0677229	1.07007	0.108378	860	NGRAM	current medications :
G4986	POS	LOGRANK	0.0677229	1.07007	0.108378	860	NGRAM	<BOS> current medications :
G13587	POS	LOGRANK	0.113868	1.1206	0.108404	278	NGRAM	became
G11112	POS	LOGRANK	0.158056	1.17123	0.108468	127	NGRAM	and she will
G48467	POS	LOGRANK	0.34937	1.41817	0.108495	29	NGRAM	the biopsy of
G5946	POS	LOGRANK	0.079655	1.08291	0.108554	599	NGRAM	<BOS> nil known . <EOS>
G9294	POS	LOGRANK	0.260892	1.29809	0.108606	49	NGRAM	again with
G48879	POS	LOGRANK	0.288262	1.33411	0.108626	41	NGRAM	the folfiri
G45622	POS	LOGRANK	0.303109	1.35406	0.108631	35	NGRAM	signs .
G17356	POS	LOGRANK	0.239991	1.27124	0.108684	55	NGRAM	contact us . <EOS>
G46502	POS	LOGRANK	0.308585	1.3615	0.108685	29	NGRAM	spleen not
G35685	POS	LOGRANK	0.227825	1.25587	0.10869	55	NGRAM	no finger clubbing .
G33717	POS	LOGRANK	0.237424	1.26798	0.10872	55	NGRAM	mesentery .
G48232	POS	LOGRANK	0.320427	1.37772	0.108728	29	NGRAM	that the disease
G9797	POS	LOGRANK	0.239992	1.27124	0.108764	55	NGRAM	am concerned
G26334	POS	LOGRANK	0.357635	1.42994	0.108772	24	NGRAM	his clinical
G48291	POS	LOGRANK	0.326953	1.38674	0.108774	25	NGRAM	that unfortunately he has
G17396	POS	LOGRANK	0.138597	1.14866	0.108823	150	NGRAM	continued … 2
G17395	POS	LOGRANK	0.138597	1.14866	0.108823	150	NGRAM	continued …
G17397	POS	LOGRANK	0.138597	1.14866	0.108823	150	NGRAM	continued … 2 <EOS>
G33837	POS	LOGRANK	0.357447	1.42968	0.108855	27	NGRAM	metastatic colon cancer with
G6885	POS	LOGRANK	0.292862	1.34026	0.108863	31	NGRAM	<NAME> came in for consultation with his
G12840	POS	LOGRANK	0.348888	1.41749	0.10894	26	NGRAM	at this time and
G56652	POS	LOGRANK	0.152419	1.16465	0.108979	146	NGRAM	with the intention of
G22456	POS	LOGRANK	0.242453	1.27437	0.10901	56	NGRAM	from this .
G39792	POS	LOGRANK	0.13111	1.14009	0.109025	199	NGRAM	pain which
G10605	POS	LOGRANK	0.333612	1.396	0.109054	27	NGRAM	and i had a
G17180	POS	LOGRANK	0.234681	1.26451	0.109056	65	NGRAM	confusion
G48824	POS	LOGRANK	0.279199	1.32207	0.109103	40	NGRAM	the extensive
G52487	POS	LOGRANK	0.250953	1.28525	0.109128	47	NGRAM	tolerated and
G22186	POS	LOGRANK	0.237157	1.26764	0.109162	50	NGRAM	for your referral on <NAME>
G57467	POS	LOGRANK	0.237157	1.26764	0.109162	50	NGRAM	your referral on <NAME>
G14660	POS	LOGRANK	0.213399	1.23788	0.109195	66	NGRAM	bronchus and
G21321	POS	LOGRANK	0.308154	1.36091	0.109229	34	NGRAM	finds it
G40013	POS	LOGRANK	0.0947659	1.0994	0.109262	386	NGRAM	pancreas
G32833	POS	LOGRANK	0.183027	1.20085	0.109305	101	NGRAM	made to
G4366	POS	LOGRANK	0.302572	1.35333	0.109306	42	NGRAM	: showed
G17516	POS	LOGRANK	0.257031	1.29309	0.109326	53	NGRAM	coronary artery bypass
G12223	POS	LOGRANK	0.257031	1.29309	0.109326	53	NGRAM	artery bypass
G0392	POS	LOGRANK	0.221088	1.24743	0.109363	71	NGRAM	, and we
G27322	POS	LOGRANK	0.398365	1.48939	0.109388	23	NGRAM	i met <NAME>
G45212	POS	LOGRANK	0.072073	1.07473	0.109439	773	NGRAM	shortness
G0802	POS	LOGRANK	0.287657	1.3333	0.109503	37	NGRAM	, especially in
G1831	POS	LOGRANK	0.130136	1.13898	0.109517	212	NGRAM	, though
G4987	POS	LOGRANK	0.06794	1.0703	0.109539	842	NGRAM	<BOS> current medications : <EOS>
G17893	POS	LOGRANK	0.06794	1.0703	0.109539	842	NGRAM	current medications : <EOS>
G11221	POS	LOGRANK	0.0801865	1.08349	0.10954	609	NGRAM	and then
G33506	POS	LOGRANK	0.187682	1.20645	0.109542	90	NGRAM	mediastinal lymphadenopathy .
G28114	POS	LOGRANK	0.292313	1.33952	0.109549	30	NGRAM	in for consultation with her
G22654	POS	LOGRANK	0.0953636	1.10006	0.109554	375	NGRAM	gamma gt
G12698	POS	LOGRANK	0.278835	1.32159	0.10957	41	NGRAM	at night . <EOS>
G10450	POS	LOGRANK	0.234344	1.26408	0.109643	55	NGRAM	and general
G5111	POS	LOGRANK	0.302267	1.35292	0.109655	36	NGRAM	<BOS> drug history
G52779	POS	LOGRANK	0.26702	1.30607	0.109657	46	NGRAM	treatment of her
G46067	POS	LOGRANK	0.29222	1.3394	0.109662	34	NGRAM	sodium 134 ,
G5949	POS	LOGRANK	0.16965	1.18489	0.109681	110	NGRAM	<BOS> nil of note
G52165	POS	LOGRANK	0.292185	1.33935	0.109714	36	NGRAM	to the care of
G42585	POS	LOGRANK	0.260044	1.29699	0.109797	38	NGRAM	referred through to
G42846	POS	LOGRANK	0.250472	1.28463	0.109816	49	NGRAM	relatively well
G13484	POS	LOGRANK	0.209495	1.23306	0.109835	81	NGRAM	be on
G48026	POS	LOGRANK	0.375545	1.45579	0.109841	24	NGRAM	that although
G50745	POS	LOGRANK	0.282917	1.327	0.109844	38	NGRAM	this has improved
G54702	POS	LOGRANK	0.239194	1.27022	0.109878	54	NGRAM	we might
G10489	POS	LOGRANK	0.313268	1.36789	0.109912	34	NGRAM	and has not had
G48213	POS	LOGRANK	0.325837	1.38519	0.109913	32	NGRAM	that she would like to
G10672	POS	LOGRANK	0.239177	1.2702	0.109914	52	NGRAM	and increasing
G47001	POS	LOGRANK	0.313313	1.36795	0.109949	31	NGRAM	subsequent cycles
G11639	POS	LOGRANK	0.253382	1.28838	0.109963	51	NGRAM	aortic aneurysm
G17423	POS	LOGRANK	0.173227	1.18914	0.109971	121	NGRAM	control and
G48297	POS	LOGRANK	0.0709662	1.07354	0.109999	760	NGRAM	that we
G35195	POS	LOGRANK	0.319267	1.37612	0.110031	34	NGRAM	needs some
G6093	POS	LOGRANK	0.347861	1.41604	0.110046	25	NGRAM	<BOS> palliative chemotherapy
G45596	POS	LOGRANK	0.356344	1.4281	0.110065	23	NGRAM	significant pain in
G30127	POS	LOGRANK	0.14694	1.15828	0.110077	181	NGRAM	is no longer
G43562	POS	LOGRANK	0.145911	1.15709	0.110081	150	NGRAM	right kidney
G31267	POS	LOGRANK	0.216569	1.24181	0.110097	69	NGRAM	last couple of months
G5302	POS	LOGRANK	0.25977	1.29663	0.110141	51	NGRAM	<BOS> he is an
G25038	POS	LOGRANK	0.150563	1.16249	0.110158	166	NGRAM	he used to
G42559	POS	LOGRANK	0.238927	1.26989	0.110214	61	NGRAM	referral to medical oncology
G46987	POS	LOGRANK	0.325452	1.38466	0.110239	31	NGRAM	subcutaneous nodule
G7534	POS	LOGRANK	0.266649	1.30558	0.110292	43	NGRAM	a ct scan of her
G42006	POS	LOGRANK	0.332438	1.39436	0.110309	25	NGRAM	quick
G20162	POS	LOGRANK	0.253163	1.28809	0.11031	53	NGRAM	emphysematous
G2019	POS	LOGRANK	0.270325	1.31039	0.110347	40	NGRAM	,000 .
G31440	POS	LOGRANK	0.24433	1.27677	0.110352	51	NGRAM	left and right
G2032	POS	LOGRANK	0.312887	1.36737	0.110406	28	NGRAM	- 50
G11986	POS	LOGRANK	0.226813	1.2546	0.110422	66	NGRAM	are happy
G3263	POS	LOGRANK	0.318918	1.37564	0.110443	30	NGRAM	24th
G29280	POS	LOGRANK	0.20574	1.22843	0.110457	75	NGRAM	initially thought
G37851	POS	LOGRANK	0.318521	1.37509	0.110487	29	NGRAM	of symptoms .
G44730	POS	LOGRANK	0.347454	1.41546	0.110513	25	NGRAM	she has become
G12741	POS	LOGRANK	0.241456	1.2731	0.110544	54	NGRAM	at that stage .
G32517	POS	LOGRANK	0.301472	1.35185	0.110592	35	NGRAM	lumbar spine ,
G4934	POS	LOGRANK	0.282232	1.32609	0.11064	45	NGRAM	<BOS> copd .
G10257	POS	LOGRANK	0.18579	1.20417	0.110813	86	NGRAM	and cardiovascular system was unremarkable
G28285	POS	LOGRANK	0.25272	1.28752	0.110829	56	NGRAM	in oncology
G46978	POS	LOGRANK	0.127377	1.13584	0.11083	199	NGRAM	subcarinal
G48009	POS	LOGRANK	0.21432	1.23902	0.110852	61	NGRAM	thanks for your referral
G1834	POS	LOGRANK	0.312465	1.36679	0.110883	30	NGRAM	, though she
G41039	POS	LOGRANK	0.11514	1.12203	0.110917	269	NGRAM	possible .
G13978	POS	LOGRANK	0.339168	1.40378	0.11093	27	NGRAM	bilateral supraclavicular
G24818	POS	LOGRANK	0.281984	1.32576	0.111001	45	NGRAM	he has worked
G17768	POS	LOGRANK	0.151551	1.16364	0.111024	142	NGRAM	ct scan done
G24712	POS	LOGRANK	0.206971	1.22995	0.111097	81	NGRAM	he has a history of
G22091	POS	LOGRANK	0.346797	1.41453	0.11118	24	NGRAM	for the last two to three
G22090	POS	LOGRANK	0.346797	1.41453	0.11118	24	NGRAM	for the last two to
G10740	POS	LOGRANK	0.295861	1.34428	0.111199	35	NGRAM	and left lower
G1461	POS	LOGRANK	0.306374	1.35849	0.111212	37	NGRAM	, pleural
G55998	POS	LOGRANK	0.203638	1.22585	0.111232	77	NGRAM	wise
G43850	POS	LOGRANK	0.238214	1.26898	0.111276	60	NGRAM	sacroiliac joint
G3913	POS	LOGRANK	0.300899	1.35107	0.111343	32	NGRAM	65 ,
G27948	POS	LOGRANK	0.318136	1.37456	0.111394	27	NGRAM	in a rest home
G27947	POS	LOGRANK	0.318136	1.37456	0.111394	27	NGRAM	in a rest
G13426	POS	LOGRANK	0.300853	1.35101	0.1114	33	NGRAM	be given with the intention of controlling the disease
G44686	POS	LOGRANK	0.230635	1.2594	0.111461	56	NGRAM	she feels that
G44562	POS	LOGRANK	0.17548	1.19182	0.111489	107	NGRAM	several weeks
G47657	POS	LOGRANK	0.311914	1.36604	0.111511	33	NGRAM	taking a
G48458	POS	LOGRANK	0.354794	1.42589	0.11159	28	NGRAM	the best . <EOS>
G23556	POS	LOGRANK	0.25544	1.29103	0.111612	46	NGRAM	hand and
G1755	POS	LOGRANK	0.331178	1.39261	0.111663	28	NGRAM	, supraclavicular or axillary regions .
G1754	POS	LOGRANK	0.331178	1.39261	0.111663	28	NGRAM	, supraclavicular or axillary regions
G13523	POS	LOGRANK	0.25537	1.29094	0.111693	49	NGRAM	be secondary to
G33075	POS	LOGRANK	0.265559	1.30416	0.111783	39	NGRAM	margin in the
G27293	POS	LOGRANK	0.331065	1.39245	0.111791	25	NGRAM	i have spoken with
G9662	POS	LOGRANK	0.338383	1.40268	0.111818	26	NGRAM	also complains of
G35450	POS	LOGRANK	0.172352	1.1881	0.11182	104	NGRAM	nil of note . <EOS>
G2401	POS	LOGRANK	0.324118	1.38281	0.111821	29	NGRAM	10 cm in
G42510	POS	LOGRANK	0.354505	1.42548	0.111927	25	NGRAM	reduced air entry at
G11418	POS	LOGRANK	0.300394	1.35039	0.111944	32	NGRAM	angina and
G18817	POS	LOGRANK	0.305676	1.35754	0.111977	41	NGRAM	did not wish to
G22783	POS	LOGRANK	0.187662	1.20643	0.111983	93	NGRAM	get some
G9727	POS	LOGRANK	0.363492	1.43834	0.111985	26	NGRAM	also reported
G24900	POS	LOGRANK	0.34599	1.41339	0.112021	27	NGRAM	he is reasonably
G35083	POS	LOGRANK	0.147413	1.15883	0.112029	145	NGRAM	near future
G46508	POS	LOGRANK	0.269018	1.30868	0.11211	45	NGRAM	splenomegaly .
G26848	POS	LOGRANK	0.242998	1.27507	0.112112	64	NGRAM	hospitalised
G7655	POS	LOGRANK	0.323922	1.38254	0.112116	30	NGRAM	a final decision
G16435	POS	LOGRANK	0.153031	1.16536	0.112162	134	NGRAM	ck7 and
G54012	POS	LOGRANK	0.305628	1.35748	0.112169	34	NGRAM	<LOCALITY> hospital ,
G7758	POS	LOGRANK	0.0659033	1.06812	0.11219	953	NGRAM	a large
G34501	POS	LOGRANK	0.268675	1.30823	0.112216	45	NGRAM	most days
G15293	POS	LOGRANK	0.114728	1.12157	0.112251	259	NGRAM	candidate for
G9009	POS	LOGRANK	0.225614	1.25309	0.112302	55	NGRAM	adenopathy neck
G33882	POS	LOGRANK	0.201457	1.22318	0.112307	85	NGRAM	metastatic lung
G2609	POS	LOGRANK	0.204681	1.22713	0.112341	71	NGRAM	134
G2987	POS	LOGRANK	0.363173	1.43789	0.112341	23	NGRAM	2
G39549	POS	LOGRANK	0.345681	1.41295	0.112352	23	NGRAM	over left
G46975	POS	LOGRANK	0.337835	1.40191	0.112398	23	NGRAM	sub
G11485	POS	LOGRANK	0.261408	1.29876	0.11253	42	NGRAM	anti-emetics .
G53242	POS	LOGRANK	0.362936	1.43754	0.112576	25	NGRAM	under general
G46210	POS	LOGRANK	0.345488	1.41268	0.112585	23	NGRAM	some palliative radiotherapy
G45663	POS	LOGRANK	0.248551	1.28217	0.112618	49	NGRAM	since discharge
G37297	POS	LOGRANK	0.305225	1.35693	0.112641	33	NGRAM	of discomfort
G8449	POS	LOGRANK	0.353723	1.42436	0.112748	23	NGRAM	abdomen and cardiovascular system was unremarkable
G8450	POS	LOGRANK	0.353723	1.42436	0.112748	23	NGRAM	abdomen and cardiovascular system was unremarkable .
G19928	POS	LOGRANK	0.215015	1.23988	0.112769	82	NGRAM	ecog performance status of
G15098	POS	LOGRANK	0.179048	1.19608	0.112778	114	NGRAM	came to
G18897	POS	LOGRANK	0.353671	1.42429	0.112809	24	NGRAM	difficult for
G22619	POS	LOGRANK	0.316702	1.37259	0.112846	34	NGRAM	g prn
G2337	POS	LOGRANK	0.316702	1.37259	0.112846	34	NGRAM	1 g prn
G8094	POS	LOGRANK	0.170864	1.18633	0.112858	108	NGRAM	a reasonable
G20608	POS	LOGRANK	0.216938	1.24227	0.112865	70	NGRAM	examination of her
G43990	POS	LOGRANK	0.372408	1.45122	0.112865	25	NGRAM	scan done at the
G15612	POS	LOGRANK	0.316753	1.37266	0.112888	26	NGRAM	cause fatigue and
G8721	POS	LOGRANK	0.276303	1.31825	0.11289	41	NGRAM	about palliative
G6819	POS	LOGRANK	0.316814	1.37275	0.112892	26	NGRAM	<NAME> : dob <DOB>
G9075	POS	LOGRANK	0.323203	1.38155	0.112901	31	NGRAM	administrator
G31450	POS	LOGRANK	0.196588	1.21724	0.112963	80	NGRAM	left axilla .
G56051	POS	LOGRANK	0.216849	1.24216	0.112993	65	NGRAM	with a further
G5804	POS	LOGRANK	0.257698	1.29395	0.113012	44	NGRAM	<BOS> metastatic adenocarcinoma of
G18447	POS	LOGRANK	0.08008	1.08337	0.113046	571	NGRAM	department
G48990	POS	LOGRANK	0.294276	1.34215	0.113077	34	NGRAM	the intention of chemotherapy is to control the disease
G29399	POS	LOGRANK	0.294276	1.34215	0.113077	34	NGRAM	intention of chemotherapy is to control the disease
G48223	POS	LOGRANK	0.237109	1.26758	0.113104	57	NGRAM	that stage .
G45213	POS	LOGRANK	0.0714143	1.07403	0.11321	771	NGRAM	shortness of
G45214	POS	LOGRANK	0.0714143	1.07403	0.11321	771	NGRAM	shortness of breath
G28479	POS	LOGRANK	0.299312	1.34893	0.113229	34	NGRAM	in the first instance ,
G7714	POS	LOGRANK	0.220734	1.24699	0.113267	62	NGRAM	a good response to
G26527	POS	LOGRANK	0.310366	1.36392	0.113284	33	NGRAM	his pelvis
G16125	POS	LOGRANK	0.227145	1.25501	0.11329	69	NGRAM	chemotherapy with folfiri
G5665	POS	LOGRANK	0.344705	1.41157	0.113292	25	NGRAM	<BOS> la
G27044	POS	LOGRANK	0.299189	1.34876	0.113342	38	NGRAM	i cannot
G31268	POS	LOGRANK	0.284604	1.32924	0.113363	36	NGRAM	last couple of months .
G31218	POS	LOGRANK	0.264336	1.30257	0.11343	42	NGRAM	large pelvic
G13339	POS	LOGRANK	0.322734	1.3809	0.113432	28	NGRAM	be beneficial
G32746	POS	LOGRANK	0.315885	1.37147	0.11348	29	NGRAM	lymphoedema of
G20684	POS	LOGRANK	0.18683	1.20542	0.113527	97	NGRAM	excised from
G47225	POS	LOGRANK	0.192034	1.21171	0.113554	88	NGRAM	supraclavicular region
G51322	POS	LOGRANK	0.159521	1.17295	0.113562	125	NGRAM	to <DOCTOR>
G46477	POS	LOGRANK	0.344522	1.41131	0.113574	25	NGRAM	spine -
G9982	POS	LOGRANK	0.224853	1.25214	0.113587	63	NGRAM	an ultrasound scan
G57016	POS	LOGRANK	0.247653	1.28102	0.113651	49	NGRAM	would offer
G9953	POS	LOGRANK	0.132683	1.14189	0.113791	191	NGRAM	an mri
G53158	POS	LOGRANK	0.156461	1.16936	0.113835	127	NGRAM	typical
G42821	POS	LOGRANK	0.0682151	1.0706	0.113844	870	NGRAM	related
G48011	POS	LOGRANK	0.247675	1.28104	0.113889	45	NGRAM	thanks for your referral on <NAME>
G57355	POS	LOGRANK	0.157148	1.17017	0.113917	136	NGRAM	you for referring mr
G47938	POS	LOGRANK	0.157148	1.17017	0.113917	136	NGRAM	thank you for referring mr
G6500	POS	LOGRANK	0.157148	1.17017	0.113917	136	NGRAM	<BOS> thank you for referring mr
G26578	POS	LOGRANK	0.174233	1.19033	0.113947	111	NGRAM	his sister
G8615	POS	LOGRANK	0.168468	1.18349	0.113964	109	NGRAM	able to do
G19353	POS	LOGRANK	0.184182	1.20223	0.11399	93	NGRAM	doctors
G5360	POS	LOGRANK	0.185325	1.20361	0.113997	89	NGRAM	<BOS> her current performance status is 1 .
G0301	POS	LOGRANK	0.35243	1.42252	0.114009	27	NGRAM	, a large
G44092	POS	LOGRANK	0.275415	1.31708	0.114043	42	NGRAM	scapula .
G5777	POS	LOGRANK	0.220287	1.24643	0.114046	58	NGRAM	<BOS> married
G40018	POS	LOGRANK	0.329017	1.3896	0.114069	24	NGRAM	pancreas or
G45123	POS	LOGRANK	0.293462	1.34106	0.114075	36	NGRAM	she was unable
G45124	POS	LOGRANK	0.293462	1.34106	0.114075	36	NGRAM	she was unable to
G39075	POS	LOGRANK	0.25692	1.29294	0.114079	47	NGRAM	or bowel
G14858	POS	LOGRANK	0.352358	1.42242	0.11411	27	NGRAM	but this would
G2521	POS	LOGRANK	0.229013	1.25736	0.114117	60	NGRAM	110/70
G34651	POS	LOGRANK	0.343966	1.41053	0.114202	23	NGRAM	mr <NAME> today
G45347	POS	LOGRANK	0.293335	1.34089	0.114236	36	NGRAM	showing large
G46849	POS	LOGRANK	0.275261	1.31687	0.114257	47	NGRAM	stents
G44804	POS	LOGRANK	0.309554	1.36282	0.114311	30	NGRAM	she has significant
G36429	POS	LOGRANK	0.321932	1.37979	0.114354	27	NGRAM	not curative .
G6564	POS	LOGRANK	0.335977	1.39931	0.114365	27	NGRAM	<BOS> the other
G34057	POS	LOGRANK	0.405605	1.50021	0.114374	23	NGRAM	mg subcut
G36375	POS	LOGRANK	0.298298	1.34756	0.114376	41	NGRAM	nortriptyline
G48828	POS	LOGRANK	0.275137	1.31671	0.114405	46	NGRAM	the extent of his
G25923	POS	LOGRANK	0.181599	1.19913	0.11443	106	NGRAM	her performance
G32033	POS	LOGRANK	0.267251	1.30637	0.11445	40	NGRAM	liver consistent
G32034	POS	LOGRANK	0.267251	1.30637	0.11445	40	NGRAM	liver consistent with
G1827	POS	LOGRANK	0.303659	1.35481	0.114472	34	NGRAM	, this is a
G5867	POS	LOGRANK	0.160673	1.1743	0.114492	124	NGRAM	<BOS> mr <NAME> came
G12657	POS	LOGRANK	0.210115	1.23382	0.11451	66	NGRAM	at best
G38179	POS	LOGRANK	0.328588	1.38901	0.114543	27	NGRAM	of whom lives
G55712	POS	LOGRANK	0.328588	1.38901	0.114543	27	NGRAM	whom lives
G37893	POS	LOGRANK	0.222071	1.24866	0.114555	59	NGRAM	of the caecum
G7729	POS	LOGRANK	0.224225	1.25135	0.114557	59	NGRAM	a heart
G19935	POS	LOGRANK	0.343616	1.41004	0.114563	24	NGRAM	ectopics
G4165	POS	LOGRANK	0.275019	1.31656	0.114586	37	NGRAM	84 ,
G8680	POS	LOGRANK	0.226443	1.25413	0.114604	59	NGRAM	about 50 %
G31487	POS	LOGRANK	0.303589	1.35471	0.114613	29	NGRAM	left flank .
G30549	POS	LOGRANK	0.174913	1.19114	0.114634	100	NGRAM	it and
G42811	POS	LOGRANK	0.241399	1.27303	0.114674	59	NGRAM	reiterated
G24532	POS	LOGRANK	0.148697	1.16032	0.114763	140	NGRAM	have therefore
G22809	POS	LOGRANK	0.292889	1.34029	0.114803	38	NGRAM	getting worse
G24170	POS	LOGRANK	0.25977	1.29663	0.114849	48	NGRAM	have a good
G43914	POS	LOGRANK	0.230929	1.25977	0.114897	53	NGRAM	satiety
G19855	POS	LOGRANK	0.230929	1.25977	0.114897	53	NGRAM	early satiety
G12459	POS	LOGRANK	0.226184	1.25381	0.114916	67	NGRAM	ascitic
G56449	POS	LOGRANK	0.263148	1.30102	0.115123	40	NGRAM	with no added murmurs
G21766	POS	LOGRANK	0.303127	1.35409	0.115151	30	NGRAM	for colonic
G35353	POS	LOGRANK	0.328038	1.38824	0.115162	26	NGRAM	new onset
G43475	POS	LOGRANK	0.16035	1.17392	0.115162	117	NGRAM	right adrenal
G12887	POS	LOGRANK	0.243785	1.27607	0.115266	55	NGRAM	atrial fibrillation . <EOS>
G3100	POS	LOGRANK	0.198283	1.21931	0.115306	75	NGRAM	2000 .
G35186	POS	LOGRANK	0.292461	1.33972	0.115327	37	NGRAM	needle biopsy of
G50604	POS	LOGRANK	0.143212	1.15397	0.115395	155	NGRAM	thickening of the
G6430	POS	LOGRANK	0.259428	1.29619	0.115402	43	NGRAM	<BOS> stage iv non-small
G1014	POS	LOGRANK	0.240849	1.27233	0.115454	54	NGRAM	, if he
G38791	POS	LOGRANK	0.165099	1.17951	0.115518	122	NGRAM	oncology department
G28080	POS	LOGRANK	0.266507	1.3054	0.115548	40	NGRAM	in detail the side
G49193	POS	LOGRANK	0.0990744	1.10415	0.115604	337	NGRAM	the left upper
G20783	POS	LOGRANK	0.157116	1.17013	0.115702	122	NGRAM	explained to <NAME> and
G26096	POS	LOGRANK	0.29727	1.34618	0.115716	34	NGRAM	hesitate to contact us . <EOS>
G36495	POS	LOGRANK	0.29727	1.34618	0.115716	34	NGRAM	not hesitate to contact us . <EOS>
G48382	POS	LOGRANK	0.246319	1.27931	0.115852	55	NGRAM	the amount
G6941	POS	LOGRANK	0.342392	1.40831	0.115857	26	NGRAM	<NAME> has consented to treatment
G25168	POS	LOGRANK	0.249326	1.28316	0.115864	50	NGRAM	head .
G46480	POS	LOGRANK	0.159273	1.17266	0.115872	139	NGRAM	spine and
G42057	POS	LOGRANK	0.287156	1.33263	0.115909	43	NGRAM	radiating down
G3877	POS	LOGRANK	0.249264	1.28308	0.11595	48	NGRAM	600
G0120	POS	LOGRANK	0.334529	1.39728	0.115963	29	NGRAM	( currently
G46921	POS	LOGRANK	0.36919	1.44656	0.115982	25	NGRAM	stopped after
G48114	POS	LOGRANK	0.334489	1.39723	0.116015	27	NGRAM	that i am
G11875	POS	LOGRANK	0.320453	1.37775	0.116029	27	NGRAM	approximately two months
G2209	POS	LOGRANK	0.142959	1.15368	0.116052	161	NGRAM	. <NAME> and
G9207	POS	LOGRANK	0.159188	1.17256	0.116052	134	NGRAM	affecting
G50780	POS	LOGRANK	0.230161	1.2588	0.116086	57	NGRAM	this is not a
G28982	POS	LOGRANK	0.225423	1.25285	0.116134	69	NGRAM	incurable and
G35681	POS	LOGRANK	0.269823	1.30973	0.116162	39	NGRAM	no family history of malignancy . <EOS>
G21476	POS	LOGRANK	0.307921	1.36059	0.116209	32	NGRAM	fluid . <EOS>
G30153	POS	LOGRANK	0.0533528	1.0548	0.116344	2058	NGRAM	is not
G54839	POS	LOGRANK	0.320206	1.37741	0.116346	33	NGRAM	week ago .
G23125	POS	LOGRANK	0.313034	1.36757	0.116442	29	NGRAM	good symptomatic
G47201	POS	LOGRANK	0.191833	1.21147	0.116449	84	NGRAM	supraclavicular fossa .
G6873	POS	LOGRANK	0.255299	1.29085	0.116471	39	NGRAM	<NAME> attends clinic today with his wife
G8655	POS	LOGRANK	0.35003	1.41911	0.116482	28	NGRAM	about 10 years
G15435	POS	LOGRANK	0.262062	1.29961	0.116583	40	NGRAM	cardiac failure
G22377	POS	LOGRANK	0.277643	1.32001	0.116587	42	NGRAM	from <COUNTRY>
G47246	POS	LOGRANK	0.349992	1.41906	0.116648	23	NGRAM	surgeons at
G52711	POS	LOGRANK	0.349984	1.41905	0.116657	26	NGRAM	treatment and has
G8420	POS	LOGRANK	0.313486	1.36819	0.116672	27	NGRAM	abdomen &
G32762	POS	LOGRANK	0.251829	1.28638	0.116682	54	NGRAM	lytic lesions
G19504	POS	LOGRANK	0.326577	1.38621	0.116755	29	NGRAM	down his
G54173	POS	LOGRANK	0.349772	1.41874	0.116819	24	NGRAM	was attempted
G25890	POS	LOGRANK	0.368388	1.4454	0.116827	23	NGRAM	her neck .
G13936	POS	LOGRANK	0.076026	1.07899	0.116839	639	NGRAM	between
G30910	POS	LOGRANK	0.301642	1.35208	0.116911	38	NGRAM	just recently
G20044	POS	LOGRANK	0.368321	1.44531	0.116918	23	NGRAM	effusion and a
G38721	POS	LOGRANK	0.144246	1.15517	0.11701	164	NGRAM	once daily
G10407	POS	LOGRANK	0.349343	1.41814	0.117037	37	NGRAM	and fatigue . <EOS>
G23927	POS	LOGRANK	0.307147	1.35954	0.117174	32	NGRAM	has loss of appetite
G21111	POS	LOGRANK	0.341112	1.40651	0.117211	25	NGRAM	favouring a
G56151	POS	LOGRANK	0.111852	1.11835	0.117226	275	NGRAM	with associated
G49051	POS	LOGRANK	0.214267	1.23895	0.117234	68	NGRAM	the last couple of months
G40296	POS	LOGRANK	0.358321	1.43092	0.117256	23	NGRAM	patient now
G16756	POS	LOGRANK	0.18014	1.19738	0.117258	95	NGRAM	cm with
G6830	POS	LOGRANK	0.237016	1.26746	0.117276	53	NGRAM	<NAME> again
G35287	POS	LOGRANK	0.265247	1.30375	0.11728	44	NGRAM	neuropathic pain
G30281	POS	LOGRANK	0.319376	1.37627	0.117298	25	NGRAM	is quite satisfied with
G52231	POS	LOGRANK	0.272908	1.31378	0.117303	38	NGRAM	to the second
G11108	POS	LOGRANK	0.378409	1.45996	0.117307	23	NGRAM	and she may
G0391	POS	LOGRANK	0.248324	1.28188	0.117332	47	NGRAM	, and was
G11922	POS	LOGRANK	0.402304	1.49527	0.117343	25	NGRAM	are aware that he
G53145	POS	LOGRANK	0.20863	1.23199	0.117417	65	NGRAM	type ii diabetes
G14426	POS	LOGRANK	0.281324	1.32488	0.117469	35	NGRAM	bowel obstruction and
G10569	POS	LOGRANK	0.206762	1.22969	0.117494	76	NGRAM	and his daughter
G45744	POS	LOGRANK	0.312753	1.36718	0.117498	29	NGRAM	sister-in-law
G37757	POS	LOGRANK	0.268861	1.30847	0.117555	43	NGRAM	of radiotherapy to
G38695	POS	LOGRANK	0.333059	1.39523	0.117577	26	NGRAM	on walking
G54389	POS	LOGRANK	0.229259	1.25767	0.117584	58	NGRAM	was organised
G34146	POS	LOGRANK	0.212204	1.2364	0.117603	71	NGRAM	mild tenderness in
G42013	POS	LOGRANK	0.340708	1.40594	0.117612	28	NGRAM	quinapril 10 mg
G42012	POS	LOGRANK	0.340708	1.40594	0.117612	28	NGRAM	quinapril 10
G22457	POS	LOGRANK	0.24815	1.28165	0.117624	47	NGRAM	from this point
G43448	POS	LOGRANK	0.220231	1.24636	0.117635	58	NGRAM	rhythm and
G6240	POS	LOGRANK	0.319017	1.37577	0.117646	28	NGRAM	<BOS> psoriasis
G6313	POS	LOGRANK	0.290534	1.33714	0.11773	38	NGRAM	<BOS> severe
G19332	POS	LOGRANK	0.300994	1.3512	0.117732	33	NGRAM	do not hesitate to contact us . <EOS>
G40798	POS	LOGRANK	0.300994	1.3512	0.117732	33	NGRAM	please do not hesitate to contact us . <EOS>
G56601	POS	LOGRANK	0.306634	1.35884	0.117772	30	NGRAM	with squamous cell carcinoma
G42266	POS	LOGRANK	0.203254	1.22538	0.117833	69	NGRAM	reactivity
G3341	POS	LOGRANK	0.281069	1.32454	0.117911	38	NGRAM	3 infiltrating
G23165	POS	LOGRANK	0.281069	1.32454	0.117911	38	NGRAM	grade 3 infiltrating
G2124	POS	LOGRANK	0.268494	1.30799	0.118011	40	NGRAM	- poorly differentiated
G36914	POS	LOGRANK	0.20654	1.22942	0.118024	69	NGRAM	occupational
G12722	POS	LOGRANK	0.191037	1.2105	0.118106	79	NGRAM	at <LOCALITY> hospital .
G7693	POS	LOGRANK	0.260882	1.29807	0.118148	39	NGRAM	a gentleman who
G30583	POS	LOGRANK	0.260707	1.29785	0.118153	47	NGRAM	it is clear that
G51911	POS	LOGRANK	0.257382	1.29354	0.118218	53	NGRAM	to offer him
G13957	POS	LOGRANK	0.332502	1.39445	0.118234	29	NGRAM	biggest
G21429	POS	LOGRANK	0.325292	1.38443	0.118257	28	NGRAM	five months .
G16077	POS	LOGRANK	0.163935	1.17814	0.118277	123	NGRAM	chemotherapy or
G41368	POS	LOGRANK	0.312101	1.36629	0.11838	32	NGRAM	presumed to
G45969	POS	LOGRANK	0.241708	1.27342	0.118392	46	NGRAM	smoked 20
G49860	POS	LOGRANK	0.231125	1.26002	0.118427	57	NGRAM	the right chest wall
G34987	POS	LOGRANK	0.339962	1.40489	0.118428	26	NGRAM	nap
G1450	POS	LOGRANK	0.339996	1.40494	0.118478	25	NGRAM	, please do not
G1451	POS	LOGRANK	0.339996	1.40494	0.118478	25	NGRAM	, please do not hesitate
G1452	POS	LOGRANK	0.339996	1.40494	0.118478	25	NGRAM	, please do not hesitate to
G11264	POS	LOGRANK	0.100692	1.10594	0.118496	351	NGRAM	and to
G52290	POS	LOGRANK	0.129311	1.13804	0.1185	198	NGRAM	to try and
G5310	POS	LOGRANK	0.1721	1.1878	0.118529	105	NGRAM	<BOS> he lives with his
G29495	POS	LOGRANK	0.257177	1.29327	0.118563	45	NGRAM	invasion of the
G27575	POS	LOGRANK	0.14309	1.15383	0.118572	160	NGRAM	if her
G27867	POS	LOGRANK	0.294888	1.34298	0.118664	34	NGRAM	improving the
G23367	POS	LOGRANK	0.25049	1.28466	0.118754	48	NGRAM	had an ultrasound
G8083	POS	LOGRANK	0.299992	1.34985	0.118903	33	NGRAM	a radiation
G33466	POS	LOGRANK	0.211483	1.23551	0.118907	65	NGRAM	medial aspect of
G9480	POS	LOGRANK	0.305618	1.35746	0.118918	27	NGRAM	alk .
G18480	POS	LOGRANK	0.275973	1.31781	0.118922	34	NGRAM	deposit . <EOS>
G26172	POS	LOGRANK	0.331912	1.39363	0.118925	27	NGRAM	him and his family
G22991	POS	LOGRANK	0.256844	1.29284	0.118938	45	NGRAM	glandular
G8137	POS	LOGRANK	0.21942	1.24535	0.118965	59	NGRAM	a response rate
G37381	POS	LOGRANK	0.31791	1.37425	0.118981	27	NGRAM	of her brain
G33094	POS	LOGRANK	0.0765714	1.07958	0.118993	595	NGRAM	markers
G50969	POS	LOGRANK	0.279952	1.32307	0.119023	38	NGRAM	though it is
G22266	POS	LOGRANK	0.19192	1.21157	0.119042	89	NGRAM	four days
G0925	POS	LOGRANK	0.267695	1.30695	0.119139	37	NGRAM	, he may
G37336	POS	LOGRANK	0.142749	1.15344	0.119162	154	NGRAM	of folfiri
G35448	POS	LOGRANK	0.149442	1.16119	0.119199	137	NGRAM	nil of note
G25002	POS	LOGRANK	0.299812	1.3496	0.119203	33	NGRAM	he still has a
G38860	POS	LOGRANK	0.339281	1.40394	0.119258	25	NGRAM	one of whom lives
G16361	POS	LOGRANK	0.189073	1.20813	0.119301	77	NGRAM	chronic obstructive
G2608	POS	LOGRANK	0.215094	1.23998	0.119337	61	NGRAM	133 ,
G15278	POS	LOGRANK	0.284564	1.32918	0.119342	36	NGRAM	cancer will
G45688	POS	LOGRANK	0.294362	1.34227	0.119384	37	NGRAM	since starting
G4466	POS	LOGRANK	0.118047	1.1253	0.119408	203	NGRAM	<BOS> <NAME> : dob
G30460	POS	LOGRANK	0.157745	1.17087	0.119515	115	NGRAM	is unremarkable . <EOS>
G14637	POS	LOGRANK	0.232989	1.26237	0.119542	48	NGRAM	bronchial biopsy
G46941	POS	LOGRANK	0.289193	1.33535	0.11957	33	NGRAM	stridor
G13097	POS	LOGRANK	0.184968	1.20318	0.119578	103	NGRAM	aware that he
G9790	POS	LOGRANK	0.275432	1.3171	0.119584	43	NGRAM	although we
G44573	POS	LOGRANK	0.249868	1.28386	0.119588	52	NGRAM	severely
G30729	POS	LOGRANK	0.20396	1.22625	0.119594	69	NGRAM	iv metastatic
G46627	POS	LOGRANK	0.20396	1.22625	0.119594	69	NGRAM	stage iv metastatic
G54041	POS	LOGRANK	0.331309	1.39279	0.119599	25	NGRAM	walk approximately
G19196	POS	LOGRANK	0.331268	1.39273	0.119608	23	NGRAM	disease is incurable .
G53159	POS	LOGRANK	0.317369	1.37351	0.119633	27	NGRAM	typical for
G9268	POS	LOGRANK	0.223349	1.25026	0.119649	61	NGRAM	again ,
G34952	POS	LOGRANK	0.331206	1.39265	0.119674	28	NGRAM	n2 m1 ,
G51774	POS	LOGRANK	0.131413	1.14044	0.119682	187	NGRAM	to her that
G42508	POS	LOGRANK	0.163285	1.17737	0.119711	118	NGRAM	reduced air
G42509	POS	LOGRANK	0.163285	1.17737	0.119711	118	NGRAM	reduced air entry
G36634	POS	LOGRANK	0.197439	1.21828	0.11973	78	NGRAM	note ,
G16999	POS	LOGRANK	0.198952	1.22012	0.119754	74	NGRAM	complains of
G44539	POS	LOGRANK	0.203748	1.22599	0.119761	76	NGRAM	settle
G44089	POS	LOGRANK	0.317274	1.37338	0.119764	25	NGRAM	scaphoid
G31459	POS	LOGRANK	0.225512	1.25296	0.119846	57	NGRAM	left base .
G24870	POS	LOGRANK	0.207263	1.23031	0.119891	76	NGRAM	he is in
G30245	POS	LOGRANK	0.279552	1.32254	0.119895	35	NGRAM	is otherwise feeling
G43620	POS	LOGRANK	0.131762	1.14084	0.119897	188	NGRAM	right pleural
G47074	POS	LOGRANK	0.161534	1.17531	0.119914	106	NGRAM	suggestion of
G34898	POS	LOGRANK	0.365238	1.44086	0.119923	27	NGRAM	myelosuppression , emesis
G34899	POS	LOGRANK	0.365238	1.44086	0.119923	27	NGRAM	myelosuppression , emesis ,
G44442	POS	LOGRANK	0.355717	1.4272	0.119934	27	NGRAM	sensation .
G28569	POS	LOGRANK	0.20544	1.22807	0.120016	75	NGRAM	in the lungs
G52575	POS	LOGRANK	0.355609	1.42705	0.120018	24	NGRAM	toxicities of treatment
G30063	POS	LOGRANK	0.17869	1.19565	0.120053	113	NGRAM	is managing
G13825	POS	LOGRANK	0.288791	1.33481	0.120092	35	NGRAM	being considered
G15317	POS	LOGRANK	0.270906	1.31115	0.120146	36	NGRAM	capecitabine which
G55108	POS	LOGRANK	0.346675	1.41436	0.120174	24	NGRAM	weight loss in
G19694	POS	LOGRANK	0.184742	1.20291	0.12018	82	NGRAM	dual with no added
G48952	POS	LOGRANK	0.173363	1.1893	0.120209	107	NGRAM	the house
G24084	POS	LOGRANK	0.36505	1.44059	0.120234	23	NGRAM	has shortness
G24086	POS	LOGRANK	0.36505	1.44059	0.120234	23	NGRAM	has shortness of breath
G24085	POS	LOGRANK	0.36505	1.44059	0.120234	23	NGRAM	has shortness of
G48008	POS	LOGRANK	0.184685	1.20284	0.120297	78	NGRAM	thanks for your
G56320	POS	LOGRANK	0.274874	1.31637	0.120304	45	NGRAM	with his son
G14356	POS	LOGRANK	0.298925	1.34841	0.120334	35	NGRAM	both legs
G0325	POS	LOGRANK	0.355353	1.42668	0.120351	24	NGRAM	, accompanied by his wife
G47595	POS	LOGRANK	0.246284	1.27926	0.120357	48	NGRAM	tablets ,
G12044	POS	LOGRANK	0.200209	1.22166	0.120382	74	NGRAM	are present
G24146	POS	LOGRANK	0.153656	1.16609	0.120406	131	NGRAM	has very
G13080	POS	LOGRANK	0.346414	1.41399	0.120443	26	NGRAM	awaiting a
G25172	POS	LOGRANK	0.386389	1.47166	0.120444	23	NGRAM	head injury
G7092	POS	LOGRANK	0.310329	1.36387	0.120459	28	NGRAM	<NAME> understands that he
G25072	POS	LOGRANK	0.330499	1.39166	0.120467	28	NGRAM	he was given a
G24995	POS	LOGRANK	0.346333	1.41387	0.12051	28	NGRAM	he spends
G51828	POS	LOGRANK	0.355148	1.42639	0.120526	26	NGRAM	to left chest wall
G20405	POS	LOGRANK	0.33804	1.4022	0.120605	27	NGRAM	etoposide is
G21480	POS	LOGRANK	0.232321	1.26152	0.120616	52	NGRAM	fluid in the
G19781	POS	LOGRANK	0.304262	1.35562	0.12063	38	NGRAM	during the consultation .
G49224	POS	LOGRANK	0.107739	1.11376	0.120647	286	NGRAM	the liver ,
G46252	POS	LOGRANK	0.143368	1.15415	0.120716	158	NGRAM	son ,
G33752	POS	LOGRANK	0.346107	1.41355	0.120753	25	NGRAM	metastases as well
G39855	POS	LOGRANK	0.153507	1.16592	0.12078	139	NGRAM	palliative intent
G16826	POS	LOGRANK	0.304104	1.35541	0.120849	30	NGRAM	colleagues .
G19177	POS	LOGRANK	0.330091	1.39109	0.120863	32	NGRAM	disease for a
G47198	POS	LOGRANK	0.102649	1.1081	0.120889	305	NGRAM	supraclavicular fossa
G50638	POS	LOGRANK	0.196748	1.21744	0.120966	81	NGRAM	think this
G49431	POS	LOGRANK	0.124956	1.1331	0.121031	211	NGRAM	the next few
G4465	POS	LOGRANK	0.114617	1.12144	0.12104	214	NGRAM	<BOS> <NAME> :
G26014	POS	LOGRANK	0.274425	1.31577	0.121043	41	NGRAM	her to stop
G26076	POS	LOGRANK	0.309879	1.36326	0.121048	26	NGRAM	here is
G3771	POS	LOGRANK	0.255469	1.29107	0.121051	44	NGRAM	54 kg
G7421	POS	LOGRANK	0.124953	1.1331	0.121099	203	NGRAM	a candidate
G50066	POS	LOGRANK	0.283104	1.32724	0.121233	43	NGRAM	the stoma
G27691	POS	LOGRANK	0.239913	1.27114	0.12124	46	NGRAM	ill defined
G13123	POS	LOGRANK	0.287733	1.3334	0.121315	42	NGRAM	axial skeleton
G29431	POS	LOGRANK	0.315908	1.3715	0.121332	32	NGRAM	intermittently .
G19984	POS	LOGRANK	0.329711	1.39057	0.121358	26	NGRAM	effects from the treatment
G3849	POS	LOGRANK	0.287733	1.3334	0.121423	35	NGRAM	6.6
G53263	POS	LOGRANK	0.137764	1.1477	0.121429	157	NGRAM	understand that
G24767	POS	LOGRANK	0.322523	1.38061	0.121435	29	NGRAM	he has lost some weight
G24766	POS	LOGRANK	0.322523	1.38061	0.121435	29	NGRAM	he has lost some
G16713	POS	LOGRANK	0.292432	1.33968	0.121457	31	NGRAM	cm below the right costal margin .
G43079	POS	LOGRANK	0.278428	1.32105	0.121458	40	NGRAM	required for
G10869	POS	LOGRANK	0.236973	1.26741	0.121487	50	NGRAM	and non tender .
G5524	POS	LOGRANK	0.201188	1.22286	0.121578	72	NGRAM	<BOS> i have had
G27747	POS	LOGRANK	0.337028	1.40078	0.121609	26	NGRAM	immunostaining for
G30620	POS	LOGRANK	0.193447	1.21342	0.121614	77	NGRAM	it seems
G24711	POS	LOGRANK	0.199461	1.22075	0.121673	82	NGRAM	he has a history
G46141	POS	LOGRANK	0.196385	1.21699	0.121716	75	NGRAM	soft tissue mass in
G34692	POS	LOGRANK	0.222082	1.24867	0.121757	60	NGRAM	mrs <NAME> came in today with
G5898	POS	LOGRANK	0.222082	1.24867	0.121757	60	NGRAM	<BOS> mrs <NAME> came in today with
G34693	POS	LOGRANK	0.222082	1.24867	0.121757	60	NGRAM	mrs <NAME> came in today with her
G5899	POS	LOGRANK	0.222082	1.24867	0.121757	60	NGRAM	<BOS> mrs <NAME> came in today with her
G39907	POS	LOGRANK	0.20623	1.22904	0.121758	68	NGRAM	pallor .
G30206	POS	LOGRANK	0.269738	1.30962	0.121779	42	NGRAM	is not very
G3477	POS	LOGRANK	0.226687	1.25444	0.121793	60	NGRAM	4 . <EOS>
G25324	POS	LOGRANK	0.134222	1.14365	0.121839	170	NGRAM	heart sounds dual with no
G37880	POS	LOGRANK	0.373736	1.45315	0.121874	28	NGRAM	of the ankles
G4585	POS	LOGRANK	0.132332	1.14149	0.121877	154	NGRAM	<BOS> <NHI> continued
G7183	POS	LOGRANK	0.132332	1.14149	0.121877	154	NGRAM	<NHI> continued
G25991	POS	LOGRANK	0.329226	1.38989	0.121885	29	NGRAM	her survival with this
G10287	POS	LOGRANK	0.209803	1.23344	0.1219	63	NGRAM	and ck7
G32370	POS	LOGRANK	0.329267	1.38995	0.121903	25	NGRAM	loss and bone marrow suppression with the risk of
G32369	POS	LOGRANK	0.329267	1.38995	0.121903	25	NGRAM	loss and bone marrow suppression with the risk
G32368	POS	LOGRANK	0.329267	1.38995	0.121903	25	NGRAM	loss and bone marrow suppression with the
G0944	POS	LOGRANK	0.329267	1.38995	0.121903	25	NGRAM	, hearing loss and bone marrow suppression with the
G25242	POS	LOGRANK	0.329267	1.38995	0.121903	25	NGRAM	hearing loss and bone marrow suppression with the
G25243	POS	LOGRANK	0.329267	1.38995	0.121903	25	NGRAM	hearing loss and bone marrow suppression with the risk
G8219	POS	LOGRANK	0.242348	1.27424	0.121908	46	NGRAM	a small cell carcinoma
G53200	POS	LOGRANK	0.187746	1.20653	0.121912	79	NGRAM	ultrasound of the
G49052	POS	LOGRANK	0.282617	1.3266	0.121915	35	NGRAM	the last couple of months .
G47739	POS	LOGRANK	0.297617	1.34665	0.121927	37	NGRAM	team to
G54075	POS	LOGRANK	0.163921	1.17812	0.122042	126	NGRAM	wants
G6172	POS	LOGRANK	0.2452	1.27788	0.12205	50	NGRAM	<BOS> penicillin causes
G36944	POS	LOGRANK	0.0917108	1.09605	0.122066	435	NGRAM	od <EOS>
G19910	POS	LOGRANK	0.073888	1.07669	0.122082	705	NGRAM	ecog performance
G52338	POS	LOGRANK	0.29747	1.34645	0.1221	33	NGRAM	today ) . <EOS>
G51340	POS	LOGRANK	0.353681	1.4243	0.122103	24	NGRAM	to a few
G27079	POS	LOGRANK	0.277937	1.3204	0.122125	37	NGRAM	i explained to her that
G47444	POS	LOGRANK	0.344866	1.4118	0.122128	23	NGRAM	symptoms at this
G41712	POS	LOGRANK	0.344787	1.41169	0.122131	29	NGRAM	proper
G27037	POS	LOGRANK	0.258167	1.29456	0.122132	45	NGRAM	i am sure
G9809	POS	LOGRANK	0.258167	1.29456	0.122132	45	NGRAM	am sure
G15100	POS	LOGRANK	0.328977	1.38955	0.122179	33	NGRAM	came to the
G4842	POS	LOGRANK	0.169459	1.18466	0.122197	103	NGRAM	<BOS> carcinoma
G3293	POS	LOGRANK	0.329002	1.38958	0.122199	27	NGRAM	27 ,
G47585	POS	LOGRANK	0.224023	1.2511	0.122259	63	NGRAM	t9
G52373	POS	LOGRANK	0.236507	1.26682	0.122268	54	NGRAM	today but
G53550	POS	LOGRANK	0.186208	1.20467	0.122308	89	NGRAM	upper quadrant .
G26149	POS	LOGRANK	0.269356	1.30912	0.122313	39	NGRAM	hilum ,
G42056	POS	LOGRANK	0.120336	1.12788	0.122359	222	NGRAM	radiating
G56292	POS	LOGRANK	0.191611	1.2112	0.122393	84	NGRAM	with her son
G47549	POS	LOGRANK	0.236255	1.2665	0.122474	63	NGRAM	t10
G30515	POS	LOGRANK	0.26528	1.3038	0.122481	45	NGRAM	ischaemic heart disease . <EOS>
G47758	POS	LOGRANK	0.129975	1.1388	0.122533	174	NGRAM	tells me that
G47827	POS	LOGRANK	0.344434	1.41119	0.122626	25	NGRAM	tense
G13968	POS	LOGRANK	0.328452	1.38882	0.122743	28	NGRAM	bilateral mastectomy
G41945	POS	LOGRANK	0.336156	1.39956	0.122745	23	NGRAM	pyramidal
G19010	POS	LOGRANK	0.31473	1.36989	0.122755	30	NGRAM	discussed her case
G21224	POS	LOGRANK	0.344171	1.41082	0.122797	29	NGRAM	femur and
G11987	POS	LOGRANK	0.291646	1.33863	0.122832	34	NGRAM	are happy to
G10763	POS	LOGRANK	0.314669	1.36981	0.122857	26	NGRAM	and lives with his wife
G41854	POS	LOGRANK	0.28656	1.33184	0.122902	37	NGRAM	pulmonary metastases . <EOS>
G21619	POS	LOGRANK	0.314588	1.3697	0.12295	25	NGRAM	foods .
G30845	POS	LOGRANK	0.296769	1.3455	0.122975	35	NGRAM	joint ,
G49240	POS	LOGRANK	0.302335	1.35301	0.123044	29	NGRAM	the liver measuring
G55141	POS	LOGRANK	0.0642681	1.06638	0.123111	974	NGRAM	well as
G17495	POS	LOGRANK	0.244509	1.27699	0.12312	49	NGRAM	copd <EOS>
G26626	POS	LOGRANK	0.281674	1.32535	0.123134	35	NGRAM	his wife and daughter
G10312	POS	LOGRANK	0.302196	1.35283	0.123176	31	NGRAM	and cough .
G50656	POS	LOGRANK	0.272815	1.31366	0.123242	38	NGRAM	thirds of
G17335	POS	LOGRANK	0.136101	1.1458	0.123258	158	NGRAM	consultation with
G41646	POS	LOGRANK	0.250598	1.28479	0.123331	47	NGRAM	progress . <EOS>
G18672	POS	LOGRANK	0.110218	1.11652	0.123392	286	NGRAM	diagnosed to have
G19288	POS	LOGRANK	0.119693	1.12715	0.123404	211	NGRAM	distress
G7262	POS	LOGRANK	0.201819	1.22363	0.123434	75	NGRAM	a 2 cm
G56757	POS	LOGRANK	0.208898	1.23232	0.123467	64	NGRAM	within normal limits .
G11095	POS	LOGRANK	0.276874	1.319	0.123509	37	NGRAM	and she does
G38893	POS	LOGRANK	0.227979	1.25606	0.123524	61	NGRAM	only . <EOS>
G8751	POS	LOGRANK	0.343475	1.40984	0.123547	25	NGRAM	about three months ago
G39430	POS	LOGRANK	0.235681	1.26577	0.123555	51	NGRAM	otherwise no
G50042	POS	LOGRANK	0.361836	1.43596	0.123575	23	NGRAM	the spinal cord
G0796	POS	LOGRANK	0.227988	1.25607	0.123612	57	NGRAM	, er positive , pr
G50699	POS	LOGRANK	0.343501	1.40988	0.123625	23	NGRAM	this being
G53134	POS	LOGRANK	0.313911	1.36877	0.123761	28	NGRAM	type ,
G1261	POS	LOGRANK	0.230357	1.25905	0.123799	49	NGRAM	, namely fatigue , nausea
G46791	POS	LOGRANK	0.241045	1.27258	0.1238	57	NGRAM	status : <EOS>
G31996	POS	LOGRANK	0.320509	1.37783	0.123809	28	NGRAM	live locally
G51123	POS	LOGRANK	0.09564	1.10036	0.123814	360	NGRAM	throughout the
G32711	POS	LOGRANK	0.128287	1.13688	0.12382	202	NGRAM	lymphadenopathy ,
G52651	POS	LOGRANK	0.159028	1.17237	0.123864	121	NGRAM	transverse colon
G49147	POS	LOGRANK	0.165865	1.18041	0.123895	104	NGRAM	the left kidney
G2196	POS	LOGRANK	0.32747	1.38745	0.123933	24	NGRAM	. 2 cm
G46374	POS	LOGRANK	0.133013	1.14226	0.123935	171	NGRAM	sounds dual with no
G54207	POS	LOGRANK	0.334959	1.39788	0.124066	26	NGRAM	was considered to
G20955	POS	LOGRANK	0.307324	1.35978	0.124182	29	NGRAM	failure on the
G20958	POS	LOGRANK	0.307324	1.35978	0.124182	29	NGRAM	failure on the chest wall .
G20956	POS	LOGRANK	0.307324	1.35978	0.124182	29	NGRAM	failure on the chest
G20957	POS	LOGRANK	0.307324	1.35978	0.124182	29	NGRAM	failure on the chest wall
G18460	POS	LOGRANK	0.204837	1.22733	0.124259	65	NGRAM	department for
G24021	POS	LOGRANK	0.171397	1.18696	0.124304	113	NGRAM	has noted
G33162	POS	LOGRANK	0.0647881	1.06693	0.124387	916	NGRAM	mass in
G39428	POS	LOGRANK	0.334649	1.39745	0.124425	25	NGRAM	otherwise he is
G40159	POS	LOGRANK	0.319949	1.37706	0.124451	33	NGRAM	past but
G1144	POS	LOGRANK	0.327063	1.38689	0.124457	26	NGRAM	, losec
G23701	POS	LOGRANK	0.301208	1.35149	0.124464	32	NGRAM	has at
G34080	POS	LOGRANK	0.342724	1.40878	0.124499	23	NGRAM	mg weekly
G0029	POS	LOGRANK	0.313226	1.36783	0.124521	25	NGRAM	% major
G12461	POS	LOGRANK	0.342594	1.4086	0.124558	26	NGRAM	aside
G37490	POS	LOGRANK	0.334523	1.39727	0.124591	24	NGRAM	of irinotecan
G11861	POS	LOGRANK	0.218174	1.2438	0.124635	57	NGRAM	approximately 8
G22482	POS	LOGRANK	0.326789	1.38651	0.124686	30	NGRAM	full dose
G7713	POS	LOGRANK	0.334352	1.39704	0.12472	26	NGRAM	a good response ,
G10060	POS	LOGRANK	0.201097	1.22274	0.124744	68	NGRAM	and <DOCTOR>
G12315	POS	LOGRANK	0.0967731	1.10161	0.124809	378	NGRAM	as he
G27858	POS	LOGRANK	0.146549	1.15783	0.124849	154	NGRAM	improves
G33415	POS	LOGRANK	0.211941	1.23608	0.124852	66	NGRAM	meals .
G49028	POS	LOGRANK	0.334242	1.39688	0.124868	26	NGRAM	the largest in
G37619	POS	LOGRANK	0.271576	1.31203	0.124894	43	NGRAM	of nausea and
G38040	POS	LOGRANK	0.334244	1.39688	0.124911	24	NGRAM	of the right lung .
G0243	POS	LOGRANK	0.306702	1.35894	0.124939	28	NGRAM	) stage iv
G45232	POS	LOGRANK	0.319562	1.37652	0.12494	25	NGRAM	should be able
G45233	POS	LOGRANK	0.319562	1.37652	0.12494	25	NGRAM	should be able to
G30282	POS	LOGRANK	0.326585	1.38623	0.124977	23	NGRAM	is quite satisfied with this
G6175	POS	LOGRANK	0.289981	1.3364	0.124982	38	NGRAM	<BOS> peripheral
G24765	POS	LOGRANK	0.31952	1.37647	0.124999	26	NGRAM	he has lost approximately
G51966	POS	LOGRANK	0.300695	1.3508	0.125053	30	NGRAM	to proceed with chemotherapy .
G53407	POS	LOGRANK	0.280227	1.32343	0.125069	38	NGRAM	until recently .
G10409	POS	LOGRANK	0.197685	1.21858	0.125084	72	NGRAM	and fauces clear
G34571	POS	LOGRANK	0.197685	1.21858	0.125084	72	NGRAM	mouth and fauces clear
G40992	POS	LOGRANK	0.319389	1.37629	0.125141	25	NGRAM	positive , ck20 negative ,
G52642	POS	LOGRANK	0.209841	1.23348	0.125178	60	NGRAM	transitional
G1416	POS	LOGRANK	0.284863	1.32958	0.12522	35	NGRAM	, pain
G17987	POS	LOGRANK	0.341988	1.40774	0.125265	26	NGRAM	cyanosed
G44425	POS	LOGRANK	0.213569	1.23809	0.125349	64	NGRAM	seldom
G18315	POS	LOGRANK	0.300353	1.35034	0.125349	36	NGRAM	decline .
G15638	POS	LOGRANK	0.350581	1.41989	0.125394	24	NGRAM	causing a
G11135	POS	LOGRANK	0.172957	1.18882	0.125398	121	NGRAM	and small
G30828	POS	LOGRANK	0.289636	1.33594	0.125437	37	NGRAM	jaw .
G47773	POS	LOGRANK	0.191492	1.21105	0.125452	79	NGRAM	ten days
G17700	POS	LOGRANK	0.170948	1.18643	0.125488	94	NGRAM	ct abdomen and pelvis
G51312	POS	LOGRANK	0.240027	1.27128	0.125529	49	NGRAM	to 40
G42744	POS	LOGRANK	0.306181	1.35823	0.125544	30	NGRAM	regional lymphadenopathy
G53179	POS	LOGRANK	0.100372	1.10558	0.125557	322	NGRAM	ulcers ,
G55105	POS	LOGRANK	0.231768	1.26083	0.125575	62	NGRAM	weight loss . <EOS>
G1118	POS	LOGRANK	0.333525	1.39588	0.125598	26	NGRAM	, l2
G14861	POS	LOGRANK	0.312372	1.36666	0.125626	29	NGRAM	but very
G3096	POS	LOGRANK	0.126061	1.13435	0.125634	204	NGRAM	200
G39145	POS	LOGRANK	0.294662	1.34267	0.125685	33	NGRAM	or lung
G32980	POS	LOGRANK	0.0532031	1.05464	0.125692	2974	NGRAM	management
G13083	POS	LOGRANK	0.318871	1.37557	0.125726	29	NGRAM	awake
G38110	POS	LOGRANK	0.205783	1.22849	0.125745	69	NGRAM	of this year .
G31577	POS	LOGRANK	0.289401	1.33563	0.12578	35	NGRAM	left sacroiliac
G56903	POS	LOGRANK	0.341479	1.40703	0.125865	25	NGRAM	worried
G38171	POS	LOGRANK	0.341396	1.40691	0.125934	24	NGRAM	of which she
G30541	POS	LOGRANK	0.0927239	1.09716	0.125939	382	NGRAM	it .
G26352	POS	LOGRANK	0.125511	1.13373	0.125955	213	NGRAM	his daughter
G32010	POS	LOGRANK	0.245651	1.27845	0.125958	52	NGRAM	liver , lung
G54996	POS	LOGRANK	0.262823	1.3006	0.126009	40	NGRAM	weight 62 kg
G48654	POS	LOGRANK	0.262822	1.30059	0.126034	35	NGRAM	the common bile
G48655	POS	LOGRANK	0.262822	1.30059	0.126034	35	NGRAM	the common bile duct
G52994	POS	LOGRANK	0.194117	1.21424	0.126065	83	NGRAM	twice a day .
G17342	POS	LOGRANK	0.369664	1.44725	0.126065	23	NGRAM	consume alcohol
G24430	POS	LOGRANK	0.2999	1.34972	0.12612	31	NGRAM	have not arranged
G54322	POS	LOGRANK	0.252005	1.2866	0.126155	45	NGRAM	was likely
G26175	POS	LOGRANK	0.185624	1.20397	0.126173	84	NGRAM	him at
G49848	POS	LOGRANK	0.333097	1.39528	0.126186	23	NGRAM	the right arm .
G37675	POS	LOGRANK	0.311865	1.36597	0.126203	28	NGRAM	of palliative systemic therapy
G25538	POS	LOGRANK	0.359307	1.43234	0.126205	24	NGRAM	hepatic and
G11310	POS	LOGRANK	0.266547	1.30545	0.126287	37	NGRAM	and vocal
G11311	POS	LOGRANK	0.266547	1.30545	0.126287	37	NGRAM	and vocal resonance
G48986	POS	LOGRANK	0.231319	1.26026	0.126314	53	NGRAM	the intention of chemotherapy is
G29395	POS	LOGRANK	0.231319	1.26026	0.126314	53	NGRAM	intention of chemotherapy is
G1463	POS	LOGRANK	0.299676	1.34942	0.126339	27	NGRAM	, pn1
G12348	POS	LOGRANK	0.157118	1.17013	0.12635	137	NGRAM	as needed
G35889	POS	LOGRANK	0.28395	1.32837	0.126413	32	NGRAM	no pallor , jaundice or
G30759	POS	LOGRANK	0.203674	1.2259	0.126425	74	NGRAM	ivc
G51016	POS	LOGRANK	0.270486	1.3106	0.126445	40	NGRAM	three months ago .
G44642	POS	LOGRANK	0.239434	1.27053	0.126454	49	NGRAM	she denied any
G13501	POS	LOGRANK	0.192432	1.21219	0.126491	80	NGRAM	be referred to
G23297	POS	LOGRANK	0.31824	1.37471	0.126501	28	NGRAM	had .
G1225	POS	LOGRANK	0.21102	1.23494	0.126536	64	NGRAM	, mouth ulcers , sore hands and feet ,
G34588	POS	LOGRANK	0.21102	1.23494	0.126536	64	NGRAM	mouth ulcers , sore hands and feet ,
G53186	POS	LOGRANK	0.21102	1.23494	0.126536	64	NGRAM	ulcers , sore hands and feet ,
G34327	POS	LOGRANK	0.340761	1.40602	0.126617	24	NGRAM	moment . <EOS>
G49369	POS	LOGRANK	0.340761	1.40602	0.126617	24	NGRAM	the moment . <EOS>
G24647	POS	LOGRANK	0.24527	1.27797	0.126636	49	NGRAM	he denied
G2645	POS	LOGRANK	0.325151	1.38424	0.126649	26	NGRAM	140/70 .
G0735	POS	LOGRANK	0.305308	1.35704	0.126682	30	NGRAM	, diagnosed on
G20247	POS	LOGRANK	0.255127	1.29063	0.126685	43	NGRAM	enlarged and
G53991	POS	LOGRANK	0.09633	1.10112	0.12669	348	NGRAM	vomiting .
G10367	POS	LOGRANK	0.221414	1.24784	0.126696	60	NGRAM	and drinking
G19727	POS	LOGRANK	0.0555355	1.05711	0.126718	1526	NGRAM	due to
G33798	POS	LOGRANK	0.266208	1.30501	0.126749	40	NGRAM	metastatic adenocarcinoma ,
G32341	POS	LOGRANK	0.19229	1.21202	0.12677	73	NGRAM	losec .
G21555	POS	LOGRANK	0.20178	1.22358	0.126781	72	NGRAM	folic
G20515	POS	LOGRANK	0.0974554	1.10236	0.126841	324	NGRAM	evident
G46447	POS	LOGRANK	0.278897	1.32167	0.126867	36	NGRAM	speech and
G6759	POS	LOGRANK	0.317855	1.37418	0.126874	33	NGRAM	<DOCTOR> , radiation oncologist
G2644	POS	LOGRANK	0.28854	1.33448	0.126898	33	NGRAM	140/70
G12940	POS	LOGRANK	0.212795	1.23713	0.126915	64	NGRAM	attending
G27176	POS	LOGRANK	0.258427	1.29489	0.126936	40	NGRAM	i have explained that unfortunately
G51195	POS	LOGRANK	0.0977229	1.10266	0.126987	375	NGRAM	time to
G1972	POS	LOGRANK	0.270115	1.31011	0.126993	37	NGRAM	, white cells
G1296	POS	LOGRANK	0.283454	1.32771	0.127075	31	NGRAM	, neuropathy , kidney
G23640	POS	LOGRANK	0.288348	1.33422	0.12711	37	NGRAM	has a long history of
G23639	POS	LOGRANK	0.288348	1.33422	0.12711	37	NGRAM	has a long history
G14717	POS	LOGRANK	0.278715	1.32143	0.127172	34	NGRAM	but again
G1402	POS	LOGRANK	0.293471	1.34107	0.127214	33	NGRAM	, oral
G24685	POS	LOGRANK	0.199765	1.22112	0.127358	69	NGRAM	he felt
G42022	POS	LOGRANK	0.115893	1.12288	0.127385	235	NGRAM	quite a
G32109	POS	LOGRANK	0.0889182	1.09299	0.127434	428	NGRAM	lives alone
G15189	POS	LOGRANK	0.152969	1.16529	0.127452	109	NGRAM	cancer bacup
G2133	POS	LOGRANK	0.175269	1.19157	0.127461	85	NGRAM	- referral
G54308	POS	LOGRANK	0.340057	1.40503	0.127464	27	NGRAM	was initially thought to be
G51329	POS	LOGRANK	0.258144	1.29452	0.127465	42	NGRAM	to <NAME> and his
G27831	POS	LOGRANK	0.198086	1.21907	0.12748	78	NGRAM	improve the
G48807	POS	LOGRANK	0.204898	1.2274	0.127488	62	NGRAM	the event that
G34786	POS	LOGRANK	0.288072	1.33385	0.127548	35	NGRAM	multiple hepatic metastases .
G10779	POS	LOGRANK	0.25807	1.29443	0.127583	41	NGRAM	and lung .
G23133	POS	LOGRANK	0.269647	1.3095	0.127609	37	NGRAM	got worse
G37651	POS	LOGRANK	0.233181	1.26261	0.127617	55	NGRAM	of oral
G47208	POS	LOGRANK	0.293212	1.34073	0.127637	34	NGRAM	supraclavicular lymph nodes .
G51917	POS	LOGRANK	0.28281	1.32685	0.127859	38	NGRAM	to other
G47204	POS	LOGRANK	0.287788	1.33347	0.127863	32	NGRAM	supraclavicular fossae
G28427	POS	LOGRANK	0.250929	1.28522	0.12787	44	NGRAM	in the brain
G31316	POS	LOGRANK	0.230392	1.25909	0.12792	54	NGRAM	last two to
G7574	POS	LOGRANK	0.1441	1.155	0.127967	164	NGRAM	a daughter
G23609	POS	LOGRANK	0.265387	1.30394	0.12797	35	NGRAM	hard ,
G44568	POS	LOGRANK	0.0727007	1.07541	0.128002	677	NGRAM	severe
G53523	POS	LOGRANK	0.125691	1.13393	0.128019	182	NGRAM	upper lobe .
G50362	POS	LOGRANK	0.287705	1.33336	0.128029	32	NGRAM	therapy available
G1062	POS	LOGRANK	0.110685	1.11704	0.12805	263	NGRAM	, is
G36729	POS	LOGRANK	0.331396	1.39291	0.128075	29	NGRAM	now developed
G52964	POS	LOGRANK	0.273582	1.31467	0.128077	39	NGRAM	tumour that
G39856	POS	LOGRANK	0.210138	1.23385	0.128153	66	NGRAM	palliative intent .
G25924	POS	LOGRANK	0.176152	1.19262	0.128172	105	NGRAM	her performance status
G50079	POS	LOGRANK	0.149182	1.16088	0.128196	126	NGRAM	the supraclavicular
G5964	POS	LOGRANK	0.287524	1.33312	0.128211	32	NGRAM	<BOS> no family history of malignancy . <EOS>
G37877	POS	LOGRANK	0.232782	1.26211	0.128241	48	NGRAM	of the abdomen there is
G20619	POS	LOGRANK	0.232782	1.26211	0.128241	48	NGRAM	examination of the abdomen there is
G38499	POS	LOGRANK	0.232782	1.26211	0.128241	48	NGRAM	on examination of the abdomen there is
G2038	POS	LOGRANK	0.124799	1.13292	0.128267	169	NGRAM	- <NHI> <EOS>
G2037	POS	LOGRANK	0.124799	1.13292	0.128267	169	NGRAM	- <NHI>
G26345	POS	LOGRANK	0.133321	1.14262	0.128277	179	NGRAM	his current performance status is
G39476	POS	LOGRANK	0.202691	1.22469	0.128319	72	NGRAM	out .
G39768	POS	LOGRANK	0.357328	1.4295	0.128373	24	NGRAM	pain management
G15021	POS	LOGRANK	0.316597	1.37245	0.128383	31	NGRAM	cachectic .
G36340	POS	LOGRANK	0.202609	1.22459	0.128428	67	NGRAM	normal limits .
G20373	POS	LOGRANK	0.105072	1.11079	0.128456	278	NGRAM	especially
G6520	POS	LOGRANK	0.277776	1.32019	0.128491	31	NGRAM	<BOS> thank you for your kind referral
G6519	POS	LOGRANK	0.277776	1.32019	0.128491	31	NGRAM	<BOS> thank you for your kind
G15539	POS	LOGRANK	0.220418	1.2466	0.128509	54	NGRAM	carried
G12420	POS	LOGRANK	0.164739	1.17908	0.128521	107	NGRAM	as to whether
G37215	POS	LOGRANK	0.264938	1.30335	0.128533	39	NGRAM	of chemotherapy is to control the
G26423	POS	LOGRANK	0.339105	1.40369	0.128561	24	NGRAM	his health
G2688	POS	LOGRANK	0.238141	1.26889	0.128565	42	NGRAM	15 years .
G22637	POS	LOGRANK	0.27291	1.31378	0.128569	39	NGRAM	gain in
G16106	POS	LOGRANK	0.273242	1.31422	0.128578	39	NGRAM	chemotherapy were
G16798	POS	LOGRANK	0.250366	1.28449	0.128579	49	NGRAM	codeine 30 mg
G13107	POS	LOGRANK	0.257316	1.29345	0.128601	45	NGRAM	aware that she has been diagnosed to
G13108	POS	LOGRANK	0.257316	1.29345	0.128601	45	NGRAM	aware that she has been diagnosed to have
G40205	POS	LOGRANK	0.253798	1.28891	0.128659	39	NGRAM	past surgical history <EOS>
G6162	POS	LOGRANK	0.253798	1.28891	0.128659	39	NGRAM	<BOS> past surgical history <EOS>
G13611	POS	LOGRANK	0.253788	1.2889	0.128662	47	NGRAM	because the
G46257	POS	LOGRANK	0.287212	1.33271	0.128666	36	NGRAM	son and daughter
G47396	POS	LOGRANK	0.240921	1.27242	0.128706	50	NGRAM	sydney
G26368	POS	LOGRANK	0.338917	1.40343	0.128752	23	NGRAM	his disease . <EOS>
G36986	POS	LOGRANK	0.235171	1.26513	0.128755	49	NGRAM	oesophagus ,
G28106	POS	LOGRANK	0.180584	1.19792	0.128766	87	NGRAM	in five
G45730	POS	LOGRANK	0.163744	1.17791	0.128776	111	NGRAM	sister died
G1543	POS	LOGRANK	0.330847	1.39215	0.128811	27	NGRAM	, prognosis
G43313	POS	LOGRANK	0.237984	1.26869	0.128819	52	NGRAM	retching
G46795	POS	LOGRANK	0.260919	1.29812	0.128856	38	NGRAM	status ecog
G56229	POS	LOGRANK	0.268509	1.30801	0.128859	60	NGRAM	with docetaxel
G22170	POS	LOGRANK	0.131723	1.14079	0.128876	174	NGRAM	for which she
G47699	POS	LOGRANK	0.264757	1.30311	0.128893	39	NGRAM	<LOCALITY>
G11276	POS	LOGRANK	0.217912	1.24348	0.128931	64	NGRAM	and treated
G23121	POS	LOGRANK	0.292165	1.33932	0.128942	32	NGRAM	good response to chemotherapy
G53778	POS	LOGRANK	0.309603	1.36288	0.128951	32	NGRAM	vertebrae .
G18939	POS	LOGRANK	0.184246	1.20231	0.12901	89	NGRAM	discharge from
G10264	POS	LOGRANK	0.286899	1.33229	0.12903	38	NGRAM	and cdx2
G12203	POS	LOGRANK	0.249959	1.28397	0.129051	41	NGRAM	arranged for her to
G38361	POS	LOGRANK	0.303312	1.35434	0.129135	37	NGRAM	on 7
G13883	POS	LOGRANK	0.268579	1.3081	0.129153	43	NGRAM	benefit from chemotherapy
G39303	POS	LOGRANK	0.234909	1.26479	0.129213	47	NGRAM	orientated
G10432	POS	LOGRANK	0.347177	1.41507	0.129219	24	NGRAM	and for the
G21508	POS	LOGRANK	0.185474	1.20379	0.12924	83	NGRAM	fna of the
G36981	POS	LOGRANK	0.330394	1.39152	0.129312	23	NGRAM	oesophageal adenocarcinoma
G54430	POS	LOGRANK	0.260589	1.29769	0.129342	35	NGRAM	was referred through
G27445	POS	LOGRANK	0.347079	1.41493	0.12935	24	NGRAM	i will refer her
G27059	POS	LOGRANK	0.0971064	1.10198	0.129413	327	NGRAM	i do
G6247	POS	LOGRANK	0.338218	1.40245	0.129501	27	NGRAM	<BOS> quinapril 10 mg
G6246	POS	LOGRANK	0.338218	1.40245	0.129501	27	NGRAM	<BOS> quinapril 10
G31131	POS	LOGRANK	0.356192	1.42788	0.129503	24	NGRAM	l3 and
G16607	POS	LOGRANK	0.0575716	1.05926	0.129523	1272	NGRAM	clinical
G48075	POS	LOGRANK	0.315741	1.37127	0.129533	24	NGRAM	that he gets
G37070	POS	LOGRANK	0.267979	1.30732	0.129597	40	NGRAM	of abdominal pain
G24517	POS	LOGRANK	0.101623	1.10697	0.129669	292	NGRAM	have suggested
G41182	POS	LOGRANK	0.131889	1.14098	0.129746	163	NGRAM	practitioner
G24205	POS	LOGRANK	0.302849	1.35371	0.129791	31	NGRAM	have also prescribed
G18798	POS	LOGRANK	0.338	1.40214	0.129792	23	NGRAM	did discuss
G45277	POS	LOGRANK	0.169035	1.18416	0.129806	102	NGRAM	showed a mass
G22966	POS	LOGRANK	0.297005	1.34582	0.129861	32	NGRAM	given with the intention of controlling the disease and
G11852	POS	LOGRANK	0.201827	1.22364	0.129956	63	NGRAM	approximately 40
G31469	POS	LOGRANK	0.355699	1.42718	0.13009	23	NGRAM	left calf
G21484	POS	LOGRANK	0.221628	1.24811	0.130135	53	NGRAM	fluid was
G23035	POS	LOGRANK	0.229003	1.25735	0.130217	63	NGRAM	goal
G39782	POS	LOGRANK	0.30865	1.36159	0.130222	32	NGRAM	pain prompting
G7461	POS	LOGRANK	0.259965	1.29688	0.130222	40	NGRAM	a cleaner
G48846	POS	LOGRANK	0.22163	1.24811	0.130261	63	NGRAM	the final management
G51306	POS	LOGRANK	0.322072	1.37998	0.130274	26	NGRAM	to 25
G12376	POS	LOGRANK	0.1982	1.21921	0.130276	84	NGRAM	as required . <EOS>
G13590	POS	LOGRANK	0.0589941	1.06077	0.130314	1113	NGRAM	because
G29791	POS	LOGRANK	0.177438	1.19415	0.130368	92	NGRAM	is around
G22137	POS	LOGRANK	0.346006	1.41341	0.130405	25	NGRAM	for toxicity review
G50396	POS	LOGRANK	0.15105	1.16305	0.130415	133	NGRAM	there are multiple
G42646	POS	LOGRANK	0.145698	1.15685	0.130434	146	NGRAM	referring mr <NAME>
G21995	POS	LOGRANK	0.145698	1.15685	0.130434	146	NGRAM	for referring mr <NAME>
G33467	POS	LOGRANK	0.22158	1.24805	0.130437	54	NGRAM	medial aspect of the
G8562	POS	LOGRANK	0.0890949	1.09318	0.130504	381	NGRAM	abdominal examination
G19848	POS	LOGRANK	0.345986	1.41338	0.130519	24	NGRAM	early july
G1502	POS	LOGRANK	0.239801	1.271	0.130525	46	NGRAM	, potassium 4.4 ,
G41134	POS	LOGRANK	0.239801	1.271	0.130525	46	NGRAM	potassium 4.4 ,
G30595	POS	LOGRANK	0.259793	1.29666	0.130528	38	NGRAM	it is likely to
G51568	POS	LOGRANK	0.212793	1.23713	0.130549	71	NGRAM	to continue with
G9390	POS	LOGRANK	0.231356	1.26031	0.130608	55	NGRAM	aid
G9732	POS	LOGRANK	0.296414	1.34503	0.130619	29	NGRAM	also said
G24664	POS	LOGRANK	0.302145	1.35276	0.130637	31	NGRAM	he did not have any
G14800	POS	LOGRANK	0.308258	1.36105	0.13068	26	NGRAM	but no masses
G7056	POS	LOGRANK	0.302046	1.35262	0.130811	27	NGRAM	<NAME> that she has
G25176	POS	LOGRANK	0.219028	1.24487	0.130897	55	NGRAM	head of the pancreas
G4942	POS	LOGRANK	0.05248	1.05388	0.130964	1721	NGRAM	<BOS> ct
G36504	POS	LOGRANK	0.239472	1.27058	0.130999	51	NGRAM	not keen to
G46664	POS	LOGRANK	0.233822	1.26342	0.131008	46	NGRAM	stage small cell lung cancer .
G42042	POS	LOGRANK	0.296116	1.34463	0.131018	26	NGRAM	quite satisfied with this plan . <EOS>
G44385	POS	LOGRANK	0.214568	1.23933	0.131054	59	NGRAM	seen today for
G54642	POS	LOGRANK	0.245516	1.27828	0.131095	48	NGRAM	we don’t
G12633	POS	LOGRANK	0.33692	1.40063	0.131097	23	NGRAM	at 30
G40003	POS	LOGRANK	0.19946	1.22074	0.131156	73	NGRAM	pamidronate
G40633	POS	LOGRANK	0.307806	1.36044	0.131207	31	NGRAM	peritoneal nodule
G14055	POS	LOGRANK	0.275803	1.31759	0.131215	34	NGRAM	biopsy done
G53574	POS	LOGRANK	0.0912915	1.09559	0.131227	367	NGRAM	urgent
G0359	POS	LOGRANK	0.259153	1.29583	0.13136	42	NGRAM	, although i
G10106	POS	LOGRANK	0.314197	1.36916	0.131387	29	NGRAM	and abdominal pain
G54268	POS	LOGRANK	0.242161	1.274	0.131512	49	NGRAM	was followed by
G9692	POS	LOGRANK	0.0854134	1.08917	0.131565	463	NGRAM	also has
G35755	POS	LOGRANK	0.111243	1.11767	0.131593	272	NGRAM	no longer
G27813	POS	LOGRANK	0.328451	1.38882	0.131636	24	NGRAM	improve her quality of
G27814	POS	LOGRANK	0.328451	1.38882	0.131636	24	NGRAM	improve her quality of life
G27812	POS	LOGRANK	0.328451	1.38882	0.131636	24	NGRAM	improve her quality
G48187	POS	LOGRANK	0.133584	1.14292	0.131643	166	NGRAM	that she has been
G26582	POS	LOGRANK	0.354254	1.42512	0.131666	25	NGRAM	his son ,
G29681	POS	LOGRANK	0.301324	1.35165	0.131698	29	NGRAM	is a candidate
G14186	POS	LOGRANK	0.307403	1.35989	0.1317	26	NGRAM	blood results
G4249	POS	LOGRANK	0.336305	1.39977	0.131701	29	NGRAM	95 mg od
G45068	POS	LOGRANK	0.15989	1.17338	0.131706	113	NGRAM	she was admitted to
G45519	POS	LOGRANK	0.255308	1.29086	0.131708	43	NGRAM	sided chest
G21335	POS	LOGRANK	0.172251	1.18798	0.13176	85	NGRAM	finger clubbing .
G51838	POS	LOGRANK	0.301297	1.35161	0.131778	31	NGRAM	to live with her
G55380	POS	LOGRANK	0.248321	1.28187	0.131854	46	NGRAM	what we
G46911	POS	LOGRANK	0.139227	1.14938	0.131877	152	NGRAM	stools
G6710	POS	LOGRANK	0.270911	1.31116	0.131919	38	NGRAM	<BOS> when
G26906	POS	LOGRANK	0.166113	1.18071	0.132008	100	NGRAM	however .
G49583	POS	LOGRANK	0.313731	1.36852	0.132042	26	NGRAM	the patient and his family
G26502	POS	LOGRANK	0.313604	1.36835	0.132061	36	NGRAM	his next
G23542	POS	LOGRANK	0.208009	1.23122	0.132068	64	NGRAM	half the
G47487	POS	LOGRANK	0.270777	1.31098	0.132101	33	NGRAM	system ,
G25774	POS	LOGRANK	0.182781	1.20055	0.132116	79	NGRAM	her general
G8544	POS	LOGRANK	0.184002	1.20202	0.132239	86	NGRAM	abdomen with
G44944	POS	LOGRANK	0.233076	1.26248	0.132255	53	NGRAM	she may need
G7393	POS	LOGRANK	0.23865	1.26953	0.132314	51	NGRAM	a blood test
G20145	POS	LOGRANK	0.14373	1.15457	0.132336	155	NGRAM	emergency department
G16366	POS	LOGRANK	0.279605	1.32261	0.132344	36	NGRAM	chronic renal
G54163	POS	LOGRANK	0.327848	1.38798	0.132366	24	NGRAM	was also seen by <DOCTOR>
G4514	POS	LOGRANK	0.20977	1.23339	0.132373	62	NGRAM	<BOS> <NAME> has been referred
G56633	POS	LOGRANK	0.182514	1.20023	0.132471	83	NGRAM	with the aim
G28698	POS	LOGRANK	0.220401	1.24658	0.132492	55	NGRAM	in the right supraclavicular
G30096	POS	LOGRANK	0.274827	1.3163	0.1325	41	NGRAM	is much more
G47408	POS	LOGRANK	0.374634	1.45446	0.132511	26	NGRAM	symptom management
G33586	POS	LOGRANK	0.306793	1.35906	0.132519	27	NGRAM	medical oncology clinic today with
G30228	POS	LOGRANK	0.320156	1.37734	0.132656	23	NGRAM	is of the
G14696	POS	LOGRANK	0.182509	1.20022	0.132662	81	NGRAM	built
G40580	POS	LOGRANK	0.149489	1.16124	0.132665	136	NGRAM	pericardial
G20635	POS	LOGRANK	0.213712	1.23827	0.132671	54	NGRAM	examination reveals a
G29205	POS	LOGRANK	0.220286	1.24643	0.132692	53	NGRAM	informed consent
G6059	POS	LOGRANK	0.327546	1.38756	0.132713	24	NGRAM	<BOS> opinion <EOS>
G10063	POS	LOGRANK	0.254653	1.29001	0.132719	38	NGRAM	and <NAME> has
G23454	POS	LOGRANK	0.313146	1.36772	0.132768	26	NGRAM	had presented with
G19806	POS	LOGRANK	0.209538	1.23311	0.132842	59	NGRAM	dysphagia ,
G56958	POS	LOGRANK	0.146072	1.15728	0.132858	136	NGRAM	would be happy to
G54176	POS	LOGRANK	0.386271	1.47148	0.13288	30	NGRAM	was aware of the
G14907	POS	LOGRANK	0.306514	1.35868	0.132895	29	NGRAM	by a few
G28303	POS	LOGRANK	0.238322	1.26912	0.132929	50	NGRAM	in pain
G37825	POS	LOGRANK	0.163816	1.178	0.132947	101	NGRAM	of smoking
G22210	POS	LOGRANK	0.238273	1.26906	0.13295	48	NGRAM	formed
G40063	POS	LOGRANK	0.335072	1.39804	0.133015	28	NGRAM	paracetamol 1 g prn
G48847	POS	LOGRANK	0.224792	1.25206	0.133072	59	NGRAM	the final management plan
G26477	POS	LOGRANK	0.270044	1.31002	0.133116	45	NGRAM	his medications
G52787	POS	LOGRANK	0.300212	1.35015	0.133156	32	NGRAM	treatment options available
G50960	POS	LOGRANK	0.247508	1.28083	0.133157	41	NGRAM	those of
G51404	POS	LOGRANK	0.207419	1.2305	0.133179	66	NGRAM	to attend
G30675	POS	LOGRANK	0.306307	1.3584	0.133191	26	NGRAM	it would be reasonable
G23332	POS	LOGRANK	0.312709	1.36712	0.133296	25	NGRAM	had a lengthy discussion
G21009	POS	LOGRANK	0.257947	1.29427	0.1333	40	NGRAM	family in
G31895	POS	LOGRANK	0.238108	1.26885	0.133322	47	NGRAM	likely to represent
G2684	POS	LOGRANK	0.238047	1.26877	0.133367	47	NGRAM	15 mm in
G49097	POS	LOGRANK	0.32699	1.38679	0.133371	25	NGRAM	the last two to three weeks
G30348	POS	LOGRANK	0.265589	1.3042	0.133381	45	NGRAM	is slowly
G33979	POS	LOGRANK	0.294263	1.34214	0.133411	37	NGRAM	mg as required <EOS>
G51303	POS	LOGRANK	0.283743	1.32809	0.133414	31	NGRAM	to 2.5
G38174	POS	LOGRANK	0.300031	1.3499	0.133436	27	NGRAM	of whole
G50096	POS	LOGRANK	0.237991	1.2687	0.133449	47	NGRAM	the swelling
G15989	POS	LOGRANK	0.133004	1.14225	0.13345	170	NGRAM	chemotherapy but
G37456	POS	LOGRANK	0.168403	1.18341	0.133465	101	NGRAM	of increasing
G41133	POS	LOGRANK	0.232331	1.26154	0.1335	48	NGRAM	potassium 4.4
G25513	POS	LOGRANK	0.234976	1.26488	0.133568	54	NGRAM	hemicolectomy .
G33393	POS	LOGRANK	0.133404	1.14271	0.13364	160	NGRAM	me in
G35420	POS	LOGRANK	0.110394	1.11672	0.133667	254	NGRAM	night .
G37405	POS	LOGRANK	0.334658	1.39746	0.133708	26	NGRAM	of her own
G1677	POS	LOGRANK	0.106385	1.11225	0.133711	257	NGRAM	, sodium
G6087	POS	LOGRANK	0.226964	1.25478	0.133734	46	NGRAM	<BOS> page 2
G56050	POS	LOGRANK	0.299783	1.34957	0.133758	31	NGRAM	with a few
G11039	POS	LOGRANK	0.299635	1.34937	0.133777	30	NGRAM	and required
G19073	POS	LOGRANK	0.319213	1.37604	0.133795	30	NGRAM	discussed with them the
G21018	POS	LOGRANK	0.234915	1.2648	0.133807	49	NGRAM	family were
G46634	POS	LOGRANK	0.198117	1.21911	0.13386	69	NGRAM	stage iv non-small cell lung
G30736	POS	LOGRANK	0.198117	1.21911	0.13386	69	NGRAM	iv non-small cell lung
G23904	POS	LOGRANK	0.319165	1.37598	0.133864	24	NGRAM	has helped
G4832	POS	LOGRANK	0.161597	1.17539	0.133901	111	NGRAM	<BOS> brother
G21347	POS	LOGRANK	0.269498	1.30931	0.133906	39	NGRAM	firm .
G41450	POS	LOGRANK	0.288468	1.33438	0.133917	29	NGRAM	primary sites
G3816	POS	LOGRANK	0.352138	1.42211	0.133982	23	NGRAM	6 <RANGE:TO/> 7
G27379	POS	LOGRANK	0.27385	1.31502	0.134007	35	NGRAM	i think is
G7530	POS	LOGRANK	0.21955	1.24552	0.134019	58	NGRAM	a ct scan done
G5666	POS	LOGRANK	0.34271	1.40876	0.134133	23	NGRAM	<BOS> la morph
G15519	POS	LOGRANK	0.305487	1.35729	0.134265	27	NGRAM	careful
G46934	POS	LOGRANK	0.170111	1.18544	0.134305	90	NGRAM	strength
G17205	POS	LOGRANK	0.311879	1.36599	0.134346	24	NGRAM	consent form .
G27100	POS	LOGRANK	0.318776	1.37544	0.13437	23	NGRAM	i have advised <NAME> that
G37372	POS	LOGRANK	0.333911	1.39642	0.134458	25	NGRAM	of having a
G18177	POS	LOGRANK	0.119192	1.12659	0.134461	221	NGRAM	day ,
G49506	POS	LOGRANK	0.334	1.39654	0.134488	26	NGRAM	the option of chemotherapy with
G31074	POS	LOGRANK	0.311784	1.36586	0.134489	28	NGRAM	knees . <EOS>
G56231	POS	LOGRANK	0.299137	1.34869	0.134492	30	NGRAM	with dullness
G38143	POS	LOGRANK	0.293477	1.34108	0.134514	28	NGRAM	of unknown primary ,
G8296	POS	LOGRANK	0.277984	1.32046	0.134515	37	NGRAM	a tablet
G21932	POS	LOGRANK	0.325994	1.38541	0.134515	27	NGRAM	for palliation .
G49983	POS	LOGRANK	0.342405	1.40833	0.134567	23	NGRAM	the shortness of
G49984	POS	LOGRANK	0.342405	1.40833	0.134567	23	NGRAM	the shortness of breath
G49982	POS	LOGRANK	0.342405	1.40833	0.134567	23	NGRAM	the shortness
G52181	POS	LOGRANK	0.155359	1.16808	0.134587	143	NGRAM	to the hospital
G41660	POS	LOGRANK	0.325896	1.38527	0.134626	25	NGRAM	progression in the
G4278	POS	LOGRANK	0.260841	1.29802	0.134674	34	NGRAM	: bilirubin
G14187	POS	LOGRANK	0.268899	1.30852	0.134687	41	NGRAM	blood sugar
G50620	POS	LOGRANK	0.181466	1.19897	0.134698	92	NGRAM	think about
G55059	POS	LOGRANK	0.318488	1.37505	0.134712	24	NGRAM	weight 83 kg
G55058	POS	LOGRANK	0.318488	1.37505	0.134712	24	NGRAM	weight 83
G31208	POS	LOGRANK	0.136592	1.14636	0.134726	155	NGRAM	large left
G16475	POS	LOGRANK	0.287897	1.33362	0.134735	31	NGRAM	clear sputum
G6422	POS	LOGRANK	0.195965	1.21648	0.13478	63	NGRAM	<BOS> stage iv carcinoma
G46161	POS	LOGRANK	0.298539	1.34789	0.134839	28	NGRAM	somac
G55729	POS	LOGRANK	0.243228	1.27536	0.134865	52	NGRAM	widespread disease
G21105	POS	LOGRANK	0.189714	1.2089	0.134872	74	NGRAM	fauces clear
G32085	POS	LOGRANK	0.361278	1.43516	0.134923	23	NGRAM	liver metastatic
G50494	POS	LOGRANK	0.256832	1.29283	0.134958	38	NGRAM	there was extensive
G27336	POS	LOGRANK	0.162968	1.177	0.134974	104	NGRAM	i note that
G51311	POS	LOGRANK	0.165778	1.18031	0.135029	108	NGRAM	to 4
G6528	POS	LOGRANK	0.277728	1.32013	0.135042	32	NGRAM	<BOS> thank you very much for referring
G30024	POS	LOGRANK	0.202718	1.22473	0.135054	67	NGRAM	is just
G24988	POS	LOGRANK	0.304811	1.35637	0.13508	31	NGRAM	he seems to
G39521	POS	LOGRANK	0.318104	1.37452	0.135181	28	NGRAM	ovarian origin
G49119	POS	LOGRANK	0.192594	1.21239	0.135241	72	NGRAM	the left and
G15425	POS	LOGRANK	0.191065	1.21054	0.135243	69	NGRAM	cardiac exam
G6638	POS	LOGRANK	0.218818	1.24461	0.135261	64	NGRAM	<BOS> treatment
G51993	POS	LOGRANK	0.216574	1.24182	0.135277	62	NGRAM	to recover
G54056	POS	LOGRANK	0.059006	1.06078	0.135279	1108	NGRAM	wall
G3291	POS	LOGRANK	0.272951	1.31384	0.135309	34	NGRAM	26th
G15002	POS	LOGRANK	0.333188	1.39541	0.135361	26	NGRAM	c7
G37212	POS	LOGRANK	0.160073	1.1736	0.135365	111	NGRAM	of chemotherapy is
G40984	POS	LOGRANK	0.202521	1.22449	0.135371	66	NGRAM	position .
G26829	POS	LOGRANK	0.304616	1.3561	0.135383	27	NGRAM	hospital at
G34024	POS	LOGRANK	0.14082	1.15122	0.135388	147	NGRAM	mg od .
G56394	POS	LOGRANK	0.256518	1.29242	0.135434	41	NGRAM	with metastases .
G30467	POS	LOGRANK	0.317863	1.37419	0.135458	29	NGRAM	is up and about
G16857	POS	LOGRANK	0.27282	1.31366	0.135458	31	NGRAM	colonic carcinoma .
G18176	POS	LOGRANK	0.236739	1.26711	0.135491	51	NGRAM	day )
G53319	POS	LOGRANK	0.239685	1.27085	0.135554	46	NGRAM	unfortunately he has
G24106	POS	LOGRANK	0.282052	1.32585	0.135578	41	NGRAM	has spread to the liver
G31148	POS	LOGRANK	0.177394	1.1941	0.13569	93	NGRAM	lack of
G51799	POS	LOGRANK	0.317616	1.37385	0.135746	30	NGRAM	to how
G50728	POS	LOGRANK	0.256346	1.2922	0.135747	38	NGRAM	this did not
G5525	POS	LOGRANK	0.197097	1.21786	0.135819	70	NGRAM	<BOS> i have had a
G48298	POS	LOGRANK	0.160817	1.17447	0.135823	107	NGRAM	that we are
G6842	POS	LOGRANK	0.165362	1.17982	0.135842	112	NGRAM	<NAME> and his family
G2265	POS	LOGRANK	0.120884	1.12849	0.135906	179	NGRAM	/ management <EOS>
G38392	POS	LOGRANK	0.341184	1.40661	0.135936	27	NGRAM	on arimidex .
G21126	POS	LOGRANK	0.245729	1.27855	0.135992	41	NGRAM	features consistent with
G21125	POS	LOGRANK	0.245729	1.27855	0.135992	41	NGRAM	features consistent
G19071	POS	LOGRANK	0.230818	1.25963	0.136024	49	NGRAM	discussed with the patient
G20167	POS	LOGRANK	0.297969	1.34712	0.136029	37	NGRAM	empty
G18021	POS	LOGRANK	0.218353	1.24403	0.136037	52	NGRAM	cycle and
G33115	POS	LOGRANK	0.298014	1.34718	0.136048	28	NGRAM	married with
G37493	POS	LOGRANK	0.225445	1.25288	0.136072	58	NGRAM	of ischaemic heart
G37494	POS	LOGRANK	0.225445	1.25288	0.136072	58	NGRAM	of ischaemic heart disease
G2311	POS	LOGRANK	0.184909	1.20311	0.136085	78	NGRAM	1 - 2
G18918	POS	LOGRANK	0.171446	1.18702	0.136086	96	NGRAM	diltiazem
G39010	POS	LOGRANK	0.324737	1.38367	0.136103	27	NGRAM	option of chemotherapy with
G28723	POS	LOGRANK	0.256082	1.29186	0.136121	40	NGRAM	in the superior
G30932	POS	LOGRANK	0.297956	1.3471	0.136139	31	NGRAM	keen for
G35134	POS	LOGRANK	0.297862	1.34698	0.13616	33	NGRAM	neck of
G35071	POS	LOGRANK	0.276881	1.31901	0.13617	38	NGRAM	nausea is
G35653	POS	LOGRANK	0.324563	1.38343	0.136252	26	NGRAM	no evidence of local
G47698	POS	LOGRANK	0.332467	1.3944	0.136255	23	NGRAM	tattoos
G7830	POS	LOGRANK	0.324545	1.3834	0.136296	27	NGRAM	a lot of weight
G34008	POS	LOGRANK	0.252333	1.28702	0.136325	46	NGRAM	mg in
G55897	POS	LOGRANK	0.332425	1.39435	0.136355	25	NGRAM	will make a
G6888	POS	LOGRANK	0.156195	1.16905	0.136485	132	NGRAM	<NAME> came in today with her
G26894	POS	LOGRANK	0.370762	1.44884	0.136493	24	NGRAM	however , a
G19112	POS	LOGRANK	0.198398	1.21945	0.136604	64	NGRAM	discussion of palliative
G54915	POS	LOGRANK	0.263501	1.30148	0.136615	42	NGRAM	weeks back
G57472	POS	LOGRANK	0.32425	1.38299	0.136675	26	NGRAM	your team
G39020	POS	LOGRANK	0.135899	1.14557	0.136705	147	NGRAM	options . <EOS>
G19061	POS	LOGRANK	0.286448	1.33169	0.136729	34	NGRAM	discussed with her today
G19031	POS	LOGRANK	0.332073	1.39385	0.136749	25	NGRAM	discussed the diagnosis
G54530	POS	LOGRANK	0.276429	1.31841	0.136828	37	NGRAM	was taking
G8952	POS	LOGRANK	0.248514	1.28212	0.13686	39	NGRAM	adenocarcinoma colon
G46825	POS	LOGRANK	0.303347	1.35438	0.136909	33	NGRAM	stay with
G11779	POS	LOGRANK	0.309745	1.36308	0.137007	26	NGRAM	appetite remains
G53944	POS	LOGRANK	0.323975	1.38261	0.137014	25	NGRAM	volume ascites .
G43228	POS	LOGRANK	0.187255	1.20593	0.137041	82	NGRAM	response in
G8498	POS	LOGRANK	0.201677	1.22345	0.137055	68	NGRAM	abdomen soft ,
G11060	POS	LOGRANK	0.232965	1.26234	0.137112	52	NGRAM	and right upper
G38872	POS	LOGRANK	0.181713	1.19927	0.137137	82	NGRAM	one to two
G37213	POS	LOGRANK	0.21126	1.23523	0.137167	61	NGRAM	of chemotherapy is to
G26843	POS	LOGRANK	0.217798	1.24334	0.137191	57	NGRAM	hospital where
G36425	POS	LOGRANK	0.151322	1.16337	0.13721	131	NGRAM	not curable .
G48247	POS	LOGRANK	0.316436	1.37223	0.137226	28	NGRAM	that there may be
G54863	POS	LOGRANK	0.211208	1.23517	0.137242	65	NGRAM	week or so
G40010	POS	LOGRANK	0.259046	1.29569	0.137296	43	NGRAM	panadol and
G49875	POS	LOGRANK	0.230007	1.25861	0.137424	55	NGRAM	the right hip
G13105	POS	LOGRANK	0.241599	1.27328	0.137445	49	NGRAM	aware that she has been
G5931	POS	LOGRANK	0.258907	1.29551	0.137603	35	NGRAM	<BOS> nhi : <NHI> <EOS>
G5929	POS	LOGRANK	0.258907	1.29551	0.137603	35	NGRAM	<BOS> nhi :
G5930	POS	LOGRANK	0.258907	1.29551	0.137603	35	NGRAM	<BOS> nhi : <NHI>
G15035	POS	LOGRANK	0.20699	1.22997	0.137611	68	NGRAM	cage
G19477	POS	LOGRANK	0.29683	1.34559	0.137661	30	NGRAM	dorsal
G16765	POS	LOGRANK	0.12104	1.12867	0.137697	193	NGRAM	cm1
G31356	POS	LOGRANK	0.323399	1.38182	0.137712	24	NGRAM	later on she
G33803	POS	LOGRANK	0.309177	1.3623	0.137759	24	NGRAM	metastatic adenocarcinoma of unknown
G49342	POS	LOGRANK	0.309046	1.36212	0.137892	25	NGRAM	the medical oncology clinic today with
G45457	POS	LOGRANK	0.323168	1.3815	0.137972	25	NGRAM	side effects from the treatment
G31788	POS	LOGRANK	0.186669	1.20523	0.138083	94	NGRAM	levels have
G8464	POS	LOGRANK	0.221895	1.24844	0.138095	58	NGRAM	abdomen has
G6068	POS	LOGRANK	0.308476	1.36135	0.138114	25	NGRAM	<BOS> over
G48132	POS	LOGRANK	0.330728	1.39198	0.138195	24	NGRAM	that it is not
G15086	POS	LOGRANK	0.275481	1.31716	0.138249	29	NGRAM	came in for consultation with her
G50782	POS	LOGRANK	0.308785	1.36177	0.138293	27	NGRAM	this is probably
G40275	POS	LOGRANK	0.302327	1.353	0.138349	25	NGRAM	patient is aware that she
G49596	POS	LOGRANK	0.302327	1.353	0.138349	25	NGRAM	the patient is aware that she
G36626	POS	LOGRANK	0.322877	1.3811	0.138376	25	NGRAM	not working .
G15605	POS	LOGRANK	0.339158	1.40376	0.138397	23	NGRAM	caudate
G16769	POS	LOGRANK	0.290594	1.33722	0.138406	33	NGRAM	cm1b
G24193	POS	LOGRANK	0.06883	1.07125	0.138419	735	NGRAM	have also
G3047	POS	LOGRANK	0.164352	1.17863	0.13842	107	NGRAM	20 kg
G32548	POS	LOGRANK	0.258366	1.29481	0.138435	40	NGRAM	lung , liver
G18943	POS	LOGRANK	0.30864	1.36157	0.138447	29	NGRAM	discharged .
G17949	POS	LOGRANK	0.204619	1.22706	0.138523	64	NGRAM	currently not
G31223	POS	LOGRANK	0.322669	1.38081	0.138552	23	NGRAM	large right hilar
G50272	POS	LOGRANK	0.0655984	1.0678	0.138574	816	NGRAM	them
G41018	POS	LOGRANK	0.24088	1.27237	0.138631	44	NGRAM	positive for cytokeratin
G3068	POS	LOGRANK	0.18235	1.20003	0.138674	83	NGRAM	20 mg once
G17073	POS	LOGRANK	0.315275	1.37064	0.138696	25	NGRAM	concern for
G11185	POS	LOGRANK	0.290387	1.33694	0.138706	30	NGRAM	and that we
G37156	POS	LOGRANK	0.102369	1.10779	0.138725	281	NGRAM	of breath .
G41054	POS	LOGRANK	0.214529	1.23928	0.138758	59	NGRAM	possible toxicities
G17323	POS	LOGRANK	0.172467	1.18823	0.138831	82	NGRAM	consultant medical oncologist .
G42527	POS	LOGRANK	0.128404	1.13701	0.138842	192	NGRAM	refer
G28146	POS	LOGRANK	0.258029	1.29438	0.138896	40	NGRAM	in her 80s
G5611	POS	LOGRANK	0.13565	1.14528	0.138948	154	NGRAM	<BOS> in the
G4750	POS	LOGRANK	0.26606	1.30481	0.139026	34	NGRAM	<BOS> at this stage
G18673	POS	LOGRANK	0.295724	1.3441	0.139072	33	NGRAM	diagnosed to have a
G23692	POS	LOGRANK	0.347614	1.41568	0.139138	29	NGRAM	has an ecog performance status
G23693	POS	LOGRANK	0.347614	1.41568	0.139138	29	NGRAM	has an ecog performance status of
G9481	POS	LOGRANK	0.308065	1.36079	0.139154	24	NGRAM	alk . phos
G2252	POS	LOGRANK	0.308065	1.36079	0.139154	24	NGRAM	. phos
G44886	POS	LOGRANK	0.164011	1.17823	0.139161	105	NGRAM	she is likely
G42114	POS	LOGRANK	0.295674	1.34403	0.139184	31	NGRAM	radical mastectomy
G21682	POS	LOGRANK	0.27023	1.31027	0.139187	36	NGRAM	for a short
G18192	POS	LOGRANK	0.22894	1.25727	0.139207	54	NGRAM	day 1 of
G34052	POS	LOGRANK	0.265877	1.30457	0.13929	39	NGRAM	mg qds
G19958	POS	LOGRANK	0.274746	1.3162	0.139301	33	NGRAM	effective in
G29822	POS	LOGRANK	0.329898	1.39083	0.139314	24	NGRAM	is aware that she has been diagnosed
G1262	POS	LOGRANK	0.231671	1.26071	0.139325	45	NGRAM	, namely fatigue , nausea ,
G1263	POS	LOGRANK	0.231671	1.26071	0.139325	45	NGRAM	, namely fatigue , nausea , vomiting
G1264	POS	LOGRANK	0.231671	1.26071	0.139325	45	NGRAM	, namely fatigue , nausea , vomiting ,
G56835	POS	LOGRANK	0.143007	1.15374	0.139369	141	NGRAM	without treatment
G6652	POS	LOGRANK	0.246897	1.28005	0.139389	41	NGRAM	<BOS> type ii
G6653	POS	LOGRANK	0.246897	1.28005	0.139389	41	NGRAM	<BOS> type ii diabetes
G20572	POS	LOGRANK	0.274691	1.31612	0.139398	34	NGRAM	examination -
G16340	POS	LOGRANK	0.274647	1.31607	0.139423	39	NGRAM	cholecystectomy <EOS>
G28200	POS	LOGRANK	0.160208	1.17376	0.139504	108	NGRAM	in hospital
G34010	POS	LOGRANK	0.289786	1.33614	0.139516	33	NGRAM	mg in the morning
G45103	POS	LOGRANK	0.274569	1.31596	0.139542	34	NGRAM	she was reviewed
G0888	POS	LOGRANK	0.195237	1.2156	0.139571	81	NGRAM	, grade 3
G41735	POS	LOGRANK	0.321827	1.37965	0.139615	25	NGRAM	prostate and
G23861	POS	LOGRANK	0.329629	1.39045	0.13971	24	NGRAM	has fallen
G6671	POS	LOGRANK	0.14822	1.15977	0.139732	129	NGRAM	<BOS> ventolin
G28225	POS	LOGRANK	0.289618	1.33592	0.139751	32	NGRAM	in light of her
G45455	POS	LOGRANK	0.203963	1.22625	0.139781	65	NGRAM	side effects from the
G19507	POS	LOGRANK	0.126323	1.13465	0.139824	195	NGRAM	down the
G45831	POS	LOGRANK	0.321676	1.37944	0.139844	27	NGRAM	skeletal metastases .
G24183	POS	LOGRANK	0.307549	1.36009	0.139886	25	NGRAM	have advised <NAME> that
G36410	POS	LOGRANK	0.0909921	1.09526	0.139934	374	NGRAM	not been
G6654	POS	LOGRANK	0.119649	1.1271	0.139935	165	NGRAM	<BOS> typed
G31599	POS	LOGRANK	0.337801	1.40186	0.13994	24	NGRAM	left superior
G48290	POS	LOGRANK	0.289456	1.3357	0.139958	27	NGRAM	that unfortunately he
G31339	POS	LOGRANK	0.0903797	1.09459	0.139991	395	NGRAM	late
G27868	POS	LOGRANK	0.307431	1.35993	0.140022	4760	NGRAM	in
G1752	POS	LOGRANK	0.185822	1.20421	0.140094	76	NGRAM	, supraclavicular or axillary
G48955	POS	LOGRANK	0.274131	1.31539	0.140101	39	NGRAM	the housework
G5761	POS	LOGRANK	0.138556	1.14861	0.14015	163	NGRAM	<BOS> management plan
G25680	POS	LOGRANK	0.30096	1.35116	0.140156	29	NGRAM	her case with
G13116	POS	LOGRANK	0.236907	1.26732	0.140183	51	NGRAM	away .
G1936	POS	LOGRANK	0.337419	1.40133	0.140311	24	NGRAM	, weight loss ,
G16031	POS	LOGRANK	0.201721	1.22351	0.140323	68	NGRAM	chemotherapy if
G51477	POS	LOGRANK	0.289183	1.33534	0.140323	33	NGRAM	to be secondary to
G4475	POS	LOGRANK	0.329056	1.38966	0.140354	23	NGRAM	<BOS> <NAME> and her family
G27529	POS	LOGRANK	0.239825	1.27103	0.140422	48	NGRAM	ideally
G30394	POS	LOGRANK	0.346478	1.41408	0.140502	23	NGRAM	is struggling
G26755	POS	LOGRANK	0.328959	1.38952	0.140508	25	NGRAM	holding
G32432	POS	LOGRANK	0.30705	1.35941	0.140524	26	NGRAM	low abdominal
G25585	POS	LOGRANK	0.253203	1.28814	0.140551	41	NGRAM	her 80s
G13657	POS	LOGRANK	0.230936	1.25978	0.140559	48	NGRAM	been diagnosed with a
G49229	POS	LOGRANK	0.181474	1.19898	0.140585	81	NGRAM	the liver . <EOS>
G7171	POS	LOGRANK	0.313744	1.36854	0.140628	26	NGRAM	<NAME>’
G35332	POS	LOGRANK	0.320988	1.37849	0.140687	28	NGRAM	never been a
G14364	POS	LOGRANK	0.294549	1.34252	0.140712	30	NGRAM	both lungs ,
G36875	POS	LOGRANK	0.06437	1.06649	0.140817	815	NGRAM	obvious
G52020	POS	LOGRANK	0.242752	1.27475	0.140826	45	NGRAM	to review her
G28554	POS	LOGRANK	0.283498	1.32777	0.140837	34	NGRAM	in the legs
G15041	POS	LOGRANK	0.0785846	1.08175	0.140846	505	NGRAM	calcium
G6064	POS	LOGRANK	0.176276	1.19277	0.140849	85	NGRAM	<BOS> other
G47371	POS	LOGRANK	0.28342	1.32766	0.140888	33	NGRAM	sweating
G50293	POS	LOGRANK	0.256761	1.29274	0.14091	40	NGRAM	then chemotherapy
G2691	POS	LOGRANK	0.336925	1.40063	0.140955	24	NGRAM	15 years ago . <EOS>
G40149	POS	LOGRANK	0.129976	1.1388	0.141017	177	NGRAM	passed
G14628	POS	LOGRANK	0.260598	1.29771	0.141048	39	NGRAM	bringing
G42961	POS	LOGRANK	0.196184	1.21675	0.141049	70	NGRAM	repair . <EOS>
G17795	POS	LOGRANK	0.245861	1.27872	0.141125	39	NGRAM	ct scan of his chest
G20949	POS	LOGRANK	0.0957628	1.1005	0.141166	331	NGRAM	failure
G22703	POS	LOGRANK	0.320595	1.37795	0.141176	24	NGRAM	gemcitabine repeated
G3922	POS	LOGRANK	0.199599	1.22091	0.14119	66	NGRAM	66 kg
G5711	POS	LOGRANK	0.172611	1.1884	0.141197	88	NGRAM	<BOS> lives alone
G21456	POS	LOGRANK	0.264548	1.30284	0.141202	46	NGRAM	flexion
G42516	POS	LOGRANK	0.3282	1.38847	0.141395	26	NGRAM	reduced in
G29732	POS	LOGRANK	0.182439	1.20014	0.141399	73	NGRAM	is a very pleasant
G52997	POS	LOGRANK	0.33663	1.40022	0.141411	24	NGRAM	twice a day and
G23937	POS	LOGRANK	0.336599	1.40018	0.141436	27	NGRAM	has lost weight
G53168	POS	LOGRANK	0.299946	1.34979	0.141437	33	NGRAM	uk .
G23887	POS	LOGRANK	0.188064	1.20691	0.14147	77	NGRAM	has had an
G12142	POS	LOGRANK	0.17026	1.18561	0.141474	98	NGRAM	arm and
G17618	POS	LOGRANK	0.345549	1.41276	0.141503	23	NGRAM	couple of years ago
G7509	POS	LOGRANK	0.345549	1.41276	0.141503	23	NGRAM	a couple of years ago
G56445	POS	LOGRANK	0.153492	1.1659	0.141544	112	NGRAM	with nil added
G52307	POS	LOGRANK	0.213173	1.2376	0.14155	60	NGRAM	to <LOCALITY> hospital for
G24662	POS	LOGRANK	0.158444	1.17169	0.141563	120	NGRAM	he did not
G54899	POS	LOGRANK	0.0972831	1.10217	0.141582	333	NGRAM	weeks . <EOS>
G6000	POS	LOGRANK	0.256341	1.29219	0.141586	37	NGRAM	<BOS> notable for
G54311	POS	LOGRANK	0.151913	1.16406	0.141611	109	NGRAM	was investigated
G16220	POS	LOGRANK	0.114804	1.12165	0.141662	216	NGRAM	chest pain .
G4868	POS	LOGRANK	0.111632	1.1181	0.141667	210	NGRAM	<BOS> chest x-ray
G41581	POS	LOGRANK	0.320197	1.3774	0.141669	25	NGRAM	procedure . <EOS>
G14619	POS	LOGRANK	0.127506	1.13599	0.141677	170	NGRAM	brief
G37428	POS	LOGRANK	0.227513	1.25547	0.141742	54	NGRAM	of his life
G17401	POS	LOGRANK	0.0948196	1.09946	0.141743	375	NGRAM	continues to
G40704	POS	LOGRANK	0.179485	1.1966	0.14177	87	NGRAM	picture
G30943	POS	LOGRANK	0.242128	1.27396	0.141825	52	NGRAM	keen to go ahead
G1511	POS	LOGRANK	0.312817	1.36727	0.141825	23	NGRAM	, potassium 4.8
G1512	POS	LOGRANK	0.312817	1.36727	0.141825	23	NGRAM	, potassium 4.8 ,
G8355	POS	LOGRANK	0.277741	1.32014	0.141828	33	NGRAM	a variety of
G8354	POS	LOGRANK	0.277741	1.32014	0.141828	33	NGRAM	a variety
G20296	POS	LOGRANK	0.212928	1.2373	0.141896	57	NGRAM	entry in
G39734	POS	LOGRANK	0.222284	1.24893	0.141928	55	NGRAM	pain as
G33772	POS	LOGRANK	0.336119	1.39951	0.141994	23	NGRAM	metastases which
G21646	POS	LOGRANK	0.204713	1.22717	0.142006	66	NGRAM	for a couple of
G21645	POS	LOGRANK	0.204713	1.22717	0.142006	66	NGRAM	for a couple
G50645	POS	LOGRANK	0.32769	1.38776	0.142008	25	NGRAM	thinks he
G48475	POS	LOGRANK	0.259966	1.29689	0.142036	37	NGRAM	the blood tests have
G3662	POS	LOGRANK	0.312665	1.36706	0.142037	26	NGRAM	5 mg daily . <EOS>
G24835	POS	LOGRANK	0.152494	1.16473	0.142057	124	NGRAM	he is able
G56006	POS	LOGRANK	0.327661	1.38772	0.142083	25	NGRAM	wishes .
G33401	POS	LOGRANK	0.162798	1.1768	0.142129	95	NGRAM	me that she
G30550	POS	LOGRANK	0.335979	1.39931	0.142144	23	NGRAM	it appeared
G40073	POS	LOGRANK	0.140161	1.15046	0.142192	160	NGRAM	paracetamol <EOS>
G37388	POS	LOGRANK	0.30575	1.35764	0.142238	27	NGRAM	of her chest and
G56015	POS	LOGRANK	0.089469	1.09359	0.142272	390	NGRAM	with <DOCTOR>
G30518	POS	LOGRANK	0.245142	1.2778	0.142281	47	NGRAM	ischaemic heart disease with
G11327	POS	LOGRANK	0.058189	1.05992	0.142361	1104	NGRAM	and was
G37049	POS	LOGRANK	0.319608	1.37659	0.142416	25	NGRAM	of a heart
G10426	POS	LOGRANK	0.235526	1.26557	0.142453	53	NGRAM	and fluorouracil
G53473	POS	LOGRANK	0.248431	1.28201	0.142484	43	NGRAM	up to 4
G53459	POS	LOGRANK	0.305503	1.35731	0.142518	30	NGRAM	up to 1
G0626	POS	LOGRANK	0.287582	1.3332	0.142531	31	NGRAM	, clinical
G12744	POS	LOGRANK	0.153119	1.16546	0.142557	117	NGRAM	at that time .
G49636	POS	LOGRANK	0.312284	1.36654	0.142558	24	NGRAM	the pattern
G10888	POS	LOGRANK	0.282237	1.32609	0.142593	31	NGRAM	and non-tender without
G46130	POS	LOGRANK	0.282237	1.32609	0.142593	31	NGRAM	soft and non-tender without
G39874	POS	LOGRANK	0.282232	1.32609	0.142599	33	NGRAM	palliative systemic therapy
G36265	POS	LOGRANK	0.299111	1.34866	0.142609	28	NGRAM	non-tender abdomen
G45863	POS	LOGRANK	0.251929	1.2865	0.142618	39	NGRAM	sleeping well
G38632	POS	LOGRANK	0.248359	1.28192	0.142636	42	NGRAM	on the day
G42235	POS	LOGRANK	0.181856	1.19944	0.14265	73	NGRAM	re :
G0412	POS	LOGRANK	0.255619	1.29126	0.142669	36	NGRAM	, apex impalpable , heart sounds dual with
G20141	POS	LOGRANK	0.232505	1.26176	0.142699	54	NGRAM	embolism
G24959	POS	LOGRANK	0.173049	1.18892	0.142704	103	NGRAM	he presented with
G8624	POS	LOGRANK	0.354308	1.42519	0.142805	25	NGRAM	able to swallow
G11705	POS	LOGRANK	0.0805995	1.08394	0.142808	449	NGRAM	appearances
G12259	POS	LOGRANK	0.292963	1.34039	0.142862	28	NGRAM	as a single
G48473	POS	LOGRANK	0.133278	1.14257	0.142913	167	NGRAM	the blood
G29436	POS	LOGRANK	0.238304	1.26909	0.142946	48	NGRAM	internal mammary
G16447	POS	LOGRANK	0.298806	1.34825	0.14297	30	NGRAM	class
G37872	POS	LOGRANK	0.335311	1.39838	0.142985	25	NGRAM	of the abdomen , there
G4295	POS	LOGRANK	0.287269	1.33278	0.143008	27	NGRAM	: dob <DOB>
G7565	POS	LOGRANK	0.267692	1.30694	0.143028	35	NGRAM	a cure
G48865	POS	LOGRANK	0.276879	1.31901	0.143089	35	NGRAM	the first instance ,
G21370	POS	LOGRANK	0.276879	1.31901	0.143089	35	NGRAM	first instance ,
G27391	POS	LOGRANK	0.167425	1.18226	0.143107	94	NGRAM	i think we
G36621	POS	LOGRANK	0.164311	1.17858	0.14322	113	NGRAM	not wish
G40676	POS	LOGRANK	0.326719	1.38641	0.143222	24	NGRAM	phlegm and
G10820	POS	LOGRANK	0.326728	1.38642	0.143235	25	NGRAM	and morphine
G12462	POS	LOGRANK	0.344067	1.41067	0.143265	24	NGRAM	aside from
G42335	POS	LOGRANK	0.326585	1.38623	0.143326	26	NGRAM	received radiation
G4848	POS	LOGRANK	0.251418	1.28585	0.143331	37	NGRAM	<BOS> cartia 100 mg
G4847	POS	LOGRANK	0.251418	1.28585	0.143331	37	NGRAM	<BOS> cartia 100
G2082	POS	LOGRANK	0.169463	1.18467	0.143364	92	NGRAM	- metastatic
G21202	POS	LOGRANK	0.160448	1.17404	0.143388	92	NGRAM	felt .
G55006	POS	LOGRANK	0.202151	1.22403	0.143389	57	NGRAM	weight 65 kg .
G19341	POS	LOGRANK	0.210059	1.23375	0.143443	58	NGRAM	do this
G16388	POS	LOGRANK	0.175089	1.19135	0.143463	82	NGRAM	cimetidine
G56661	POS	LOGRANK	0.28689	1.33228	0.143476	31	NGRAM	with the liver
G40866	POS	LOGRANK	0.241146	1.27271	0.143489	40	NGRAM	pm1 (
G42655	POS	LOGRANK	0.221351	1.24776	0.143505	59	NGRAM	referring mrs
G22004	POS	LOGRANK	0.221351	1.24776	0.143505	59	NGRAM	for referring mrs
G31184	POS	LOGRANK	0.247568	1.28091	0.143511	41	NGRAM	lady with metastatic
G52152	POS	LOGRANK	0.200219	1.22167	0.143517	69	NGRAM	to <LOCALITY>
G21433	POS	LOGRANK	0.318718	1.37536	0.143571	25	NGRAM	five weeks .
G29855	POS	LOGRANK	0.267267	1.30639	0.143646	35	NGRAM	is comfortable at
G29856	POS	LOGRANK	0.267267	1.30639	0.143646	35	NGRAM	is comfortable at rest
G30212	POS	LOGRANK	0.151139	1.16316	0.143669	128	NGRAM	is noted
G55399	POS	LOGRANK	0.271692	1.31218	0.143693	35	NGRAM	when he presented
G28174	POS	LOGRANK	0.057162	1.05883	0.143701	1203	NGRAM	in his
G41855	POS	LOGRANK	0.343689	1.41014	0.143738	25	NGRAM	pulmonary metastases and
G8710	POS	LOGRANK	0.169258	1.18443	0.143801	96	NGRAM	about half
G43666	POS	LOGRANK	0.292274	1.33947	0.14384	27	NGRAM	right upper and
G31911	POS	LOGRANK	0.262513	1.30019	0.143847	36	NGRAM	limitations
G19621	POS	LOGRANK	0.229036	1.25739	0.143878	53	NGRAM	drug .
G22419	POS	LOGRANK	0.254694	1.29007	0.144051	44	NGRAM	from <LOCALITY>
G40004	POS	LOGRANK	0.292108	1.33925	0.144065	29	NGRAM	panadeine
G53706	POS	LOGRANK	0.281231	1.32476	0.144076	31	NGRAM	vaginal vault
G10311	POS	LOGRANK	0.198131	1.21912	0.144094	73	NGRAM	and cough
G45961	POS	LOGRANK	0.214029	1.23866	0.144134	57	NGRAM	smear
G33490	POS	LOGRANK	0.325867	1.38523	0.144252	27	NGRAM	median time to
G27179	POS	LOGRANK	0.0765712	1.07958	0.144274	537	NGRAM	i have explained to
G48825	POS	LOGRANK	0.135988	1.14567	0.144305	170	NGRAM	the extent
G35468	POS	LOGRANK	0.266741	1.3057	0.144389	36	NGRAM	no abdominal pain .
G50941	POS	LOGRANK	0.237406	1.26796	0.144448	44	NGRAM	this year when
G40001	POS	LOGRANK	0.201567	1.22332	0.144472	70	NGRAM	palsy
G56586	POS	LOGRANK	0.121274	1.12893	0.144497	202	NGRAM	with significant
G51349	POS	LOGRANK	0.262436	1.30009	0.144502	39	NGRAM	to admit
G9291	POS	LOGRANK	0.303954	1.35521	0.144514	27	NGRAM	again this
G17519	POS	LOGRANK	0.33396	1.39649	0.144543	27	NGRAM	correct
G52279	POS	LOGRANK	0.138179	1.14818	0.144568	150	NGRAM	to treat
G57024	POS	LOGRANK	0.291718	1.33873	0.144597	29	NGRAM	would rather
G39876	POS	LOGRANK	0.297579	1.3466	0.144635	33	NGRAM	palliative systemic treatment
G41443	POS	LOGRANK	0.310572	1.36421	0.144729	25	NGRAM	primary ovarian
G10331	POS	LOGRANK	0.317762	1.37405	0.144735	25	NGRAM	and developed
G14836	POS	LOGRANK	0.116503	1.12356	0.144817	208	NGRAM	but that
G54361	POS	LOGRANK	0.342767	1.40884	0.144846	23	NGRAM	was not a
G21256	POS	LOGRANK	0.280616	1.32395	0.144853	36	NGRAM	few months ago
G37303	POS	LOGRANK	0.197605	1.21848	0.14487	78	NGRAM	of disease control
G6949	POS	LOGRANK	0.270786	1.31099	0.144912	43	NGRAM	<NAME> has metastatic
G48622	POS	LOGRANK	0.13636	1.14609	0.144924	151	NGRAM	the chest wall
G15144	POS	LOGRANK	0.310365	1.36392	0.144959	26	NGRAM	can sometimes
G37334	POS	LOGRANK	0.183579	1.20151	0.144963	77	NGRAM	of fluid
G5709	POS	LOGRANK	0.234103	1.26377	0.144995	42	NGRAM	<BOS> liver function tests
G53424	POS	LOGRANK	0.24689	1.28004	0.145042	41	NGRAM	unwell for
G8406	POS	LOGRANK	0.203142	1.22525	0.14505	59	NGRAM	a woman
G41210	POS	LOGRANK	0.352326	1.42237	0.14509	25	NGRAM	prednisone 20 mg
G54141	POS	LOGRANK	0.250392	1.28453	0.145094	42	NGRAM	was admitted to <LOCALITY>
G12065	POS	LOGRANK	0.28048	1.32376	0.145153	31	NGRAM	are seen in
G48236	POS	LOGRANK	0.266234	1.30504	0.14519	41	NGRAM	that the pain
G12008	POS	LOGRANK	0.142817	1.15352	0.145229	138	NGRAM	are multiple
G55748	POS	LOGRANK	0.291208	1.33804	0.145282	32	NGRAM	wife has
G37284	POS	LOGRANK	0.253947	1.2891	0.145291	39	NGRAM	of daily living . <EOS>
G18115	POS	LOGRANK	0.253947	1.2891	0.145291	39	NGRAM	daily living . <EOS>
G8895	POS	LOGRANK	0.253947	1.2891	0.145291	39	NGRAM	activities of daily living . <EOS>
G31922	POS	LOGRANK	0.190845	1.21027	0.145327	70	NGRAM	limits .
G17562	POS	LOGRANK	0.130951	1.13991	0.145329	161	NGRAM	coughing
G8090	POS	LOGRANK	0.143435	1.15423	0.14539	136	NGRAM	a rash
G7992	POS	LOGRANK	0.239998	1.27125	0.14541	42	NGRAM	a peripheral
G34069	POS	LOGRANK	0.342308	1.40819	0.145422	23	NGRAM	mg to
G55672	POS	LOGRANK	0.297034	1.34586	0.145432	26	NGRAM	who stopped
G29961	POS	LOGRANK	0.32496	1.38397	0.145443	23	NGRAM	is gradually
G38227	POS	LOGRANK	0.165413	1.17988	0.145502	91	NGRAM	offers
G55814	POS	LOGRANK	0.215524	1.24051	0.145533	55	NGRAM	will be informed of
G0124	POS	LOGRANK	0.324769	1.38371	0.145549	26	NGRAM	( discontinued today ) <EOS>
G56450	POS	LOGRANK	0.24658	1.27964	0.145553	39	NGRAM	with no added murmurs .
G40465	POS	LOGRANK	0.220276	1.24642	0.145581	56	NGRAM	penicillin causes
G39419	POS	LOGRANK	0.30313	1.35409	0.145682	30	NGRAM	otherwise ,
G10453	POS	LOGRANK	0.30978	1.36313	0.145686	26	NGRAM	and gets
G0844	POS	LOGRANK	0.309807	1.36316	0.145692	26	NGRAM	, for the
G45838	POS	LOGRANK	0.22014	1.24625	0.14585	54	NGRAM	skin ,
G12502	POS	LOGRANK	0.192196	1.21191	0.145897	67	NGRAM	aspiration of
G36823	POS	LOGRANK	0.242926	1.27497	0.145948	43	NGRAM	nx m1 (
G18354	POS	LOGRANK	0.166218	1.18083	0.145969	102	NGRAM	deficiency anaemia
G54309	POS	LOGRANK	0.302775	1.35361	0.145999	34	NGRAM	was initially treated
G48091	POS	LOGRANK	0.285097	1.32989	0.146059	30	NGRAM	that he has stage iv
G43328	POS	LOGRANK	0.274732	1.31618	0.146061	38	NGRAM	retroperitoneal lymph
G36396	POS	LOGRANK	0.309556	1.36282	0.14609	27	NGRAM	not appear to have
G42000	POS	LOGRANK	0.274812	1.31628	0.146104	33	NGRAM	questions at this
G22984	POS	LOGRANK	0.101987	1.10737	0.146126	272	NGRAM	gland
G7526	POS	LOGRANK	0.0566612	1.0583	0.14618	1141	NGRAM	a ct scan
G33646	POS	LOGRANK	0.284952	1.3297	0.146251	35	NGRAM	meeting on
G43444	POS	LOGRANK	0.316573	1.37242	0.146308	24	NGRAM	rhonchi .
G27242	POS	LOGRANK	0.185794	1.20417	0.146329	73	NGRAM	i have made
G15231	POS	LOGRANK	0.31646	1.37226	0.146338	24	NGRAM	cancer in the family . <EOS>
G36870	POS	LOGRANK	0.126008	1.13429	0.146404	180	NGRAM	obtained
G15964	POS	LOGRANK	0.332458	1.39439	0.146425	23	NGRAM	chemotherapy and this
G36813	POS	LOGRANK	0.113107	1.11975	0.146485	224	NGRAM	nurses
G26907	POS	LOGRANK	0.245979	1.27887	0.146535	39	NGRAM	however . <EOS>
G12590	POS	LOGRANK	0.309122	1.36223	0.146598	28	NGRAM	assistance .
G1198	POS	LOGRANK	0.181431	1.19893	0.146651	78	NGRAM	, medical
G47121	POS	LOGRANK	0.227461	1.25541	0.146683	46	NGRAM	superior mediastinal
G29328	POS	LOGRANK	0.284631	1.32927	0.146724	33	NGRAM	inserted in
G29771	POS	LOGRANK	0.31622	1.37193	0.146744	27	NGRAM	is an aggressive
G22312	POS	LOGRANK	0.289976	1.3364	0.146766	36	NGRAM	fractions ) . <EOS>
G38383	POS	LOGRANK	0.122926	1.1308	0.146767	170	NGRAM	on and
G20961	POS	LOGRANK	0.083346	1.08692	0.146921	419	NGRAM	fairly
G51699	POS	LOGRANK	0.289992	1.33642	0.146993	27	NGRAM	to go ahead with the chemotherapy
G26253	POS	LOGRANK	0.111432	1.11788	0.147001	250	NGRAM	his abdomen
G31553	POS	LOGRANK	0.279143	1.322	0.147058	30	NGRAM	left mid zone
G11729	POS	LOGRANK	0.31592	1.37152	0.147101	26	NGRAM	appears in no
G27058	POS	LOGRANK	0.279042	1.32186	0.147134	34	NGRAM	i discussed with him
G34686	POS	LOGRANK	0.260489	1.29756	0.147144	35	NGRAM	mrs <NAME> and her family
G24417	POS	LOGRANK	0.256641	1.29258	0.147222	38	NGRAM	have made a
G17417	POS	LOGRANK	0.269382	1.30916	0.147223	38	NGRAM	contributing
G13431	POS	LOGRANK	0.23578	1.2659	0.147258	45	NGRAM	be happy to see
G7625	POS	LOGRANK	0.279015	1.32183	0.147273	31	NGRAM	a dressing
G33630	POS	LOGRANK	0.212307	1.23653	0.147383	58	NGRAM	medicine
G24405	POS	LOGRANK	0.198263	1.21928	0.147411	77	NGRAM	have improved
G50408	POS	LOGRANK	0.102258	1.10767	0.14759	281	NGRAM	there has
G8318	POS	LOGRANK	0.16558	1.18008	0.147604	100	NGRAM	a time
G45731	POS	LOGRANK	0.196442	1.21706	0.147608	68	NGRAM	sister died of
G51295	POS	LOGRANK	0.323215	1.38156	0.14762	23	NGRAM	to 13
G56499	POS	LOGRANK	0.22423	1.25136	0.147624	53	NGRAM	with pain in
G38809	POS	LOGRANK	0.30833	1.36115	0.147669	29	NGRAM	oncology services
G44887	POS	LOGRANK	0.162489	1.17643	0.147682	103	NGRAM	she is likely to
G17011	POS	LOGRANK	0.0665593	1.06882	0.147685	794	NGRAM	completed
G7147	POS	LOGRANK	0.308353	1.36118	0.147694	24	NGRAM	<NAME> whom i saw in clinic today with his
G44820	POS	LOGRANK	0.295339	1.34358	0.147723	27	NGRAM	she has worked
G57033	POS	LOGRANK	0.308291	1.3611	0.147734	27	NGRAM	would therefore
G23801	POS	LOGRANK	0.283917	1.32832	0.147777	30	NGRAM	has been sent
G29040	POS	LOGRANK	0.278619	1.3213	0.14783	32	NGRAM	individuals and
G36362	POS	LOGRANK	0.30152	1.35191	0.14789	26	NGRAM	normal speech
G29373	POS	LOGRANK	0.283685	1.32801	0.147895	34	NGRAM	intake is minimal .
G9445	POS	LOGRANK	0.283685	1.32801	0.147895	34	NGRAM	alcohol intake is minimal .
G43535	POS	LOGRANK	0.252242	1.28691	0.147918	43	NGRAM	right hemicolectomy .
G20710	POS	LOGRANK	0.340148	1.40516	0.147969	23	NGRAM	exercise tolerance .
G31655	POS	LOGRANK	0.315226	1.37057	0.148014	23	NGRAM	lengthy discussion with
G17882	POS	LOGRANK	0.139325	1.1495	0.148032	131	NGRAM	current ecog
G23553	POS	LOGRANK	0.0874858	1.09143	0.148204	374	NGRAM	hand
G29731	POS	LOGRANK	0.104945	1.11065	0.148223	235	NGRAM	is a very
G5053	POS	LOGRANK	0.117886	1.12512	0.148272	163	NGRAM	<BOS> dictated
G46897	POS	LOGRANK	0.0813711	1.08477	0.148294	430	NGRAM	stomach
G23971	POS	LOGRANK	0.300764	1.35089	0.148324	26	NGRAM	has no focal
G25592	POS	LOGRANK	0.294917	1.34301	0.148358	31	NGRAM	her a script for
G35588	POS	LOGRANK	0.244825	1.2774	0.148384	38	NGRAM	no clubbing ,
G23457	POS	LOGRANK	0.278222	1.32078	0.148397	33	NGRAM	had previously been
G16883	POS	LOGRANK	0.255903	1.29163	0.148408	37	NGRAM	colostomy bag
G48931	POS	LOGRANK	0.184771	1.20294	0.148471	72	NGRAM	the hepatic
G47050	POS	LOGRANK	0.244722	1.27727	0.148471	46	NGRAM	suffers
G40481	POS	LOGRANK	0.322537	1.38063	0.14851	23	NGRAM	per day but
G20598	POS	LOGRANK	0.294725	1.34276	0.148565	32	NGRAM	examination of chest ,
G46094	POS	LOGRANK	0.111897	1.1184	0.148641	238	NGRAM	soft ,
G55817	POS	LOGRANK	0.32241	1.38045	0.14865	24	NGRAM	will be informed of the dates of
G29215	POS	LOGRANK	0.32241	1.38045	0.14865	24	NGRAM	informed of the dates of
G13453	POS	LOGRANK	0.32241	1.38045	0.14865	24	NGRAM	be informed of the dates of
G2083	POS	LOGRANK	0.322286	1.38028	0.148698	24	NGRAM	- mild
G42664	POS	LOGRANK	0.314681	1.36982	0.148714	25	NGRAM	reflect
G52464	POS	LOGRANK	0.175302	1.19161	0.148718	87	NGRAM	told me
G18671	POS	LOGRANK	0.103071	1.10857	0.148744	288	NGRAM	diagnosed to
G51029	POS	LOGRANK	0.263908	1.30201	0.148753	41	NGRAM	three times a day .
G10305	POS	LOGRANK	0.174036	1.1901	0.148763	87	NGRAM	and constipation
G43653	POS	LOGRANK	0.314614	1.36973	0.148789	26	NGRAM	right supraclavicular fossa .
G52597	POS	LOGRANK	0.259607	1.29642	0.148865	38	NGRAM	trace of
G9432	POS	LOGRANK	0.218466	1.24417	0.148893	54	NGRAM	alcohol and
G10267	POS	LOGRANK	0.248032	1.2815	0.148943	38	NGRAM	and cerebellar
G29879	POS	LOGRANK	0.248009	1.28147	0.14895	40	NGRAM	is currently living
G5247	POS	LOGRANK	0.259577	1.29638	0.148953	40	NGRAM	<BOS> gastro-oesophageal reflux disease
G13661	POS	LOGRANK	0.31445	1.36951	0.14898	25	NGRAM	been discharged
G46100	POS	LOGRANK	0.118444	1.12574	0.14901	194	NGRAM	soft .
G17387	POS	LOGRANK	0.139517	1.14972	0.14905	157	NGRAM	continue to
G5896	POS	LOGRANK	0.300646	1.35073	0.149075	23	NGRAM	<BOS> mrs <NAME> came in for
G34690	POS	LOGRANK	0.300646	1.35073	0.149075	23	NGRAM	mrs <NAME> came in for
G10768	POS	LOGRANK	0.300544	1.35059	0.149168	32	NGRAM	and lost
G34621	POS	LOGRANK	0.146143	1.15736	0.149202	126	NGRAM	mr <NAME> came
G13635	POS	LOGRANK	0.209178	1.23267	0.149233	63	NGRAM	been an
G5315	POS	LOGRANK	0.109081	1.11525	0.149272	239	NGRAM	<BOS> he was
G33210	POS	LOGRANK	0.190586	1.20996	0.149274	67	NGRAM	mass within the
G46839	POS	LOGRANK	0.330104	1.39111	0.149302	23	NGRAM	stent in
G49169	POS	LOGRANK	0.321883	1.37972	0.149324	24	NGRAM	the left neck .
G32579	POS	LOGRANK	0.294202	1.34205	0.149326	30	NGRAM	lung field
G40630	POS	LOGRANK	0.223294	1.25019	0.149333	57	NGRAM	peritoneal disease .
G57034	POS	LOGRANK	0.321872	1.37971	0.149339	23	NGRAM	would tolerate
G45168	POS	LOGRANK	0.294174	1.34202	0.149352	30	NGRAM	she would need to seek immediate medical attention
G8078	POS	LOGRANK	0.329844	1.39075	0.149353	36	NGRAM	a psa
G55083	POS	LOGRANK	0.307042	1.3594	0.149396	24	NGRAM	weight 94
G55084	POS	LOGRANK	0.307042	1.3594	0.149396	24	NGRAM	weight 94 kg
G25834	POS	LOGRANK	0.32175	1.37954	0.149488	24	NGRAM	her left lower
G28325	POS	LOGRANK	0.277435	1.31974	0.149539	35	NGRAM	in recent weeks
G13380	POS	LOGRANK	0.149703	1.16149	0.149568	127	NGRAM	be due
G56870	POS	LOGRANK	0.313998	1.36889	0.149643	26	NGRAM	worked as an
G35251	POS	LOGRANK	0.321519	1.37922	0.149758	24	NGRAM	nerve roots
G45400	POS	LOGRANK	0.300091	1.34998	0.149834	24	NGRAM	shows no lymphadenopathy
G32954	POS	LOGRANK	0.217971	1.24355	0.149837	58	NGRAM	mammary
G4870	POS	LOGRANK	0.272256	1.31292	0.14985	42	NGRAM	<BOS> cholecalciferol
G9638	POS	LOGRANK	0.306588	1.35878	0.150006	26	NGRAM	also ,
G6339	POS	LOGRANK	0.172304	1.18804	0.150074	92	NGRAM	<BOS> she has had
G10403	POS	LOGRANK	0.21087	1.23475	0.150158	63	NGRAM	and family
G52755	POS	LOGRANK	0.262954	1.30077	0.150167	40	NGRAM	treatment if
G25539	POS	LOGRANK	0.215421	1.24038	0.150185	54	NGRAM	hepatic flexure
G31827	POS	LOGRANK	0.162479	1.17642	0.150188	106	NGRAM	life-threatening infection . <EOS>
G8141	POS	LOGRANK	0.250893	1.28517	0.150282	39	NGRAM	a rest home
G19879	POS	LOGRANK	0.213001	1.23739	0.150306	58	NGRAM	eating and drinking
G27646	POS	LOGRANK	0.132378	1.14154	0.150422	159	NGRAM	if we
G11810	POS	LOGRANK	0.29961	1.34933	0.150482	26	NGRAM	appreciate if
G13516	POS	LOGRANK	0.17451	1.19066	0.150485	82	NGRAM	be reviewed by
G51827	POS	LOGRANK	0.329121	1.38975	0.150497	28	NGRAM	to left chest
G14132	POS	LOGRANK	0.30622	1.35828	0.15052	27	NGRAM	bloating and
G57311	POS	LOGRANK	0.329088	1.3897	0.150601	25	NGRAM	yet been
G24950	POS	LOGRANK	0.220044	1.24613	0.150608	56	NGRAM	he now
G18560	POS	LOGRANK	0.236897	1.26731	0.150702	42	NGRAM	detail the side
G16331	POS	LOGRANK	0.230765	1.25956	0.150775	50	NGRAM	cholangiocarcinoma
G24557	POS	LOGRANK	0.320698	1.37809	0.150778	28	NGRAM	have very
G15030	POS	LOGRANK	0.262634	1.30035	0.150789	34	NGRAM	caecum and
G29269	POS	LOGRANK	0.0588088	1.06057	0.15098	1038	NGRAM	initially
G49406	POS	LOGRANK	0.139545	1.14975	0.150998	132	NGRAM	the near future
G52262	POS	LOGRANK	0.254277	1.28953	0.151018	34	NGRAM	to three months .
G18153	POS	LOGRANK	0.204061	1.22637	0.151032	61	NGRAM	daughter lives
G39994	POS	LOGRANK	0.0932915	1.09778	0.151056	319	NGRAM	palpation
G53968	POS	LOGRANK	0.160213	1.17376	0.151058	102	NGRAM	vomiting , mouth ulcers
G53967	POS	LOGRANK	0.160213	1.17376	0.151058	102	NGRAM	vomiting , mouth
G13237	POS	LOGRANK	0.246699	1.27979	0.151078	41	NGRAM	basal cell carcinoma
G46625	POS	LOGRANK	0.254209	1.28944	0.151091	37	NGRAM	stage iv lung cancer .
G30727	POS	LOGRANK	0.254209	1.28944	0.151091	37	NGRAM	iv lung cancer .
G5910	POS	LOGRANK	0.149047	1.16073	0.151195	126	NGRAM	<BOS> multiple
G49899	POS	LOGRANK	0.227669	1.25567	0.151214	47	NGRAM	the right main
G28149	POS	LOGRANK	0.243145	1.27525	0.151219	41	NGRAM	in her back
G16372	POS	LOGRANK	0.176768	1.19335	0.151233	80	NGRAM	cigarettes a day .
G10612	POS	LOGRANK	0.222225	1.24885	0.15124	52	NGRAM	and i have explained
G6418	POS	LOGRANK	0.200123	1.22155	0.151249	63	NGRAM	<BOS> stage iv adenocarcinoma of
G20860	POS	LOGRANK	0.250228	1.28432	0.151306	43	NGRAM	extensive peritoneal
G56421	POS	LOGRANK	0.266712	1.30566	0.151315	34	NGRAM	with most
G38603	POS	LOGRANK	0.298986	1.34849	0.151353	29	NGRAM	on steroids
G26299	POS	LOGRANK	0.328313	1.38862	0.1515	26	NGRAM	his bone
G27976	POS	LOGRANK	0.253832	1.28895	0.151552	46	NGRAM	in agreement
G37941	POS	LOGRANK	0.233242	1.26269	0.15158	40	NGRAM	of the fact that
G7523	POS	LOGRANK	0.16933	1.18451	0.151635	80	NGRAM	a ct of
G2259	POS	LOGRANK	0.233266	1.26272	0.15164	39	NGRAM	/ <EOS>
G21089	POS	LOGRANK	0.230299	1.25898	0.151666	47	NGRAM	fatigue , nausea and
G31884	POS	LOGRANK	0.271111	1.31142	0.151681	35	NGRAM	likely to be a
G56732	POS	LOGRANK	0.203788	1.22604	0.151711	60	NGRAM	with weight loss
G22327	POS	LOGRANK	0.172781	1.18861	0.151719	95	NGRAM	fracture of
G15540	POS	LOGRANK	0.217003	1.24235	0.151733	49	NGRAM	carried out
G55307	POS	LOGRANK	0.230234	1.25889	0.151783	45	NGRAM	were negative for
G4433	POS	LOGRANK	0.270883	1.31112	0.152057	33	NGRAM	<BOS> 4
G49394	POS	LOGRANK	0.319704	1.37672	0.15207	24	NGRAM	the mutation
G30853	POS	LOGRANK	0.270744	1.31094	0.152134	41	NGRAM	judy
G28339	POS	LOGRANK	0.249696	1.28364	0.152172	42	NGRAM	in <LOCALITY> ,
G7089	POS	LOGRANK	0.275699	1.31745	0.152173	31	NGRAM	<NAME> told me
G33999	POS	LOGRANK	0.221561	1.24802	0.152274	64	NGRAM	mg daily (
G35271	POS	LOGRANK	0.1942	1.21434	0.152282	67	NGRAM	neurologic
G31561	POS	LOGRANK	0.24967	1.2836	0.152286	37	NGRAM	left of the
G17242	POS	LOGRANK	0.101558	1.10689	0.152329	265	NGRAM	consideration of chemotherapy
G54934	POS	LOGRANK	0.21661	1.24186	0.152365	63	NGRAM	weeks on
G19290	POS	LOGRANK	0.145745	1.1569	0.15237	110	NGRAM	distressed
G56673	POS	LOGRANK	0.261542	1.29893	0.152409	34	NGRAM	with the right
G30701	POS	LOGRANK	0.142962	1.15369	0.152422	124	NGRAM	iv adenocarcinoma of
G46600	POS	LOGRANK	0.142962	1.15369	0.152422	124	NGRAM	stage iv adenocarcinoma of
G23358	POS	LOGRANK	0.170132	1.18546	0.152453	84	NGRAM	had a very
G18937	POS	LOGRANK	0.31935	1.37623	0.152502	25	NGRAM	discharge . <EOS>
G34378	POS	LOGRANK	0.2806	1.32392	0.152543	34	NGRAM	months . <NAME>
G17568	POS	LOGRANK	0.304681	1.35619	0.152596	26	NGRAM	could also be
G11834	POS	LOGRANK	0.0513588	1.0527	0.15261	1430	NGRAM	approximately
G28706	POS	LOGRANK	0.168917	1.18402	0.152635	90	NGRAM	in the <LOCALITY>
G5309	POS	LOGRANK	0.153338	1.16572	0.152642	113	NGRAM	<BOS> he lives with
G27472	POS	LOGRANK	0.261361	1.2987	0.152775	39	NGRAM	i will therefore
G3645	POS	LOGRANK	0.235612	1.26568	0.152816	45	NGRAM	5 cm .
G55153	POS	LOGRANK	0.166593	1.18127	0.152876	97	NGRAM	well but
G22583	POS	LOGRANK	0.274919	1.31642	0.152892	33	NGRAM	further palliative
G50727	POS	LOGRANK	0.238834	1.26977	0.152922	40	NGRAM	this did
G48624	POS	LOGRANK	0.238815	1.26974	0.152956	43	NGRAM	the chest was
G55223	POS	LOGRANK	0.152413	1.16464	0.152981	111	NGRAM	well until
G32563	POS	LOGRANK	0.205151	1.22771	0.153008	57	NGRAM	lung cancer (
G30001	POS	LOGRANK	0.0774459	1.08052	0.153063	507	NGRAM	is in
G8676	POS	LOGRANK	0.335741	1.39898	0.153125	24	NGRAM	about 40 %
G30490	POS	LOGRANK	0.311301	1.3652	0.153158	29	NGRAM	is well aware of
G2515	POS	LOGRANK	0.265432	1.30399	0.153251	35	NGRAM	11 x
G27967	POS	LOGRANK	0.31863	1.37524	0.153413	28	NGRAM	in about two
G9129	POS	LOGRANK	0.139971	1.15024	0.1535	117	NGRAM	adrenals
G40622	POS	LOGRANK	0.28542	1.33032	0.153562	26	NGRAM	periphery of
G14058	POS	LOGRANK	0.130298	1.13917	0.153564	171	NGRAM	biopsy from the
G29034	POS	LOGRANK	0.303959	1.35521	0.153567	25	NGRAM	indigestion and
G41927	POS	LOGRANK	0.303956	1.35521	0.153605	25	NGRAM	pupils equal
G28789	POS	LOGRANK	0.326624	1.38628	0.153644	27	NGRAM	in two weeks’ time .
G55172	POS	LOGRANK	0.265162	1.30364	0.153667	43	NGRAM	well enough to
G28757	POS	LOGRANK	0.175699	1.19208	0.153696	85	NGRAM	in three weeks
G40088	POS	LOGRANK	0.303775	1.35496	0.153749	27	NGRAM	paratracheal ,
G3670	POS	LOGRANK	0.27462	1.31603	0.153772	36	NGRAM	5 mg prn <EOS>
G24297	POS	LOGRANK	0.310852	1.36459	0.153788	27	NGRAM	have discussed with her today
G5245	POS	LOGRANK	0.220753	1.24702	0.153793	52	NGRAM	<BOS> gastro-oesophageal
G47857	POS	LOGRANK	0.235044	1.26496	0.153922	44	NGRAM	tests :
G17324	POS	LOGRANK	0.176839	1.19344	0.153924	70	NGRAM	consultant medical oncologist . <EOS>
G7814	POS	LOGRANK	0.318292	1.37478	0.153926	24	NGRAM	a long discussion with <NAME>
G23337	POS	LOGRANK	0.318292	1.37478	0.153926	24	NGRAM	had a long discussion with <NAME>
G32271	POS	LOGRANK	0.318292	1.37478	0.153926	24	NGRAM	long discussion with <NAME>
G7738	POS	LOGRANK	0.196959	1.21769	0.153935	69	NGRAM	a high grade
G25013	POS	LOGRANK	0.231886	1.26098	0.154046	46	NGRAM	he tells me that
G7785	POS	LOGRANK	0.279575	1.32257	0.154094	29	NGRAM	a lengthy
G43652	POS	LOGRANK	0.173015	1.18888	0.154099	82	NGRAM	right supraclavicular fossa
G33391	POS	LOGRANK	0.264894	1.30329	0.154139	35	NGRAM	me he has
G26136	POS	LOGRANK	0.234888	1.26477	0.154176	44	NGRAM	hilar and mediastinal
G52591	POS	LOGRANK	0.248421	1.282	0.154196	38	NGRAM	toxicity of folfiri
G54616	POS	LOGRANK	0.0730504	1.07578	0.154225	580	NGRAM	we can
G33968	POS	LOGRANK	0.269386	1.30916	0.154308	39	NGRAM	mg . <EOS>
G55389	POS	LOGRANK	0.264771	1.30313	0.15435	35	NGRAM	wheezes
G28646	POS	LOGRANK	0.204485	1.22689	0.154365	62	NGRAM	in the pelvis .
G24689	POS	LOGRANK	0.128117	1.13669	0.15437	166	NGRAM	he gets
G31426	POS	LOGRANK	0.290609	1.33724	0.154407	28	NGRAM	leave his
G5765	POS	LOGRANK	0.135424	1.14502	0.154472	127	NGRAM	<BOS> many
G16456	POS	LOGRANK	0.204257	1.22661	0.154487	59	NGRAM	cleaner
G23408	POS	LOGRANK	0.208645	1.23201	0.154515	52	NGRAM	had had a
G0922	POS	LOGRANK	0.113712	1.12043	0.154516	231	NGRAM	, he is
G45037	POS	LOGRANK	0.279289	1.32219	0.154519	30	NGRAM	she therefore
G34149	POS	LOGRANK	0.208599	1.23195	0.154522	63	NGRAM	mild to moderate
G29202	POS	LOGRANK	0.0803077	1.08362	0.154563	464	NGRAM	informed
G11317	POS	LOGRANK	0.310173	1.36366	0.154566	26	NGRAM	and vomiting . <EOS>
G1297	POS	LOGRANK	0.310178	1.36367	0.154646	23	NGRAM	, neuropathy , kidney problems
G48988	POS	LOGRANK	0.260108	1.29707	0.154689	36	NGRAM	the intention of chemotherapy is to control
G29397	POS	LOGRANK	0.260108	1.29707	0.154689	36	NGRAM	intention of chemotherapy is to control
G0725	POS	LOGRANK	0.225757	1.25327	0.154748	47	NGRAM	, despite
G39606	POS	LOGRANK	0.29645	1.34508	0.154819	29	NGRAM	overall . <EOS>
G26296	POS	LOGRANK	0.310023	1.36346	0.154832	26	NGRAM	his blood tests
G40195	POS	LOGRANK	0.228485	1.25669	0.154939	42	NGRAM	past medical history is notable
G33561	POS	LOGRANK	0.228485	1.25669	0.154939	42	NGRAM	medical history is notable
G21113	POS	LOGRANK	0.278995	1.3218	0.154979	27	NGRAM	fax
G31317	POS	LOGRANK	0.217721	1.24324	0.155011	53	NGRAM	last two to three
G42990	POS	LOGRANK	0.296314	1.34489	0.155021	25	NGRAM	repeat the ct
G26148	POS	LOGRANK	0.103933	1.10953	0.155082	234	NGRAM	hilum
G28564	POS	LOGRANK	0.251762	1.28629	0.155089	40	NGRAM	in the lumbar
G31457	POS	LOGRANK	0.309795	1.36315	0.155175	23	NGRAM	left basal
G56444	POS	LOGRANK	0.146917	1.15826	0.155177	116	NGRAM	with nil
G29075	POS	LOGRANK	0.118108	1.12537	0.155187	203	NGRAM	infection . <EOS>
G7842	POS	LOGRANK	0.251718	1.28623	0.155188	36	NGRAM	a lung primary
G26278	POS	LOGRANK	0.30978	1.36313	0.155242	25	NGRAM	his alcohol intake is occasional
G14245	POS	LOGRANK	0.273628	1.31473	0.155258	32	NGRAM	body of the
G43577	POS	LOGRANK	0.071616	1.07424	0.155275	583	NGRAM	right lower
G30858	POS	LOGRANK	0.234239	1.26395	0.155366	45	NGRAM	jugular venous pressure
G15495	POS	LOGRANK	0.0956276	1.10035	0.1554	325	NGRAM	care . <EOS>
G45970	POS	LOGRANK	0.225343	1.25275	0.155412	44	NGRAM	smoked 20 cigarettes
G45230	POS	LOGRANK	0.317134	1.37319	0.155416	28	NGRAM	should also
G44889	POS	LOGRANK	0.264025	1.30216	0.15542	42	NGRAM	she is managing
G18796	POS	LOGRANK	0.0526328	1.05404	0.155491	1382	NGRAM	did
G53239	POS	LOGRANK	0.284054	1.3285	0.155507	32	NGRAM	under <DOCTOR>
G31746	POS	LOGRANK	0.222606	1.24933	0.155516	49	NGRAM	lethargy and
G38006	POS	LOGRANK	0.167721	1.18261	0.155546	85	NGRAM	of the pelvis
G53182	POS	LOGRANK	0.190952	1.2104	0.155561	68	NGRAM	ulcers , sore
G34584	POS	LOGRANK	0.190952	1.2104	0.155561	68	NGRAM	mouth ulcers , sore
G1221	POS	LOGRANK	0.190952	1.2104	0.155561	68	NGRAM	, mouth ulcers , sore
G43962	POS	LOGRANK	0.121504	1.12919	0.15562	201	NGRAM	scan -
G9052	POS	LOGRANK	0.289772	1.33612	0.155622	32	NGRAM	adjuvant tamoxifen .
G37326	POS	LOGRANK	0.22249	1.24918	0.155699	51	NGRAM	of extensive
G33465	POS	LOGRANK	0.184542	1.20267	0.15571	71	NGRAM	medial aspect
G31467	POS	LOGRANK	0.302404	1.35311	0.155719	26	NGRAM	left breast mass
G6338	POS	LOGRANK	0.166517	1.18118	0.155755	97	NGRAM	<BOS> she has been
G41964	POS	LOGRANK	0.309385	1.36259	0.155762	27	NGRAM	quadrant discomfort
G52643	POS	LOGRANK	0.196074	1.21662	0.155797	59	NGRAM	transitional cell
G2584	POS	LOGRANK	0.217302	1.24272	0.15582	50	NGRAM	129
G43233	POS	LOGRANK	0.309279	1.36244	0.155841	27	NGRAM	response on
G41423	POS	LOGRANK	0.0843156	1.08797	0.155857	393	NGRAM	primary .
G54871	POS	LOGRANK	0.195991	1.21652	0.155871	72	NGRAM	week with
G38408	POS	LOGRANK	0.243872	1.27618	0.155914	39	NGRAM	on biopsy .
G21100	POS	LOGRANK	0.28373	1.32807	0.15594	30	NGRAM	fatigue from anaemia
G15243	POS	LOGRANK	0.309261	1.36242	0.155945	23	NGRAM	cancer may
G9387	POS	LOGRANK	0.278331	1.32092	0.155949	32	NGRAM	ahead with the treatment .
G39713	POS	LOGRANK	0.263644	1.30166	0.155977	33	NGRAM	pain , which
G24217	POS	LOGRANK	0.233883	1.2635	0.155987	40	NGRAM	have any significant
G10454	POS	LOGRANK	0.316674	1.37256	0.156019	24	NGRAM	and ggt
G35528	POS	LOGRANK	0.149676	1.16146	0.15602	105	NGRAM	no axillary
G55438	POS	LOGRANK	0.158256	1.17147	0.156032	106	NGRAM	whether she
G53513	POS	LOGRANK	0.230811	1.25962	0.156034	46	NGRAM	upper back
G56907	POS	LOGRANK	0.247389	1.28068	0.156071	40	NGRAM	worse and
G14005	POS	LOGRANK	0.295598	1.34393	0.156083	25	NGRAM	bilirubin 13 ,
G55466	POS	LOGRANK	0.236984	1.26742	0.156091	41	NGRAM	which confirmed the presence of
G55465	POS	LOGRANK	0.236984	1.26742	0.156091	41	NGRAM	which confirmed the presence
G41359	POS	LOGRANK	0.224985	1.2523	0.156123	47	NGRAM	pressure not
G40381	POS	LOGRANK	0.283615	1.32792	0.156176	31	NGRAM	patients tolerate it
G21102	POS	LOGRANK	0.283527	1.3278	0.156253	32	NGRAM	fatigued and
G34277	POS	LOGRANK	0.289273	1.33546	0.156274	31	NGRAM	mobilises with a
G52888	POS	LOGRANK	0.295388	1.34365	0.156314	27	NGRAM	ttf-1 .
G49141	POS	LOGRANK	0.308942	1.36198	0.156317	26	NGRAM	the left hilar
G10714	POS	LOGRANK	0.233688	1.26325	0.156331	45	NGRAM	and it has
G44844	POS	LOGRANK	0.145757	1.15691	0.156333	120	NGRAM	she is also
G48645	POS	LOGRANK	0.121318	1.12898	0.156355	176	NGRAM	the colon
G17520	POS	LOGRANK	0.160099	1.17363	0.156362	96	NGRAM	corrected
G52836	POS	LOGRANK	0.316455	1.37225	0.156382	24	NGRAM	tremor
G20880	POS	LOGRANK	0.243538	1.27576	0.15639	49	NGRAM	extent of his
G28557	POS	LOGRANK	0.135374	1.14496	0.156393	147	NGRAM	in the liver .
G4073	POS	LOGRANK	0.247163	1.28039	0.15644	42	NGRAM	79 kg .
G9011	POS	LOGRANK	0.230537	1.25928	0.156478	41	NGRAM	adenopathy neck , axillae
G9010	POS	LOGRANK	0.214458	1.23919	0.156531	48	NGRAM	adenopathy neck ,
G40093	POS	LOGRANK	0.164065	1.17829	0.15654	87	NGRAM	parenchymal
G0617	POS	LOGRANK	0.12326	1.13118	0.156618	167	NGRAM	, ck7
G34625	POS	LOGRANK	0.263289	1.3012	0.156652	30	NGRAM	mr <NAME> came in for consultation with
G34624	POS	LOGRANK	0.263289	1.3012	0.156652	30	NGRAM	mr <NAME> came in for consultation
G5871	POS	LOGRANK	0.263289	1.3012	0.156652	30	NGRAM	<BOS> mr <NAME> came in for consultation with
G5870	POS	LOGRANK	0.263289	1.3012	0.156652	30	NGRAM	<BOS> mr <NAME> came in for consultation
G5872	POS	LOGRANK	0.263289	1.3012	0.156652	30	NGRAM	<BOS> mr <NAME> came in for consultation with his
G34626	POS	LOGRANK	0.263289	1.3012	0.156652	30	NGRAM	mr <NAME> came in for consultation with his
G28512	POS	LOGRANK	0.230438	1.25915	0.156686	45	NGRAM	in the last few weeks
G46111	POS	LOGRANK	0.227493	1.25545	0.156687	45	NGRAM	soft and non tender .
G11067	POS	LOGRANK	0.250569	1.28476	0.156689	38	NGRAM	and said
G36819	POS	LOGRANK	0.230429	1.25914	0.156706	54	NGRAM	nutrition
G1466	POS	LOGRANK	0.207511	1.23061	0.156724	66	NGRAM	, poorly
G56973	POS	LOGRANK	0.219346	1.24526	0.156744	51	NGRAM	would be wise to
G30677	POS	LOGRANK	0.219346	1.24526	0.156744	51	NGRAM	it would be wise to
G52337	POS	LOGRANK	0.219286	1.24519	0.156753	51	NGRAM	today ) .
G25756	POS	LOGRANK	0.21676	1.24205	0.156846	49	NGRAM	her family that
G15848	POS	LOGRANK	0.288909	1.33497	0.156853	30	NGRAM	change her
G9483	POS	LOGRANK	0.0705247	1.07307	0.15687	564	NGRAM	alkaline
G36854	POS	LOGRANK	0.207478	1.23057	0.156877	57	NGRAM	obstruction of the
G24032	POS	LOGRANK	0.316056	1.37171	0.156887	23	NGRAM	has now stopped
G19011	POS	LOGRANK	0.316066	1.37172	0.156894	25	NGRAM	discussed her case with
G19153	POS	LOGRANK	0.324132	1.38283	0.156913	24	NGRAM	disease and he
G50896	POS	LOGRANK	0.250625	1.28483	0.156978	37	NGRAM	this type
G10989	POS	LOGRANK	0.246796	1.27992	0.157011	51	NGRAM	and prognosis
G11158	POS	LOGRANK	0.323996	1.38264	0.157061	24	NGRAM	and subcutaneous
G8570	POS	LOGRANK	0.294815	1.34288	0.157096	29	NGRAM	abdominal examination unremarkable
G24890	POS	LOGRANK	0.301282	1.35159	0.157106	28	NGRAM	he is no
G41530	POS	LOGRANK	0.0592382	1.06103	0.157157	883	NGRAM	probably
G12492	POS	LOGRANK	0.0981981	1.10318	0.157227	263	NGRAM	aspect of the
G20721	POS	LOGRANK	0.258566	1.29507	0.157252	37	NGRAM	exhausted
G35399	POS	LOGRANK	0.180882	1.19827	0.157275	82	NGRAM	next week . <EOS>
G7880	POS	LOGRANK	0.182262	1.19993	0.157452	73	NGRAM	a metastatic deposit
G3724	POS	LOGRANK	0.258418	1.29488	0.157487	38	NGRAM	50 kg
G17280	POS	LOGRANK	0.301084	1.35132	0.157515	28	NGRAM	consistent with adenocarcinoma .
G19025	POS	LOGRANK	0.262674	1.3004	0.157519	37	NGRAM	discussed palliative chemotherapy
G45666	POS	LOGRANK	0.267336	1.30648	0.157525	34	NGRAM	since he had
G43080	POS	LOGRANK	0.2772	1.31943	0.157583	33	NGRAM	required to
G16942	POS	LOGRANK	0.0746099	1.07746	0.157591	601	NGRAM	commenced
G28532	POS	LOGRANK	0.239419	1.27051	0.157626	43	NGRAM	in the left iliac
G39105	POS	LOGRANK	0.144586	1.15556	0.157676	110	NGRAM	or elsewhere .
G20332	POS	LOGRANK	0.282556	1.32652	0.157708	35	NGRAM	equina
G56248	POS	LOGRANK	0.242565	1.27451	0.157791	40	NGRAM	with features
G34074	POS	LOGRANK	0.23928	1.27033	0.157818	46	NGRAM	mg twice a day <EOS>
G11707	POS	LOGRANK	0.307731	1.36034	0.157904	24	NGRAM	appearances are in
G15548	POS	LOGRANK	0.239181	1.27021	0.157936	38	NGRAM	cartia 100 mg
G15547	POS	LOGRANK	0.239181	1.27021	0.157936	38	NGRAM	cartia 100
G21178	POS	LOGRANK	0.229727	1.25826	0.157955	52	NGRAM	feels very
G32404	POS	LOGRANK	0.221305	1.2477	0.157959	50	NGRAM	lost about 10
G44982	POS	LOGRANK	0.271878	1.31243	0.157996	27	NGRAM	she proceeded to a
G11440	POS	LOGRANK	0.363033	1.43768	0.158011	26	NGRAM	ankles . <EOS>
G0435	POS	LOGRANK	0.282329	1.32622	0.15803	29	NGRAM	, asthma ,
G10535	POS	LOGRANK	0.053899	1.05538	0.158049	1221	NGRAM	and her
G54621	POS	LOGRANK	0.363112	1.4378	0.158053	23	NGRAM	we can see
G28392	POS	LOGRANK	0.165575	1.18007	0.158074	102	NGRAM	in te
G13786	POS	LOGRANK	0.294114	1.34194	0.158143	28	NGRAM	been working as a
G35077	POS	LOGRANK	0.242566	1.27452	0.158155	42	NGRAM	nausea with
G32160	POS	LOGRANK	0.242537	1.27448	0.158167	40	NGRAM	living . <EOS>
G14217	POS	LOGRANK	0.307572	1.36012	0.158173	34	NGRAM	bloods .
G39864	POS	LOGRANK	0.294039	1.34184	0.158226	27	NGRAM	palliative radiation therapy to the
G16325	POS	LOGRANK	0.341307	1.40679	0.158272	23	NGRAM	children of
G16327	POS	LOGRANK	0.208959	1.23239	0.158301	54	NGRAM	chills
G28506	POS	LOGRANK	0.249809	1.28378	0.158303	44	NGRAM	in the last couple
G28507	POS	LOGRANK	0.249809	1.28378	0.158303	44	NGRAM	in the last couple of
G5084	POS	LOGRANK	0.114711	1.12155	0.158324	178	NGRAM	<BOS> discussion / management <EOS>
G19088	POS	LOGRANK	0.114711	1.12155	0.158324	178	NGRAM	discussion / management <EOS>
G6762	POS	LOGRANK	0.160321	1.17389	0.158341	90	NGRAM	<DOCTOR> . <EOS>
G53659	POS	LOGRANK	0.0712628	1.07386	0.158455	590	NGRAM	using
G56588	POS	LOGRANK	0.157355	1.17041	0.158482	105	NGRAM	with single agent
G23453	POS	LOGRANK	0.200464	1.22197	0.158482	61	NGRAM	had presented
G14131	POS	LOGRANK	0.174947	1.19118	0.15849	85	NGRAM	bloating
G44311	POS	LOGRANK	0.322903	1.38113	0.158501	23	NGRAM	seen by dr
G15414	POS	LOGRANK	0.0842896	1.08794	0.158532	398	NGRAM	carcinoma with
G14757	POS	LOGRANK	0.331531	1.3931	0.158591	23	NGRAM	but he had
G21479	POS	LOGRANK	0.200439	1.22194	0.158592	59	NGRAM	fluid in
G53027	POS	LOGRANK	0.271442	1.31186	0.15862	34	NGRAM	two daughters .
G48863	POS	LOGRANK	0.293725	1.34142	0.158671	31	NGRAM	the first dose
G44451	POS	LOGRANK	0.198392	1.21944	0.158692	63	NGRAM	sensitivity
G31232	POS	LOGRANK	0.130779	1.13972	0.158695	142	NGRAM	larger
G16072	POS	LOGRANK	0.130261	1.13913	0.158703	145	NGRAM	chemotherapy opinion .
G16071	POS	LOGRANK	0.130261	1.13913	0.158703	145	NGRAM	chemotherapy opinion
G27314	POS	LOGRANK	0.238777	1.2697	0.158726	39	NGRAM	i have told him
G4297	POS	LOGRANK	0.115264	1.12217	0.15875	163	NGRAM	: dr
G6831	POS	LOGRANK	0.307152	1.35955	0.15878	27	NGRAM	<NAME> again in
G23120	POS	LOGRANK	0.162137	1.17602	0.1588	97	NGRAM	good response to
G26281	POS	LOGRANK	0.322573	1.38068	0.15883	29	NGRAM	his appetite and
G8664	POS	LOGRANK	0.125285	1.13347	0.158909	173	NGRAM	about 20
G10959	POS	LOGRANK	0.168647	1.1837	0.158937	92	NGRAM	and peritoneal
G3676	POS	LOGRANK	0.300001	1.34986	0.158969	28	NGRAM	5 to
G35501	POS	LOGRANK	0.206355	1.22919	0.159061	52	NGRAM	no adenopathy neck
G35280	POS	LOGRANK	0.137384	1.14727	0.159123	132	NGRAM	neurological symptoms
G48030	POS	LOGRANK	0.208483	1.23181	0.159208	56	NGRAM	that area
G21179	POS	LOGRANK	0.331003	1.39236	0.159283	23	NGRAM	feels very tired
G33095	POS	LOGRANK	0.2107	1.23454	0.15932	55	NGRAM	markers ,
G27351	POS	LOGRANK	0.0808183	1.08417	0.159342	411	NGRAM	i saw
G3580	POS	LOGRANK	0.121215	1.12887	0.159496	179	NGRAM	40 years
G0855	POS	LOGRANK	0.0875501	1.0915	0.1595	342	NGRAM	, gamma gt
G19728	POS	LOGRANK	0.159855	1.17334	0.159534	104	NGRAM	due to a
G12781	POS	LOGRANK	0.266014	1.30475	0.159548	34	NGRAM	at the left base .
G1259	POS	LOGRANK	0.204018	1.22632	0.159576	52	NGRAM	, namely fatigue
G1260	POS	LOGRANK	0.204018	1.22632	0.159576	52	NGRAM	, namely fatigue ,
G33106	POS	LOGRANK	0.196024	1.21656	0.159642	59	NGRAM	married .
G54247	POS	LOGRANK	0.215234	1.24015	0.159665	56	NGRAM	was due
G10708	POS	LOGRANK	0.169525	1.18474	0.159672	90	NGRAM	and is now
G25706	POS	LOGRANK	0.16178	1.1756	0.159678	93	NGRAM	her current performance status is 1
G36894	POS	LOGRANK	0.265904	1.30461	0.159708	32	NGRAM	occasional cough
G43012	POS	LOGRANK	0.270717	1.3109	0.159725	36	NGRAM	replacement <EOS>
G52944	POS	LOGRANK	0.0735643	1.07634	0.159756	509	NGRAM	tumour markers
G42940	POS	LOGRANK	0.248935	1.28266	0.159796	36	NGRAM	renal cell carcinoma ,
G55074	POS	LOGRANK	0.270628	1.31079	0.159824	32	NGRAM	weight 88 kg .
G23279	POS	LOGRANK	0.199844	1.22121	0.159833	57	NGRAM	gy in
G27816	POS	LOGRANK	0.330313	1.3914	0.160028	28	NGRAM	improve her survival .
G55537	POS	LOGRANK	0.207893	1.23108	0.160116	58	NGRAM	which might
G35253	POS	LOGRANK	0.275529	1.31723	0.160155	31	NGRAM	nerves were
G17664	POS	LOGRANK	0.275529	1.31723	0.160155	31	NGRAM	cranial nerves were
G47763	POS	LOGRANK	0.184103	1.20214	0.160181	78	NGRAM	temporal
G1830	POS	LOGRANK	0.306056	1.35806	0.160198	26	NGRAM	, thoracic
G52883	POS	LOGRANK	0.112502	1.11907	0.160204	216	NGRAM	trying
G16889	POS	LOGRANK	0.119357	1.12677	0.160326	180	NGRAM	combination chemotherapy
G15926	POS	LOGRANK	0.22276	1.24952	0.160329	45	NGRAM	chemotherapy , i
G0927	POS	LOGRANK	0.306029	1.35802	0.160335	26	NGRAM	, he underwent
G24903	POS	LOGRANK	0.114494	1.12131	0.160368	217	NGRAM	he is still
G55796	POS	LOGRANK	0.217437	1.24289	0.16038	48	NGRAM	will be followed up
G57004	POS	LOGRANK	0.217342	1.24277	0.160432	62	NGRAM	would need to be
G12959	POS	LOGRANK	0.252486	1.28722	0.160433	35	NGRAM	attends with his wife
G41424	POS	LOGRANK	0.135218	1.14479	0.160437	134	NGRAM	primary . <EOS>
G37253	POS	LOGRANK	0.275343	1.31698	0.160453	30	NGRAM	of colon ,
G8093	POS	LOGRANK	0.280662	1.32401	0.160479	34	NGRAM	a rather
G34066	POS	LOGRANK	0.225403	1.25283	0.160485	59	NGRAM	mg three times a day
G34065	POS	LOGRANK	0.225403	1.25283	0.160485	59	NGRAM	mg three times a
G4876	POS	LOGRANK	0.129183	1.1379	0.160525	161	NGRAM	<BOS> chronic
G41267	POS	LOGRANK	0.171586	1.18719	0.160565	79	NGRAM	present illness
G43226	POS	LOGRANK	0.313221	1.36782	0.160639	27	NGRAM	response but
G38892	POS	LOGRANK	0.130146	1.13899	0.160667	161	NGRAM	only .
G9514	POS	LOGRANK	0.275212	1.31681	0.160695	27	NGRAM	all of his
G16643	POS	LOGRANK	0.29875	1.34817	0.160706	26	NGRAM	clinically she
G50251	POS	LOGRANK	0.222518	1.24922	0.160745	53	NGRAM	the weekend
G12889	POS	LOGRANK	0.286225	1.33139	0.160796	30	NGRAM	atrial fibrillation and
G21272	POS	LOGRANK	0.286225	1.33139	0.160796	30	NGRAM	fibrillation and
G2018	POS	LOGRANK	0.170186	1.18553	0.160861	91	NGRAM	,000
G57219	POS	LOGRANK	0.146427	1.15769	0.160879	106	NGRAM	year old lady with
G38271	POS	LOGRANK	0.146427	1.15769	0.160879	106	NGRAM	old lady with
G52645	POS	LOGRANK	0.234301	1.26403	0.160901	41	NGRAM	transitional cell carcinoma of
G49588	POS	LOGRANK	0.0951467	1.09982	0.160918	279	NGRAM	the patient has
G7145	POS	LOGRANK	0.197368	1.21819	0.160961	58	NGRAM	<NAME> whom i saw in clinic today
G41606	POS	LOGRANK	0.298566	1.34792	0.16105	23	NGRAM	proceeding to bronchoscopy
G35964	POS	LOGRANK	0.219661	1.24565	0.161074	45	NGRAM	no reactivity
G26841	POS	LOGRANK	0.274879	1.31637	0.161078	36	NGRAM	hospital under
G17139	POS	LOGRANK	0.25207	1.28669	0.161106	40	NGRAM	confirmed by
G45203	POS	LOGRANK	0.172577	1.18836	0.161113	78	NGRAM	short of breath on
G5801	POS	LOGRANK	0.256141	1.29194	0.161136	35	NGRAM	<BOS> menarche
G47635	POS	LOGRANK	0.320877	1.37834	0.161145	25	NGRAM	take this
G51264	POS	LOGRANK	0.209786	1.23341	0.161157	56	NGRAM	tiredness and
G15211	POS	LOGRANK	0.230977	1.25983	0.161232	41	NGRAM	cancer has spread
G39205	POS	LOGRANK	0.274806	1.31628	0.161247	31	NGRAM	or so ,
G37108	POS	LOGRANK	0.193493	1.21348	0.161314	68	NGRAM	of appetite .
G51837	POS	LOGRANK	0.209715	1.23333	0.16132	56	NGRAM	to live with
G20045	POS	LOGRANK	0.22789	1.25595	0.161353	43	NGRAM	effusion on
G19064	POS	LOGRANK	0.320687	1.37807	0.161386	24	NGRAM	discussed with him in detail
G3550	POS	LOGRANK	0.255895	1.29162	0.161456	41	NGRAM	40 .
G35247	POS	LOGRANK	0.329204	1.38986	0.161491	24	NGRAM	nerve .
G34025	POS	LOGRANK	0.138555	1.14861	0.1615	133	NGRAM	mg od . <EOS>
G11307	POS	LOGRANK	0.153523	1.16593	0.161524	103	NGRAM	and very
G15265	POS	LOGRANK	0.338617	1.40301	0.161524	23	NGRAM	cancer to the
G32395	POS	LOGRANK	0.291693	1.33869	0.161616	27	NGRAM	lost 10 kg
G31504	POS	LOGRANK	0.264732	1.30308	0.161645	32	NGRAM	left hip .
G11460	POS	LOGRANK	0.195182	1.21553	0.161652	60	NGRAM	anterior abdominal wall
G10967	POS	LOGRANK	0.174899	1.19113	0.161692	82	NGRAM	and pleural
G26210	POS	LOGRANK	0.072922	1.07565	0.161727	581	NGRAM	him to
G4901	POS	LOGRANK	0.227602	1.25559	0.161737	52	NGRAM	<BOS> codeine 30
G3660	POS	LOGRANK	0.169807	1.18508	0.161737	96	NGRAM	5 mg daily
G24393	POS	LOGRANK	0.12778	1.1363	0.161775	159	NGRAM	have had a
G53853	POS	LOGRANK	0.297971	1.34712	0.161912	26	NGRAM	very tender
G34111	POS	LOGRANK	0.188065	1.20691	0.161954	70	NGRAM	middle of
G51977	POS	LOGRANK	0.297896	1.34702	0.161995	28	NGRAM	to prolong his
G42924	POS	LOGRANK	0.14993	1.16175	0.162075	103	NGRAM	removed from
G46284	POS	LOGRANK	0.285258	1.33011	0.162125	31	NGRAM	soon as possible and
G12397	POS	LOGRANK	0.285258	1.33011	0.162125	31	NGRAM	as soon as possible and
G25184	POS	LOGRANK	0.200659	1.22221	0.162163	62	NGRAM	headaches .
G55404	POS	LOGRANK	0.167308	1.18212	0.162199	91	NGRAM	when i
G1116	POS	LOGRANK	0.255521	1.29113	0.162202	31	NGRAM	, kps
G46841	POS	LOGRANK	0.264314	1.30254	0.162221	38	NGRAM	stent insertion
G35503	POS	LOGRANK	0.233525	1.26304	0.162251	39	NGRAM	no adenopathy neck , axillae
G15099	POS	LOGRANK	0.269022	1.30868	0.162291	38	NGRAM	came to clinic
G8632	POS	LOGRANK	0.233516	1.26303	0.162312	41	NGRAM	abnormal liver function tests
G15990	POS	LOGRANK	0.113605	1.12031	0.162405	186	NGRAM	chemotherapy can
G34055	POS	LOGRANK	0.268989	1.30864	0.162423	36	NGRAM	mg qid <EOS>
G51035	POS	LOGRANK	0.304483	1.35592	0.162454	24	NGRAM	three to four weeks
G44611	POS	LOGRANK	0.311905	1.36602	0.16246	23	NGRAM	she appears to have
G45712	POS	LOGRANK	0.259551	1.29635	0.162478	40	NGRAM	single agent 5-fu
G9319	POS	LOGRANK	0.259551	1.29635	0.162478	40	NGRAM	agent 5-fu
G6479	POS	LOGRANK	0.27932	1.32223	0.162487	32	NGRAM	<BOS> terazosin
G42807	POS	LOGRANK	0.198575	1.21966	0.162492	61	NGRAM	regurgitation .
G6916	POS	LOGRANK	0.268875	1.30849	0.162599	31	NGRAM	<NAME> for consideration of palliative
G46173	POS	LOGRANK	0.227163	1.25503	0.162636	49	NGRAM	some degree of
G55143	POS	LOGRANK	0.297429	1.34639	0.16266	28	NGRAM	well as an
G8485	POS	LOGRANK	0.273862	1.31503	0.162713	29	NGRAM	abdomen is soft and non-tender without
G30369	POS	LOGRANK	0.273862	1.31503	0.162713	29	NGRAM	is soft and non-tender without
G35502	POS	LOGRANK	0.216192	1.24134	0.16275	46	NGRAM	no adenopathy neck ,
G37460	POS	LOGRANK	0.273829	1.31499	0.162779	30	NGRAM	of individuals and
G45759	POS	LOGRANK	0.328104	1.38833	0.162803	26	NGRAM	sites ,
G39561	POS	LOGRANK	0.200219	1.22167	0.16297	61	NGRAM	over the last couple of
G39560	POS	LOGRANK	0.200219	1.22167	0.16297	61	NGRAM	over the last couple
G39732	POS	LOGRANK	0.221309	1.24771	0.16302	55	NGRAM	pain around
G3758	POS	LOGRANK	0.243328	1.27549	0.163031	38	NGRAM	52 kg
G42897	POS	LOGRANK	0.303983	1.35525	0.163133	27	NGRAM	remains in
G7760	POS	LOGRANK	0.297083	1.34593	0.163176	26	NGRAM	a large amount
G7761	POS	LOGRANK	0.297083	1.34593	0.163176	26	NGRAM	a large amount of
G40625	POS	LOGRANK	0.0727514	1.07546	0.163227	541	NGRAM	peritoneal
G57031	POS	LOGRANK	0.179801	1.19698	0.163238	70	NGRAM	would suggest
G16241	POS	LOGRANK	0.296978	1.34579	0.163317	23	NGRAM	chest reveals
G52455	POS	LOGRANK	0.202086	1.22395	0.163332	71	NGRAM	<LOCALITY>
G22787	POS	LOGRANK	0.0750341	1.07792	0.163335	496	NGRAM	gets
G5948	POS	LOGRANK	0.139235	1.14939	0.16338	127	NGRAM	<BOS> nil of
G29486	POS	LOGRANK	0.278676	1.32138	0.163451	30	NGRAM	invalid’s
G13779	POS	LOGRANK	0.210736	1.23459	0.163477	52	NGRAM	been unwell
G26785	POS	LOGRANK	0.226597	1.25432	0.163576	59	NGRAM	hopefully improve
G25047	POS	LOGRANK	0.254541	1.28987	0.163728	41	NGRAM	he wants to
G36622	POS	LOGRANK	0.163337	1.17743	0.163827	105	NGRAM	not wish to
G56307	POS	LOGRANK	0.318809	1.37549	0.163875	25	NGRAM	with him in detail
G6116	POS	LOGRANK	0.135889	1.14555	0.163922	154	NGRAM	<BOS> paracetamol <EOS>
G1387	POS	LOGRANK	0.263236	1.30113	0.163975	39	NGRAM	, omental
G12428	POS	LOGRANK	0.0582879	1.06002	0.163985	962	NGRAM	as well as
G44671	POS	LOGRANK	0.296424	1.34504	0.164124	24	NGRAM	she does not have a
G16637	POS	LOGRANK	0.179401	1.1965	0.164154	70	NGRAM	clinically .
G10297	POS	LOGRANK	0.289883	1.33627	0.164182	32	NGRAM	and commenced
G40514	POS	LOGRANK	0.310622	1.36427	0.164216	24	NGRAM	percussion over
G51903	POS	LOGRANK	0.232409	1.26164	0.16426	39	NGRAM	to note that
G22704	POS	LOGRANK	0.310552	1.36418	0.164292	23	NGRAM	gemcitabine repeated on
G39307	POS	LOGRANK	0.182257	1.19992	0.164387	69	NGRAM	origin ,
G12360	POS	LOGRANK	0.326924	1.3867	0.164468	25	NGRAM	as one
G48255	POS	LOGRANK	0.165285	1.17973	0.164491	92	NGRAM	that this cancer
G25178	POS	LOGRANK	0.199591	1.2209	0.164508	64	NGRAM	headache ,
G16022	POS	LOGRANK	0.250032	1.28407	0.164574	36	NGRAM	chemotherapy from
G42123	POS	LOGRANK	0.0540967	1.05559	0.164608	1167	NGRAM	radiotherapy
G10531	POS	LOGRANK	0.238662	1.26955	0.164645	40	NGRAM	and help
G44753	POS	LOGRANK	0.171155	1.18667	0.164661	86	NGRAM	she has developed
G19511	POS	LOGRANK	0.310254	1.36377	0.1647	24	NGRAM	downgoing
G50148	POS	LOGRANK	0.220445	1.24663	0.164725	48	NGRAM	the trachea
G45017	POS	LOGRANK	0.132719	1.14193	0.164732	136	NGRAM	she started
G38496	POS	LOGRANK	0.258225	1.29463	0.164751	45	NGRAM	on examination of the abdomen ,
G4709	POS	LOGRANK	0.277904	1.32036	0.164752	29	NGRAM	<BOS> as far
G4710	POS	LOGRANK	0.277904	1.32036	0.164752	29	NGRAM	<BOS> as far as
G22717	POS	LOGRANK	0.283409	1.32765	0.16491	28	NGRAM	general practitioner .
G11258	POS	LOGRANK	0.151414	1.16348	0.164948	113	NGRAM	and three
G41143	POS	LOGRANK	0.295815	1.34422	0.164956	24	NGRAM	potassium 4.8
G41144	POS	LOGRANK	0.295815	1.34422	0.164956	24	NGRAM	potassium 4.8 ,
G29716	POS	LOGRANK	0.27241	1.31313	0.165007	28	NGRAM	is a previously
G18487	POS	LOGRANK	0.223007	1.24983	0.165055	45	NGRAM	deposits . <EOS>
G14741	POS	LOGRANK	0.283243	1.32743	0.165112	32	NGRAM	but for
G5951	POS	LOGRANK	0.163894	1.17809	0.165258	87	NGRAM	<BOS> nil of note . <EOS>
G50630	POS	LOGRANK	0.140573	1.15093	0.165305	121	NGRAM	think she
G24047	POS	LOGRANK	0.217481	1.24294	0.16531	46	NGRAM	has previously had
G29340	POS	LOGRANK	0.317704	1.37397	0.165334	23	NGRAM	insomnia
G13449	POS	LOGRANK	0.180321	1.1976	0.165403	71	NGRAM	be informed
G56990	POS	LOGRANK	0.186537	1.20507	0.16541	74	NGRAM	would include
G37913	POS	LOGRANK	0.267091	1.30616	0.165485	29	NGRAM	of the chest .
G31277	POS	LOGRANK	0.119091	1.12647	0.165498	181	NGRAM	last few months
G54947	POS	LOGRANK	0.209958	1.23363	0.165513	49	NGRAM	weeks time . <EOS>
G40278	POS	LOGRANK	0.199101	1.2203	0.165567	53	NGRAM	patient is not
G17330	POS	LOGRANK	0.219993	1.24607	0.165575	49	NGRAM	consultation ,
G50968	POS	LOGRANK	0.168268	1.18325	0.165596	87	NGRAM	though it
G33844	POS	LOGRANK	0.184831	1.20301	0.16561	69	NGRAM	metastatic deposit .
G35734	POS	LOGRANK	0.271991	1.31258	0.165643	27	NGRAM	no information
G8975	POS	LOGRANK	0.295329	1.34357	0.165657	23	NGRAM	adenocarcinoma of the stomach
G52305	POS	LOGRANK	0.106792	1.1127	0.165699	232	NGRAM	to <LOCALITY> hospital
G3557	POS	LOGRANK	0.257615	1.29384	0.165754	40	NGRAM	40 mg bd <EOS>
G49044	POS	LOGRANK	0.2031	1.22519	0.165802	62	NGRAM	the last 3
G7859	POS	LOGRANK	0.18972	1.20891	0.165814	68	NGRAM	a mass in the right
G10451	POS	LOGRANK	0.282823	1.32687	0.165814	27	NGRAM	and generally
G57466	POS	LOGRANK	0.148579	1.16018	0.16589	96	NGRAM	your referral on
G22185	POS	LOGRANK	0.148579	1.16018	0.16589	96	NGRAM	for your referral on
G3228	POS	LOGRANK	0.25325	1.28821	0.165926	40	NGRAM	20th
G25097	POS	LOGRANK	0.205135	1.22769	0.165959	67	NGRAM	he was started
G25098	POS	LOGRANK	0.205135	1.22769	0.165959	67	NGRAM	he was started on
G21597	POS	LOGRANK	0.137674	1.1476	0.166009	135	NGRAM	following a
G12503	POS	LOGRANK	0.271744	1.31225	0.166063	30	NGRAM	aspiration of the
G15991	POS	LOGRANK	0.209637	1.23323	0.166067	57	NGRAM	chemotherapy can be
G25984	POS	LOGRANK	0.217097	1.24246	0.166071	51	NGRAM	her staging
G57228	POS	LOGRANK	0.189588	1.20875	0.166075	69	NGRAM	year old man with
G29446	POS	LOGRANK	0.282624	1.32661	0.166083	33	NGRAM	intervention .
G40680	POS	LOGRANK	0.069699	1.07219	0.166124	550	NGRAM	phosphatase
G10675	POS	LOGRANK	0.282626	1.32661	0.166135	29	NGRAM	and independent
G46738	POS	LOGRANK	0.225276	1.25267	0.166187	46	NGRAM	started her on
G3977	POS	LOGRANK	0.271607	1.31207	0.166196	32	NGRAM	7.9
G39107	POS	LOGRANK	0.301781	1.35227	0.166221	29	NGRAM	or evidence
G39108	POS	LOGRANK	0.301781	1.35227	0.166221	29	NGRAM	or evidence of
G40628	POS	LOGRANK	0.211918	1.23605	0.166284	53	NGRAM	peritoneal deposits
G42727	POS	LOGRANK	0.0552226	1.05678	0.166379	1090	NGRAM	region
G18842	POS	LOGRANK	0.294818	1.34288	0.166416	26	NGRAM	died of leukaemia
G14341	POS	LOGRANK	0.266491	1.30538	0.166444	31	NGRAM	booklet on
G23691	POS	LOGRANK	0.31683	1.37277	0.166489	31	NGRAM	has an ecog performance
G30408	POS	LOGRANK	0.20944	1.23299	0.166489	52	NGRAM	is that he
G48237	POS	LOGRANK	0.166805	1.18152	0.166503	79	NGRAM	that the patient
G11465	POS	LOGRANK	0.154405	1.16696	0.166506	105	NGRAM	anterior chest
G56976	POS	LOGRANK	0.288346	1.33422	0.166526	31	NGRAM	would benefit
G0186	POS	LOGRANK	0.266413	1.30527	0.166556	30	NGRAM	( who
G42059	POS	LOGRANK	0.184391	1.20249	0.166571	71	NGRAM	radiating to the
G19936	POS	LOGRANK	0.234413	1.26417	0.166577	36	NGRAM	ecx
G25487	POS	LOGRANK	0.24495	1.27756	0.166657	37	NGRAM	help . <EOS>
G47063	POS	LOGRANK	0.182695	1.20045	0.166784	69	NGRAM	suggested she
G18776	POS	LOGRANK	0.108849	1.11499	0.166826	179	NGRAM	dictated
G43331	POS	LOGRANK	0.282091	1.3259	0.166844	30	NGRAM	retroperitoneal nodes
G12423	POS	LOGRANK	0.0522294	1.05362	0.166892	1305	NGRAM	as well
G35715	POS	LOGRANK	0.276483	1.31848	0.166908	28	NGRAM	no hemoptysis
G22986	POS	LOGRANK	0.159045	1.17239	0.166945	91	NGRAM	gland .
G48607	POS	LOGRANK	0.126714	1.13509	0.167025	156	NGRAM	the chest ,
G45256	POS	LOGRANK	0.145029	1.15607	0.167066	118	NGRAM	shoulder .
G18163	POS	LOGRANK	0.14736	1.15877	0.167078	122	NGRAM	daughter-in-law
G3611	POS	LOGRANK	0.287986	1.33374	0.167094	24	NGRAM	47 ,
G28081	POS	LOGRANK	0.237493	1.26807	0.167099	39	NGRAM	in detail the side effects
G16818	POS	LOGRANK	0.156951	1.16994	0.167168	87	NGRAM	collapse of
G16815	POS	LOGRANK	0.109111	1.11529	0.167177	204	NGRAM	collapse
G50862	POS	LOGRANK	0.118176	1.12544	0.167236	195	NGRAM	this shows
G12172	POS	LOGRANK	0.221884	1.24843	0.167237	49	NGRAM	around ten
G56543	POS	LOGRANK	0.308368	1.3612	0.167304	25	NGRAM	with regard to the
G3040	POS	LOGRANK	0.276183	1.31809	0.167361	28	NGRAM	20 cigarettes a day for
G31573	POS	LOGRANK	0.182464	1.20017	0.167372	76	NGRAM	left posterior
G23223	POS	LOGRANK	0.167581	1.18244	0.167388	99	NGRAM	ground
G24839	POS	LOGRANK	0.206709	1.22962	0.167424	52	NGRAM	he is an ex
G37121	POS	LOGRANK	0.213809	1.23839	0.167464	50	NGRAM	of august
G3379	POS	LOGRANK	0.29407	1.34188	0.167487	26	NGRAM	3.2 cm
G46514	POS	LOGRANK	0.270782	1.31099	0.167526	29	NGRAM	spoken with
G26234	POS	LOGRANK	0.184005	1.20202	0.167552	70	NGRAM	hip .
G14875	POS	LOGRANK	0.270738	1.31093	0.167617	31	NGRAM	by .
G1880	POS	LOGRANK	0.281648	1.32531	0.167626	27	NGRAM	, using
G42234	POS	LOGRANK	0.153972	1.16646	0.167667	91	NGRAM	re
G51981	POS	LOGRANK	0.233789	1.26338	0.167673	48	NGRAM	to provide
G43133	POS	LOGRANK	0.324406	1.38321	0.167684	29	NGRAM	resistance
G15427	POS	LOGRANK	0.198105	1.21909	0.167721	54	NGRAM	cardiac exam shows a
G15469	POS	LOGRANK	0.293841	1.34157	0.167725	26	NGRAM	cardiovascular exam
G29934	POS	LOGRANK	0.108974	1.11513	0.16775	208	NGRAM	is generally
G45385	POS	LOGRANK	0.287489	1.33308	0.167759	33	NGRAM	shows extensive
G46527	POS	LOGRANK	0.146291	1.15753	0.167769	130	NGRAM	spread to the
G30404	POS	LOGRANK	0.130026	1.13886	0.167837	159	NGRAM	is taking
G3989	POS	LOGRANK	0.287453	1.33303	0.167839	27	NGRAM	70 mg
G42110	POS	LOGRANK	0.293824	1.34155	0.16786	32	NGRAM	radiation treatment to
G41856	POS	LOGRANK	0.221542	1.248	0.167893	49	NGRAM	pulmonary metastasis
G8522	POS	LOGRANK	0.293747	1.34144	0.167948	23	NGRAM	abdomen there is presence of
G8521	POS	LOGRANK	0.293747	1.34144	0.167948	23	NGRAM	abdomen there is presence
G47162	POS	LOGRANK	0.196016	1.21655	0.167991	58	NGRAM	supportive wife
G13826	POS	LOGRANK	0.270512	1.31064	0.168009	32	NGRAM	being considered for
G4133	POS	LOGRANK	0.141058	1.15149	0.16801	128	NGRAM	80 mg
G3606	POS	LOGRANK	0.333392	1.39569	0.168093	23	NGRAM	46 .
G46211	POS	LOGRANK	0.227254	1.25515	0.168108	44	NGRAM	some patients
G23831	POS	LOGRANK	0.176329	1.19283	0.168129	84	NGRAM	has completed
G13188	POS	LOGRANK	0.11674	1.12383	0.168211	192	NGRAM	back and
G47553	POS	LOGRANK	0.333345	1.39563	0.168247	23	NGRAM	t12 and
G21099	POS	LOGRANK	0.270287	1.31034	0.168265	31	NGRAM	fatigue from
G4720	POS	LOGRANK	0.150982	1.16298	0.16833	126	NGRAM	<BOS> aspirin 100 mg od
G20707	POS	LOGRANK	0.215891	1.24097	0.168388	54	NGRAM	exercise .
G17796	POS	LOGRANK	0.0950324	1.09969	0.168418	271	NGRAM	ct scan of the
G51156	POS	LOGRANK	0.300088	1.34998	0.168457	30	NGRAM	time , but
G3039	POS	LOGRANK	0.174816	1.19103	0.168463	71	NGRAM	20 cigarettes a day
G22055	POS	LOGRANK	0.14604	1.15724	0.16847	129	NGRAM	for that
G12512	POS	LOGRANK	0.148398	1.15997	0.168498	129	NGRAM	aspirin 100 mg od
G31615	POS	LOGRANK	0.0700648	1.07258	0.168508	560	NGRAM	left upper
G41334	POS	LOGRANK	0.315358	1.37075	0.168518	25	NGRAM	pressing
G32848	POS	LOGRANK	0.280999	1.32445	0.168531	37	NGRAM	main symptom
G22282	POS	LOGRANK	0.169583	1.18481	0.168581	78	NGRAM	four to six
G28443	POS	LOGRANK	0.133205	1.14248	0.168626	131	NGRAM	in the chest
G28684	POS	LOGRANK	0.107838	1.11387	0.168629	214	NGRAM	in the right lower
G8345	POS	LOGRANK	0.201738	1.22353	0.168701	57	NGRAM	a two week
G6268	POS	LOGRANK	0.178938	1.19595	0.168723	76	NGRAM	<BOS> recent
G0651	POS	LOGRANK	0.293154	1.34065	0.168743	32	NGRAM	, commenced
G50726	POS	LOGRANK	0.255878	1.29159	0.168749	36	NGRAM	this diagnosis .
G8518	POS	LOGRANK	0.126668	1.13504	0.168764	149	NGRAM	abdomen there
G44455	POS	LOGRANK	0.0955171	1.10023	0.16888	278	NGRAM	sent
G0429	POS	LOGRANK	0.23648	1.26678	0.168906	42	NGRAM	, aspirin
G52141	POS	LOGRANK	0.307159	1.35956	0.168954	24	NGRAM	to surgical
G49059	POS	LOGRANK	0.119303	1.12671	0.169117	178	NGRAM	the last few months
G13435	POS	LOGRANK	0.323451	1.38189	0.169123	23	NGRAM	be helpful in
G31608	POS	LOGRANK	0.255582	1.29121	0.169156	35	NGRAM	left supraclavicular region
G52246	POS	LOGRANK	0.203664	1.22589	0.169166	57	NGRAM	to their
G34001	POS	LOGRANK	0.101709	1.10706	0.169184	253	NGRAM	mg daily .
G10324	POS	LOGRANK	0.208122	1.23136	0.169218	60	NGRAM	and daughter-in-law
G17748	POS	LOGRANK	0.105373	1.11112	0.169285	224	NGRAM	ct scan ,
G38366	POS	LOGRANK	0.0596945	1.06151	0.169292	853	NGRAM	on a
G22577	POS	LOGRANK	0.0907967	1.09505	0.169307	304	NGRAM	further management
G6016	POS	LOGRANK	0.18812	1.20698	0.169308	74	NGRAM	<BOS> omeprazole 20 mg daily
G44750	POS	LOGRANK	0.239745	1.27092	0.169343	40	NGRAM	she has completed
G41544	POS	LOGRANK	0.247196	1.28043	0.169346	38	NGRAM	problem and
G15604	POS	LOGRANK	0.292777	1.34014	0.169386	31	NGRAM	cauda equina
G6347	POS	LOGRANK	0.292797	1.34017	0.169399	26	NGRAM	<BOS> she is currently
G48646	POS	LOGRANK	0.201411	1.22313	0.16941	55	NGRAM	the colon .
G22018	POS	LOGRANK	0.201387	1.2231	0.169454	57	NGRAM	for review .
G3358	POS	LOGRANK	0.306787	1.35905	0.169532	24	NGRAM	3 to 4
G55592	POS	LOGRANK	0.299459	1.34913	0.169576	25	NGRAM	while .
G24707	POS	LOGRANK	0.0469168	1.04803	0.169674	2018	NGRAM	he has
G5539	POS	LOGRANK	0.199196	1.22042	0.169706	60	NGRAM	<BOS> i have said that
G0339	POS	LOGRANK	0.280219	1.32342	0.169795	26	NGRAM	, alk phos
G34288	POS	LOGRANK	0.259668	1.2965	0.169816	33	NGRAM	moderate amount of
G34287	POS	LOGRANK	0.259668	1.2965	0.169816	33	NGRAM	moderate amount
G32616	POS	LOGRANK	0.137786	1.14773	0.169831	123	NGRAM	lungs and
G51669	POS	LOGRANK	0.274557	1.31595	0.169897	28	NGRAM	to four weeks
G14848	POS	LOGRANK	0.176989	1.19362	0.169909	77	NGRAM	but these
G38314	POS	LOGRANK	0.186133	1.20458	0.169981	76	NGRAM	omeprazole 20 mg daily
G0118	POS	LOGRANK	0.132224	1.14136	0.169983	116	NGRAM	( cont’d )
G17470	POS	LOGRANK	0.132224	1.14136	0.169983	116	NGRAM	cont’d )
G0117	POS	LOGRANK	0.132224	1.14136	0.169983	116	NGRAM	( cont’d
G10680	POS	LOGRANK	0.314231	1.36921	0.170082	23	NGRAM	and internal
G49405	POS	LOGRANK	0.131566	1.14061	0.170148	136	NGRAM	the near
G31589	POS	LOGRANK	0.223213	1.25009	0.17016	44	NGRAM	left side of her
G1218	POS	LOGRANK	0.0949891	1.09965	0.170187	287	NGRAM	, mouth ulcers ,
G54249	POS	LOGRANK	0.198847	1.21999	0.170216	57	NGRAM	was elevated
G32466	POS	LOGRANK	0.322611	1.38073	0.17024	25	NGRAM	lower back pain .
G44762	POS	LOGRANK	0.274329	1.31565	0.170251	29	NGRAM	she has had an
G51776	POS	LOGRANK	0.226112	1.25372	0.170279	48	NGRAM	to her that the
G53705	POS	LOGRANK	0.254935	1.29038	0.170313	31	NGRAM	vaginal examination
G54170	POS	LOGRANK	0.158791	1.17209	0.170353	94	NGRAM	was associated
G22861	POS	LOGRANK	0.285766	1.33078	0.170401	28	NGRAM	given as infusion
G4818	POS	LOGRANK	0.250643	1.28485	0.170433	37	NGRAM	<BOS> blood work ,
G39751	POS	LOGRANK	0.239135	1.27015	0.170435	44	NGRAM	pain in her left
G44634	POS	LOGRANK	0.123756	1.13174	0.1705	168	NGRAM	she could
G19571	POS	LOGRANK	0.279709	1.32274	0.170525	31	NGRAM	dressings
G7638	POS	LOGRANK	0.220165	1.24628	0.170525	49	NGRAM	a farmer
G32977	POS	LOGRANK	0.214812	1.23963	0.170526	54	NGRAM	managed to
G56118	POS	LOGRANK	0.200768	1.22234	0.170541	61	NGRAM	with advanced
G51632	POS	LOGRANK	0.194773	1.21503	0.170702	55	NGRAM	to eight months
G30495	POS	LOGRANK	0.279588	1.32258	0.170742	31	NGRAM	is well known
G8864	POS	LOGRANK	0.279559	1.32255	0.170802	28	NGRAM	acid 5 mg
G8863	POS	LOGRANK	0.279559	1.32255	0.170802	28	NGRAM	acid 5
G3262	POS	LOGRANK	0.285422	1.33032	0.170864	25	NGRAM	240 mg
G47634	POS	LOGRANK	0.209661	1.23326	0.170924	49	NGRAM	take the
G2632	POS	LOGRANK	0.24625	1.27922	0.17096	38	NGRAM	14 days
G34803	POS	LOGRANK	0.185759	1.20413	0.170972	72	NGRAM	multiple metastases
G5928	POS	LOGRANK	0.23533	1.26533	0.17099	37	NGRAM	<BOS> nhi
G37818	POS	LOGRANK	0.106956	1.11289	0.170997	215	NGRAM	of small
G50814	POS	LOGRANK	0.185735	1.2041	0.171025	73	NGRAM	this pain
G55779	POS	LOGRANK	0.27384	1.315	0.171043	33	NGRAM	will await the
G30083	POS	LOGRANK	0.24612	1.27905	0.171072	41	NGRAM	is minimal .
G13166	POS	LOGRANK	0.238766	1.26968	0.171079	41	NGRAM	axillary regions .
G48415	POS	LOGRANK	0.231893	1.26098	0.171146	39	NGRAM	the appearance of
G34743	POS	LOGRANK	0.258808	1.29538	0.171154	32	NGRAM	mucin
G36617	POS	LOGRANK	0.190804	1.21022	0.171272	67	NGRAM	not very
G27633	POS	LOGRANK	0.180825	1.19821	0.171302	79	NGRAM	if there is a
G19455	POS	LOGRANK	0.190758	1.21017	0.171349	65	NGRAM	done by
G49505	POS	LOGRANK	0.172282	1.18801	0.171413	84	NGRAM	the option of chemotherapy
G48021	POS	LOGRANK	0.231713	1.26076	0.171425	44	NGRAM	that <NAME>’s
G23313	POS	LOGRANK	0.238586	1.26945	0.171431	36	NGRAM	had a ct scan of the
G15029	POS	LOGRANK	0.22548	1.25292	0.171437	45	NGRAM	caecum .
G10219	POS	LOGRANK	0.145091	1.15615	0.171449	107	NGRAM	and bowel
G24524	POS	LOGRANK	0.242149	1.27398	0.171531	50	NGRAM	have taken
G20053	POS	LOGRANK	0.291315	1.33819	0.17154	26	NGRAM	effusions and
G49029	POS	LOGRANK	0.258641	1.29517	0.171558	32	NGRAM	the largest is
G7613	POS	LOGRANK	0.0948942	1.09954	0.171572	303	NGRAM	a discussion
G26140	POS	LOGRANK	0.148221	1.15977	0.171582	111	NGRAM	hilar lymphadenopathy
G47879	POS	LOGRANK	0.340667	1.40588	0.171607	26	NGRAM	<LOCALITY> . <EOS>
G56156	POS	LOGRANK	0.284957	1.3297	0.171625	27	NGRAM	with best
G5192	POS	LOGRANK	0.234964	1.26486	0.171664	43	NGRAM	<BOS> folic acid
G5191	POS	LOGRANK	0.234964	1.26486	0.171664	43	NGRAM	<BOS> folic
G52421	POS	LOGRANK	0.0949008	1.09955	0.171676	284	NGRAM	today to
G45584	POS	LOGRANK	0.242069	1.27388	0.171695	36	NGRAM	significant mediastinal
G20781	POS	LOGRANK	0.0544138	1.05592	0.171707	1075	NGRAM	explained to
G4032	POS	LOGRANK	0.196195	1.21676	0.171713	57	NGRAM	75 % chance
G27623	POS	LOGRANK	0.268145	1.30754	0.171729	29	NGRAM	if the patient
G19070	POS	LOGRANK	0.179107	1.19615	0.171743	77	NGRAM	discussed with the
G50693	POS	LOGRANK	0.254077	1.28927	0.171767	33	NGRAM	this area .
G20791	POS	LOGRANK	0.128905	1.13758	0.171769	152	NGRAM	explained to her that
G4971	POS	LOGRANK	0.148163	1.1597	0.171813	107	NGRAM	<BOS> ct scan of
G50631	POS	LOGRANK	0.25402	1.2892	0.171837	34	NGRAM	think she is
G46476	POS	LOGRANK	0.135194	1.14476	0.17185	139	NGRAM	spine ,
G1923	POS	LOGRANK	0.216685	1.24195	0.171937	52	NGRAM	, we are
G27075	POS	LOGRANK	0.179058	1.19609	0.171964	68	NGRAM	i explained to <NAME> and
G10678	POS	LOGRANK	0.321322	1.37895	0.171974	23	NGRAM	and initially
G49879	POS	LOGRANK	0.156202	1.16906	0.171978	94	NGRAM	the right kidney
G56225	POS	LOGRANK	0.290952	1.3377	0.171998	29	NGRAM	with difficulty
G49557	POS	LOGRANK	0.22521	1.25259	0.172012	42	NGRAM	the pancreas ,
G20294	POS	LOGRANK	0.234732	1.26457	0.172017	39	NGRAM	entry bilaterally
G35954	POS	LOGRANK	0.169415	1.18461	0.172049	74	NGRAM	no pleural
G17026	POS	LOGRANK	0.183651	1.2016	0.172081	74	NGRAM	completing
G52104	POS	LOGRANK	0.128248	1.13684	0.172102	145	NGRAM	to smoke
G41102	POS	LOGRANK	0.312713	1.36713	0.172183	23	NGRAM	posterolateral
G26066	POS	LOGRANK	0.0674803	1.06981	0.172256	603	NGRAM	here
G4829	POS	LOGRANK	0.24555	1.27832	0.172278	33	NGRAM	<BOS> bronchial
G12638	POS	LOGRANK	0.165708	1.18023	0.172331	89	NGRAM	at a time
G43495	POS	LOGRANK	0.278424	1.32105	0.172407	32	NGRAM	right basal
G26828	POS	LOGRANK	0.249469	1.28334	0.172426	39	NGRAM	hospital as
G39240	POS	LOGRANK	0.109976	1.11625	0.172453	208	NGRAM	or vomiting
G37379	POS	LOGRANK	0.0486296	1.04983	0.172483	1546	NGRAM	of her
G55626	POS	LOGRANK	0.241557	1.27323	0.172548	38	NGRAM	who attended the clinic today
G25989	POS	LOGRANK	0.195788	1.21627	0.172617	66	NGRAM	her survival .
G20964	POS	LOGRANK	0.267585	1.30681	0.172639	33	NGRAM	fairly well .
G16795	POS	LOGRANK	0.199865	1.22124	0.172654	63	NGRAM	codeine .
G0614	POS	LOGRANK	0.284216	1.32872	0.172666	29	NGRAM	, ck20 and
G46469	POS	LOGRANK	0.297224	1.34612	0.172723	29	NGRAM	spinal stenosis
G41253	POS	LOGRANK	0.072194	1.07486	0.172737	547	NGRAM	present .
G33282	POS	LOGRANK	0.253514	1.28855	0.17274	36	NGRAM	may ,
G0323	POS	LOGRANK	0.219029	1.24487	0.172783	47	NGRAM	, accompanied by her
G4955	POS	LOGRANK	0.147834	1.15932	0.172791	104	NGRAM	<BOS> ct chest and
G9334	POS	LOGRANK	0.284194	1.32869	0.172797	27	NGRAM	aggressive type of
G7228	POS	LOGRANK	0.267452	1.30663	0.172819	34	NGRAM	<RANGE:TO/> 8 months
G37350	POS	LOGRANK	0.231009	1.25987	0.172824	43	NGRAM	of free
G46037	POS	LOGRANK	0.267444	1.30662	0.172867	30	NGRAM	so that she
G6820	POS	LOGRANK	0.284116	1.32859	0.172908	24	NGRAM	<NAME> : dob <DOB> <EOS>
G43382	POS	LOGRANK	0.241366	1.27299	0.172948	43	NGRAM	review her again
G12003	POS	LOGRANK	0.290289	1.33681	0.173	29	NGRAM	are living
G14810	POS	LOGRANK	0.216185	1.24133	0.173002	50	NGRAM	but normal
G4184	POS	LOGRANK	0.146119	1.15733	0.173048	117	NGRAM	88
G1665	POS	LOGRANK	0.124404	1.13247	0.173083	162	NGRAM	, skin
G10767	POS	LOGRANK	0.304178	1.35551	0.173121	29	NGRAM	and loss of appetite
G50779	POS	LOGRANK	0.101509	1.10684	0.173164	249	NGRAM	this is not
G25533	POS	LOGRANK	0.253231	1.28818	0.173181	32	NGRAM	hep ) ,
G42687	POS	LOGRANK	0.283904	1.32831	0.173212	28	NGRAM	regard to the
G57359	POS	LOGRANK	0.29689	1.34567	0.173229	30	NGRAM	you for referring mr <NAME> to the
G47942	POS	LOGRANK	0.29689	1.34567	0.173229	30	NGRAM	thank you for referring mr <NAME> to the
G42649	POS	LOGRANK	0.29689	1.34567	0.173229	30	NGRAM	referring mr <NAME> to the
G21998	POS	LOGRANK	0.29689	1.34567	0.173229	30	NGRAM	for referring mr <NAME> to the
G6504	POS	LOGRANK	0.29689	1.34567	0.173229	30	NGRAM	<BOS> thank you for referring mr <NAME> to the
G34648	POS	LOGRANK	0.29689	1.34567	0.173229	30	NGRAM	mr <NAME> to the
G49368	POS	LOGRANK	0.168992	1.18411	0.173234	83	NGRAM	the moment .
G56367	POS	LOGRANK	0.296858	1.34562	0.173307	27	NGRAM	with liver metastasis
G18563	POS	LOGRANK	0.184738	1.2029	0.173333	56	NGRAM	detail with
G51778	POS	LOGRANK	0.0806542	1.084	0.173394	437	NGRAM	to him
G54048	POS	LOGRANK	0.0878115	1.09178	0.173411	356	NGRAM	walking
G36169	POS	LOGRANK	0.221509	1.24796	0.173414	46	NGRAM	nodule on
G19423	POS	LOGRANK	0.271944	1.31251	0.173531	26	NGRAM	doing a
G27088	POS	LOGRANK	0.0992452	1.10434	0.17357	260	NGRAM	i had
G56391	POS	LOGRANK	0.30391	1.35515	0.173585	25	NGRAM	with medication
G39009	POS	LOGRANK	0.166403	1.18105	0.173586	90	NGRAM	option of chemotherapy
G33812	POS	LOGRANK	0.0896547	1.0938	0.173621	349	NGRAM	metastatic breast cancer
G3452	POS	LOGRANK	0.289939	1.33635	0.173625	25	NGRAM	34 ,
G42354	POS	LOGRANK	0.262016	1.29955	0.173633	36	NGRAM	recent weeks
G46326	POS	LOGRANK	0.248744	1.28241	0.173637	34	NGRAM	sounds . <EOS>
G25457	POS	LOGRANK	0.193456	1.21344	0.17364	63	NGRAM	height 177 cm
G40242	POS	LOGRANK	0.184594	1.20273	0.173665	64	NGRAM	patient and his
G36282	POS	LOGRANK	0.248734	1.2824	0.173678	34	NGRAM	non-tender without
G33889	POS	LOGRANK	0.160688	1.17432	0.173681	88	NGRAM	metastatic malignant melanoma
G40865	POS	LOGRANK	0.166302	1.18093	0.173701	77	NGRAM	pm1
G0119	POS	LOGRANK	0.132194	1.14133	0.173852	114	NGRAM	( cont’d ) <EOS>
G17471	POS	LOGRANK	0.132194	1.14133	0.173852	114	NGRAM	cont’d ) <EOS>
G48020	POS	LOGRANK	0.240807	1.27228	0.173859	41	NGRAM	that <NAME> is
G40905	POS	LOGRANK	0.303698	1.35486	0.173873	24	NGRAM	pole of the right
G48189	POS	LOGRANK	0.182805	1.20058	0.17398	70	NGRAM	that she has been diagnosed to
G48190	POS	LOGRANK	0.182805	1.20058	0.17398	70	NGRAM	that she has been diagnosed to have
G28817	POS	LOGRANK	0.16868	1.18374	0.174022	88	NGRAM	in with
G23503	POS	LOGRANK	0.32892	1.38947	0.174058	23	NGRAM	haematuria ,
G45227	POS	LOGRANK	0.31129	1.36518	0.174135	23	NGRAM	shortness of breath with
G17231	POS	LOGRANK	0.124598	1.13269	0.174184	153	NGRAM	considerable
G50625	POS	LOGRANK	0.237049	1.2675	0.174196	39	NGRAM	think is
G46631	POS	LOGRANK	0.283227	1.32741	0.174202	24	NGRAM	stage iv non small cell lung
G30733	POS	LOGRANK	0.283227	1.32741	0.174202	24	NGRAM	iv non small cell lung
G35531	POS	LOGRANK	0.237045	1.2675	0.174229	37	NGRAM	no axillary lymphadenopathy
G55928	POS	LOGRANK	0.261662	1.29909	0.174251	38	NGRAM	will refer her
G21556	POS	LOGRANK	0.18433	1.20241	0.174296	69	NGRAM	folic acid
G13183	POS	LOGRANK	0.046216	1.0473	0.174303	2041	NGRAM	back
G31368	POS	LOGRANK	0.186003	1.20443	0.174305	65	NGRAM	lateral aspect of
G14254	POS	LOGRANK	0.168526	1.18356	0.174373	90	NGRAM	bone ,
G42776	POS	LOGRANK	0.296133	1.34465	0.174392	24	NGRAM	regular bowel motions
G1157	POS	LOGRANK	0.256852	1.29285	0.174464	37	NGRAM	, lung and
G7841	POS	LOGRANK	0.277203	1.31943	0.174476	26	NGRAM	a lung cancer
G14098	POS	LOGRANK	0.138976	1.1491	0.174477	122	NGRAM	bladder .
G39736	POS	LOGRANK	0.233382	1.26286	0.174514	45	NGRAM	pain at the
G13555	POS	LOGRANK	0.266408	1.30527	0.174569	31	NGRAM	be transferred
G8682	POS	LOGRANK	0.160288	1.17385	0.174741	91	NGRAM	about 6
G41554	POS	LOGRANK	0.098835	1.10388	0.174769	210	NGRAM	problems :
G55221	POS	LOGRANK	0.240342	1.27168	0.174811	36	NGRAM	well tolerated and
G21218	POS	LOGRANK	0.271412	1.31181	0.174897	30	NGRAM	femora
G44635	POS	LOGRANK	0.276906	1.31904	0.174929	32	NGRAM	she could not
G29949	POS	LOGRANK	0.217924	1.24349	0.174932	54	NGRAM	is given with the
G49071	POS	LOGRANK	0.233156	1.26258	0.174933	38	NGRAM	the last month .
G41704	POS	LOGRANK	0.184034	1.20206	0.174956	63	NGRAM	prompting ct scan
G36325	POS	LOGRANK	0.33814	1.40234	0.174995	23	NGRAM	normal except for
G53357	POS	LOGRANK	0.252106	1.28673	0.175042	32	NGRAM	unknown origin
G37574	POS	LOGRANK	0.243996	1.27634	0.175074	36	NGRAM	of mediastinal
G2473	POS	LOGRANK	0.121927	1.12967	0.175101	179	NGRAM	100 mg od
G23227	POS	LOGRANK	0.205262	1.22785	0.17519	50	NGRAM	groups
G17050	POS	LOGRANK	0.30273	1.35355	0.175245	24	NGRAM	components
G52780	POS	LOGRANK	0.205179	1.22774	0.17525	64	NGRAM	treatment of his
G39589	POS	LOGRANK	0.133515	1.14284	0.175329	131	NGRAM	over the right
G44094	POS	LOGRANK	0.243821	1.27612	0.175376	39	NGRAM	scapular
G3302	POS	LOGRANK	0.112584	1.11917	0.175389	199	NGRAM	29
G49645	POS	LOGRANK	0.288761	1.33477	0.175403	23	NGRAM	the periphery of
G55200	POS	LOGRANK	0.240004	1.27125	0.175417	42	NGRAM	well known
G20638	POS	LOGRANK	0.265846	1.30453	0.175431	29	NGRAM	examination shows
G4163	POS	LOGRANK	0.276605	1.31865	0.175432	25	NGRAM	839
G30061	POS	LOGRANK	0.348593	1.41707	0.175475	23	NGRAM	is low
G38871	POS	LOGRANK	0.147727	1.1592	0.175476	103	NGRAM	one to
G20869	POS	LOGRANK	0.212351	1.23658	0.175513	45	NGRAM	extensive stage small cell lung cancer .
G28605	POS	LOGRANK	0.134056	1.14346	0.17552	128	NGRAM	in the near future
G26211	POS	LOGRANK	0.209852	1.2335	0.175542	53	NGRAM	him to be
G38523	POS	LOGRANK	0.162121	1.176	0.175583	84	NGRAM	on her own
G1170	POS	LOGRANK	0.171913	1.18757	0.175591	85	NGRAM	, mainly
G10927	POS	LOGRANK	0.288552	1.33449	0.175627	27	NGRAM	and pain .
G53946	POS	LOGRANK	0.310198	1.36369	0.175683	25	NGRAM	volume liver
G4168	POS	LOGRANK	0.124648	1.13275	0.175741	165	NGRAM	85
G48013	POS	LOGRANK	0.111825	1.11832	0.175746	4548	NGRAM	that
G45610	POS	LOGRANK	0.183709	1.20167	0.175765	66	NGRAM	significant symptoms
G10137	POS	LOGRANK	0.310094	1.36355	0.175803	24	NGRAM	and an ultrasound
G53865	POS	LOGRANK	0.270799	1.31101	0.17584	28	NGRAM	very well controlled
G13767	POS	LOGRANK	0.251672	1.28617	0.175866	35	NGRAM	been stopped
G7378	POS	LOGRANK	0.243466	1.27566	0.175983	42	NGRAM	a big
G33485	POS	LOGRANK	0.085917	1.08972	0.176062	327	NGRAM	median survival
G27078	POS	LOGRANK	0.214692	1.23948	0.176066	51	NGRAM	i explained to her
G13549	POS	LOGRANK	0.327362	1.3873	0.176104	28	NGRAM	be stopped
G5999	POS	LOGRANK	0.23251	1.26176	0.176229	38	NGRAM	<BOS> notable
G20441	POS	LOGRANK	0.209478	1.23303	0.176245	54	NGRAM	ever since
G1427	POS	LOGRANK	0.20032	1.22179	0.176265	58	NGRAM	, particularly in the
G32205	POS	LOGRANK	0.294821	1.34289	0.17627	25	NGRAM	lobe pneumonia
G5385	POS	LOGRANK	0.174344	1.19047	0.176325	83	NGRAM	<BOS> high
G46417	POS	LOGRANK	0.220027	1.24611	0.176327	42	NGRAM	spaces
G20778	POS	LOGRANK	0.275987	1.31783	0.176371	30	NGRAM	explained the side
G20779	POS	LOGRANK	0.275987	1.31783	0.176371	30	NGRAM	explained the side effects
G44592	POS	LOGRANK	0.190254	1.20956	0.17638	58	NGRAM	shall
G35532	POS	LOGRANK	0.270426	1.31052	0.176468	29	NGRAM	no axillary lymphadenopathy .
G31258	POS	LOGRANK	0.196043	1.21658	0.176542	63	NGRAM	last 3
G9085	POS	LOGRANK	0.275821	1.31761	0.176608	35	NGRAM	admission to hospital
G5359	POS	LOGRANK	0.157488	1.17057	0.176617	91	NGRAM	<BOS> her current performance status is 1
G2466	POS	LOGRANK	0.0688817	1.07131	0.176623	638	NGRAM	100 mg
G5194	POS	LOGRANK	0.294604	1.34259	0.176629	24	NGRAM	<BOS> folic acid 5 mg
G5193	POS	LOGRANK	0.294604	1.34259	0.176629	24	NGRAM	<BOS> folic acid 5
G2372	POS	LOGRANK	0.239319	1.27038	0.17667	34	NGRAM	1.5 cm in
G11394	POS	LOGRANK	0.317839	1.37416	0.176685	23	NGRAM	and working
G31252	POS	LOGRANK	0.148988	1.16066	0.176802	111	NGRAM	last 2
G41626	POS	LOGRANK	0.202246	1.22415	0.176808	59	NGRAM	profound
G19313	POS	LOGRANK	0.0505608	1.05186	0.176813	1298	NGRAM	do
G6108	POS	LOGRANK	0.309235	1.36238	0.176823	27	NGRAM	<BOS> paracetamol 1 g prn
G24003	POS	LOGRANK	0.0537069	1.05518	0.176832	1106	NGRAM	has not
G20252	POS	LOGRANK	0.255482	1.29108	0.176833	37	NGRAM	enlarged lymph nodes in
G0915	POS	LOGRANK	0.139558	1.14977	0.176871	129	NGRAM	, he had
G11856	POS	LOGRANK	0.186579	1.20512	0.176892	61	NGRAM	approximately 50
G45590	POS	LOGRANK	0.197931	1.21888	0.176915	53	NGRAM	significant murmur or
G45591	POS	LOGRANK	0.197931	1.21888	0.176915	53	NGRAM	significant murmur or gallop
G45592	POS	LOGRANK	0.197931	1.21888	0.176915	53	NGRAM	significant murmur or gallop .
G41846	POS	LOGRANK	0.219701	1.2457	0.177	52	NGRAM	pulmonary embolism
G50398	POS	LOGRANK	0.213963	1.23858	0.177007	43	NGRAM	there are no guarantees
G12017	POS	LOGRANK	0.213963	1.23858	0.177007	43	NGRAM	are no guarantees
G50540	POS	LOGRANK	0.195741	1.21621	0.177017	53	NGRAM	therefore referred
G50301	POS	LOGRANK	0.317534	1.37374	0.177094	27	NGRAM	then he will
G30214	POS	LOGRANK	0.317512	1.37371	0.177096	23	NGRAM	is noted in
G18602	POS	LOGRANK	0.238999	1.26998	0.17716	37	NGRAM	developed an
G31241	POS	LOGRANK	0.175448	1.19178	0.177178	71	NGRAM	largest of
G50733	POS	LOGRANK	0.178381	1.19528	0.177224	71	NGRAM	this does
G49251	POS	LOGRANK	0.336332	1.3998	0.177274	26	NGRAM	the location of the
G9981	POS	LOGRANK	0.214106	1.23875	0.177275	45	NGRAM	an ultrasound of the
G46918	POS	LOGRANK	0.18996	1.2092	0.177279	68	NGRAM	stopped .
G29587	POS	LOGRANK	0.15522	1.16791	0.177344	101	NGRAM	iron deficiency anaemia
G27559	POS	LOGRANK	0.0640882	1.06619	0.177366	718	NGRAM	if he
G53109	POS	LOGRANK	0.178217	1.19508	0.177493	80	NGRAM	two weeks and
G47724	POS	LOGRANK	0.132207	1.14134	0.177542	149	NGRAM	te
G1377	POS	LOGRANK	0.259646	1.29647	0.177625	29	NGRAM	, normal liver function
G31668	POS	LOGRANK	0.0739476	1.07675	0.177626	479	NGRAM	lesion in the
G49263	POS	LOGRANK	0.184517	1.20264	0.177738	70	NGRAM	the lumbar spine
G33568	POS	LOGRANK	0.144496	1.15546	0.17776	101	NGRAM	medical oncologist .
G13912	POS	LOGRANK	0.204003	1.2263	0.177821	55	NGRAM	best to
G2210	POS	LOGRANK	0.193514	1.21351	0.177823	62	NGRAM	. <NAME> and her
G16619	POS	LOGRANK	0.222186	1.2488	0.177833	42	NGRAM	clinical evaluation
G50043	POS	LOGRANK	0.132705	1.14191	0.177893	156	NGRAM	the spine
G39809	POS	LOGRANK	0.235025	1.26494	0.177916	36	NGRAM	pale .
G1061	POS	LOGRANK	0.222146	1.24875	0.177932	41	NGRAM	, irregular
G27241	POS	LOGRANK	0.195361	1.21575	0.178018	57	NGRAM	i have informed
G27716	POS	LOGRANK	0.335784	1.39904	0.17806	24	NGRAM	imaging showed
G14700	POS	LOGRANK	0.107611	1.11361	0.178063	213	NGRAM	bulky
G11119	POS	LOGRANK	0.25932	1.29605	0.178142	34	NGRAM	and shortness of breath .
G32342	POS	LOGRANK	0.195301	1.21568	0.178196	57	NGRAM	losec . <EOS>
G38189	POS	LOGRANK	0.193327	1.21328	0.178197	63	NGRAM	off .
G54909	POS	LOGRANK	0.300648	1.35073	0.178239	25	NGRAM	weeks ago with
G28604	POS	LOGRANK	0.132579	1.14177	0.178329	129	NGRAM	in the near
G36821	POS	LOGRANK	0.129127	1.13783	0.178345	133	NGRAM	nx
G22171	POS	LOGRANK	0.28055	1.32386	0.178365	27	NGRAM	for which she has
G25069	POS	LOGRANK	0.122913	1.13079	0.178398	155	NGRAM	he was found to have
G45072	POS	LOGRANK	0.201496	1.22323	0.178443	55	NGRAM	she was commenced
G31433	POS	LOGRANK	0.246031	1.27894	0.178474	36	NGRAM	left . <EOS>
G37604	POS	LOGRANK	0.325462	1.38467	0.178525	23	NGRAM	of modest
G54864	POS	LOGRANK	0.25452	1.28984	0.17853	35	NGRAM	week or so .
G3038	POS	LOGRANK	0.170753	1.1862	0.178601	72	NGRAM	20 cigarettes a
G35593	POS	LOGRANK	0.149173	1.16087	0.178672	91	NGRAM	no cough
G2633	POS	LOGRANK	0.316343	1.3721	0.1787	24	NGRAM	14 kg
G28801	POS	LOGRANK	0.280349	1.32359	0.178705	26	NGRAM	in ward <WARD>
G19238	POS	LOGRANK	0.268981	1.30863	0.178752	34	NGRAM	disorder .
G19075	POS	LOGRANK	0.0453555	1.0464	0.178776	2622	NGRAM	discussion
G25569	POS	LOGRANK	0.166828	1.18155	0.178798	82	NGRAM	her ,
G36107	POS	LOGRANK	0.0886238	1.09267	0.178884	335	NGRAM	nodes and
G33861	POS	LOGRANK	0.148217	1.15976	0.178917	110	NGRAM	metastatic disease involving
G20487	POS	LOGRANK	0.268838	1.30844	0.179037	29	NGRAM	evidence of liver
G48160	POS	LOGRANK	0.201172	1.22284	0.179072	50	NGRAM	that palliative
G46468	POS	LOGRANK	0.316128	1.37181	0.179076	23	NGRAM	spinal cord compression .
G55920	POS	LOGRANK	0.286292	1.33148	0.179135	25	NGRAM	will plan to see
G27443	POS	LOGRANK	0.286292	1.33148	0.179135	25	NGRAM	i will plan to see
G1186	POS	LOGRANK	0.258725	1.29528	0.179163	38	NGRAM	, may
G51037	POS	LOGRANK	0.201145	1.2228	0.179174	59	NGRAM	three week cycle
G4775	POS	LOGRANK	0.280021	1.32316	0.179195	25	NGRAM	<BOS> attends with his
G1946	POS	LOGRANK	0.300007	1.34987	0.179205	24	NGRAM	, which can
G51522	POS	LOGRANK	0.292876	1.34028	0.179224	25	NGRAM	to check on
G32333	POS	LOGRANK	0.11651	1.12357	0.17923	181	NGRAM	lose
G15761	POS	LOGRANK	0.161899	1.17574	0.179305	83	NGRAM	centrally
G1096	POS	LOGRANK	0.254052	1.28924	0.179337	30	NGRAM	, jvp not
G1399	POS	LOGRANK	0.299926	1.34976	0.179346	24	NGRAM	, one of whom lives
G16429	POS	LOGRANK	0.201065	1.2227	0.17937	58	NGRAM	ck5/6
G51550	POS	LOGRANK	0.205581	1.22824	0.179424	55	NGRAM	to consider chemotherapy
G29603	POS	LOGRANK	0.23414	1.26382	0.179473	42	NGRAM	irritating
G9124	POS	LOGRANK	0.20777	1.23093	0.179487	53	NGRAM	adrenal mass
G47488	POS	LOGRANK	0.230734	1.25952	0.179539	39	NGRAM	system -
G54174	POS	LOGRANK	0.207878	1.23106	0.179559	68	NGRAM	was aware
G22382	POS	LOGRANK	0.180491	1.19781	0.179577	58	NGRAM	from cancer bacup
G7332	POS	LOGRANK	0.237632	1.26824	0.179598	42	NGRAM	a 67
G5897	POS	LOGRANK	0.185374	1.20367	0.179703	65	NGRAM	<BOS> mrs <NAME> came in today
G34691	POS	LOGRANK	0.185374	1.20367	0.179703	65	NGRAM	mrs <NAME> came in today
G9004	POS	LOGRANK	0.0982961	1.10329	0.179725	240	NGRAM	adenopathy in the
G18148	POS	LOGRANK	0.118027	1.12527	0.179826	176	NGRAM	daughter and
G53763	POS	LOGRANK	0.116766	1.12386	0.179944	177	NGRAM	ventolin
G54318	POS	LOGRANK	0.285742	1.33075	0.179973	26	NGRAM	was keen to obtain
G17853	POS	LOGRANK	0.233918	1.26354	0.179998	42	NGRAM	cuff
G34444	POS	LOGRANK	0.299418	1.34907	0.180033	23	NGRAM	more extensive
G23714	POS	LOGRANK	0.233865	1.26347	0.180045	41	NGRAM	has been an
G44599	POS	LOGRANK	0.115526	1.12246	0.180054	175	NGRAM	she also had
G57167	POS	LOGRANK	0.221047	1.24738	0.180065	41	NGRAM	xray and
G44662	POS	LOGRANK	0.237457	1.26802	0.180082	37	NGRAM	she does get
G11610	POS	LOGRANK	0.104152	1.10977	0.180085	222	NGRAM	any significant
G8237	POS	LOGRANK	0.279439	1.32239	0.180125	28	NGRAM	a smoker ,
G4450	POS	LOGRANK	0.123876	1.13188	0.180127	127	NGRAM	<BOS> <NAME> , <NAME>
G29539	POS	LOGRANK	0.227163	1.25503	0.18013	42	NGRAM	investigations showed
G13830	POS	LOGRANK	0.233827	1.26343	0.180149	41	NGRAM	being given
G57114	POS	LOGRANK	0.306899	1.3592	0.180267	23	NGRAM	x 2.5 cm .
G51201	POS	LOGRANK	0.24102	1.27255	0.180339	37	NGRAM	time to think
G57426	POS	LOGRANK	0.285428	1.33033	0.180424	26	NGRAM	your letter
G3539	POS	LOGRANK	0.220812	1.24709	0.180531	44	NGRAM	4.9
G8626	POS	LOGRANK	0.137031	1.14686	0.180558	130	NGRAM	able to walk
G52219	POS	LOGRANK	0.306694	1.35892	0.180566	23	NGRAM	to the posterior
G34749	POS	LOGRANK	0.257895	1.2942	0.180583	35	NGRAM	mucosa .
G1900	POS	LOGRANK	0.27911	1.32195	0.180623	30	NGRAM	, vomiting , mouth ulcers , sore
G35036	POS	LOGRANK	0.27911	1.32195	0.180623	30	NGRAM	nausea , vomiting , mouth ulcers , sore
G53971	POS	LOGRANK	0.27911	1.32195	0.180623	30	NGRAM	vomiting , mouth ulcers , sore
G46216	POS	LOGRANK	0.244806	1.27737	0.180668	34	NGRAM	some residual
G51131	POS	LOGRANK	0.31489	1.37011	0.180798	27	NGRAM	thrush .
G40196	POS	LOGRANK	0.220689	1.24694	0.180801	40	NGRAM	past medical history is notable for
G33562	POS	LOGRANK	0.220689	1.24694	0.180801	40	NGRAM	medical history is notable for
G24698	POS	LOGRANK	0.127296	1.13575	0.180821	146	NGRAM	he had an
G11459	POS	LOGRANK	0.181578	1.19911	0.18084	67	NGRAM	anterior abdominal
G39022	POS	LOGRANK	0.204925	1.22743	0.180846	52	NGRAM	options are
G18337	POS	LOGRANK	0.273169	1.31412	0.18085	30	NGRAM	decreased appetite and
G42205	POS	LOGRANK	0.129502	1.13826	0.180851	134	NGRAM	rate is
G4963	POS	LOGRANK	0.153036	1.16537	0.180874	95	NGRAM	<BOS> ct scan ,
G11990	POS	LOGRANK	0.2531	1.28801	0.180875	32	NGRAM	are highly
G40489	POS	LOGRANK	0.27308	1.31401	0.180964	26	NGRAM	per minute and regular
G43991	POS	LOGRANK	0.32373	1.38227	0.181006	24	NGRAM	scan done at the time
G36003	POS	LOGRANK	0.209542	1.23311	0.181068	51	NGRAM	no splenomegaly
G39950	POS	LOGRANK	0.262449	1.30011	0.181077	31	NGRAM	palpable in the left
G39698	POS	LOGRANK	0.196021	1.21655	0.181146	49	NGRAM	page 2
G15670	POS	LOGRANK	0.257522	1.29372	0.181163	34	NGRAM	cdx2 .
G11407	POS	LOGRANK	0.291578	1.33854	0.181166	27	NGRAM	and wt1
G34581	POS	LOGRANK	0.0898204	1.09398	0.181171	307	NGRAM	mouth ulcers ,
G26283	POS	LOGRANK	0.272957	1.31384	0.181214	29	NGRAM	his appetite has been
G8861	POS	LOGRANK	0.104997	1.11071	0.181264	223	NGRAM	acid
G26170	POS	LOGRANK	0.278627	1.32131	0.18128	30	NGRAM	him and he
G6420	POS	LOGRANK	0.284843	1.32955	0.181299	25	NGRAM	<BOS> stage iv adenocarcinoma of the
G32826	POS	LOGRANK	0.24856	1.28218	0.181326	34	NGRAM	made a referral
G24644	POS	LOGRANK	0.16462	1.17895	0.181374	87	NGRAM	he currently
G55478	POS	LOGRANK	0.314434	1.36948	0.181403	24	NGRAM	which has a
G36735	POS	LOGRANK	0.291407	1.33831	0.181409	26	NGRAM	now he is
G45202	POS	LOGRANK	0.229739	1.25827	0.181421	41	NGRAM	short of breath and
G15133	POS	LOGRANK	0.284349	1.3289	0.181448	28	NGRAM	can help
G31321	POS	LOGRANK	0.217378	1.24281	0.181464	48	NGRAM	last two weeks .
G19552	POS	LOGRANK	0.118005	1.12525	0.181472	167	NGRAM	drained
G49127	POS	LOGRANK	0.212017	1.23617	0.181516	48	NGRAM	the left base .
G19417	POS	LOGRANK	0.284655	1.3293	0.181525	27	NGRAM	doesn’t drink alcohol
G41286	POS	LOGRANK	0.24037	1.27172	0.181528	36	NGRAM	present within
G45946	POS	LOGRANK	0.298351	1.34764	0.181641	28	NGRAM	small pleural effusion
G45906	POS	LOGRANK	0.160975	1.17466	0.181672	75	NGRAM	small cell carcinoma . <EOS>
G55879	POS	LOGRANK	0.189902	1.20913	0.181687	64	NGRAM	will hopefully
G29391	POS	LOGRANK	0.0849262	1.08864	0.181694	377	NGRAM	intention
G15279	POS	LOGRANK	0.0695006	1.07197	0.18174	626	NGRAM	cancer with
G37357	POS	LOGRANK	0.193722	1.21376	0.181764	56	NGRAM	of gastric
G55054	POS	LOGRANK	0.257207	1.29331	0.181791	29	NGRAM	weight 81 kg .
G28598	POS	LOGRANK	0.187993	1.20682	0.18181	65	NGRAM	in the middle
G9280	POS	LOGRANK	0.199795	1.22115	0.181911	56	NGRAM	again in clinic
G9196	POS	LOGRANK	0.298145	1.34736	0.18196	25	NGRAM	ae1/3
G32908	POS	LOGRANK	0.217174	1.24256	0.182015	50	NGRAM	making a
G21190	POS	LOGRANK	0.181073	1.1985	0.182043	74	NGRAM	feet .
G48292	POS	LOGRANK	0.272407	1.31312	0.182087	28	NGRAM	that unfortunately her
G9534	POS	LOGRANK	0.0881142	1.09211	0.182264	331	NGRAM	all the
G42789	POS	LOGRANK	0.195505	1.21592	0.182298	53	NGRAM	regular rhythm and
G42347	POS	LOGRANK	0.222898	1.24969	0.182306	46	NGRAM	recent ct scan
G52595	POS	LOGRANK	0.313713	1.3685	0.182377	23	NGRAM	toxicity with
G27425	POS	LOGRANK	0.130192	1.13905	0.182401	131	NGRAM	i will be
G51618	POS	LOGRANK	0.0734837	1.07625	0.182442	486	NGRAM	to do
G5324	POS	LOGRANK	0.277815	1.32024	0.182496	27	NGRAM	<BOS> height 160 cm
G18319	POS	LOGRANK	0.290635	1.33728	0.182545	25	NGRAM	declined adjuvant
G33175	POS	LOGRANK	0.0991003	1.10418	0.182552	243	NGRAM	mass in the right
G0044	POS	LOGRANK	0.204102	1.22642	0.182604	55	NGRAM	% on
G13723	POS	LOGRANK	0.290516	1.33712	0.182737	26	NGRAM	been planned
G47146	POS	LOGRANK	0.16658	1.18126	0.182751	78	NGRAM	support from
G10640	POS	LOGRANK	0.277377	1.31966	0.182761	27	NGRAM	and if this
G57492	POS	LOGRANK	0.193255	1.21319	0.182827	57	NGRAM	zones
G25456	POS	LOGRANK	0.185798	1.20418	0.182835	65	NGRAM	height 177
G46907	POS	LOGRANK	0.229009	1.25735	0.182858	37	NGRAM	stone in weight
G13785	POS	LOGRANK	0.266485	1.30537	0.182892	30	NGRAM	been working as
G48479	POS	LOGRANK	0.167774	1.18267	0.182905	83	NGRAM	the body
G15510	POS	LOGRANK	0.261364	1.2987	0.182937	28	NGRAM	care of this remarkable
G37962	POS	LOGRANK	0.152308	1.16452	0.182946	94	NGRAM	of the left upper lobe
G6771	POS	LOGRANK	0.201655	1.22343	0.182955	52	NGRAM	<DOCTOR> for
G13521	POS	LOGRANK	0.256418	1.29229	0.18314	28	NGRAM	be scheduled
G24896	POS	LOGRANK	0.140461	1.1508	0.183142	131	NGRAM	he is on
G40085	POS	LOGRANK	0.297291	1.34621	0.183186	24	NGRAM	paraesthesiae
G11823	POS	LOGRANK	0.21947	1.24542	0.183231	48	NGRAM	appropriate for
G45749	POS	LOGRANK	0.228792	1.25708	0.183271	40	NGRAM	sit
G32108	POS	LOGRANK	0.0447393	1.04576	0.183333	2352	NGRAM	lives
G25182	POS	LOGRANK	0.0904975	1.09472	0.183336	289	NGRAM	headaches
G25719	POS	LOGRANK	0.167592	1.18245	0.183373	74	NGRAM	her daughters
G40786	POS	LOGRANK	0.182139	1.19978	0.183444	65	NGRAM	play
G1894	POS	LOGRANK	0.290001	1.33643	0.183452	23	NGRAM	, vomiting , diarrhoea , mouth ulcers , sore
G52446	POS	LOGRANK	0.239329	1.2704	0.183456	36	NGRAM	today with his wife .
G15053	POS	LOGRANK	0.283437	1.32768	0.183509	25	NGRAM	calibre
G16015	POS	LOGRANK	0.175802	1.1922	0.183574	68	NGRAM	chemotherapy for a
G43482	POS	LOGRANK	0.116604	1.12367	0.18362	164	NGRAM	right arm
G38485	POS	LOGRANK	0.0825931	1.0861	0.183676	395	NGRAM	on examination of
G10802	POS	LOGRANK	0.277175	1.3194	0.183684	28	NGRAM	and median
G52491	POS	LOGRANK	0.170077	1.1854	0.183693	83	NGRAM	tolerates
G12937	POS	LOGRANK	0.260874	1.29806	0.183706	28	NGRAM	attended today with
G50897	POS	LOGRANK	0.239195	1.27023	0.183722	36	NGRAM	this type of
G8109	POS	LOGRANK	0.178784	1.19576	0.183722	81	NGRAM	a referral to the
G53303	POS	LOGRANK	0.205938	1.22868	0.183748	53	NGRAM	undifferentiated
G37878	POS	LOGRANK	0.239129	1.27014	0.183789	39	NGRAM	of the abdominal
G46493	POS	LOGRANK	0.24709	1.28029	0.183812	31	NGRAM	spirometry
G17400	POS	LOGRANK	0.0826387	1.08615	0.183837	405	NGRAM	continues
G5700	POS	LOGRANK	0.19268	1.21249	0.183846	63	NGRAM	<BOS> likely
G29937	POS	LOGRANK	0.122737	1.13059	0.183965	165	NGRAM	is getting
G12689	POS	LOGRANK	0.251322	1.28572	0.184021	35	NGRAM	at least three
G31422	POS	LOGRANK	0.251322	1.28572	0.184021	35	NGRAM	least three
G23278	POS	LOGRANK	0.15905	1.1724	0.18405	81	NGRAM	gy
G7525	POS	LOGRANK	0.228379	1.25656	0.184051	37	NGRAM	a ct of the
G52716	POS	LOGRANK	0.225097	1.25244	0.184092	43	NGRAM	treatment and we
G50036	POS	LOGRANK	0.289571	1.33585	0.1841	30	NGRAM	the south
G43799	POS	LOGRANK	0.26065	1.29777	0.184132	31	NGRAM	<LOCALITY> to
G16288	POS	LOGRANK	0.242877	1.27491	0.184138	33	NGRAM	chest xray and
G9761	POS	LOGRANK	0.25126	1.28564	0.184159	36	NGRAM	alternate
G27484	POS	LOGRANK	0.185209	1.20347	0.184239	63	NGRAM	i would be happy to
G27483	POS	LOGRANK	0.185209	1.20347	0.184239	63	NGRAM	i would be happy
G31304	POS	LOGRANK	0.103714	1.10928	0.184252	223	NGRAM	last three
G53467	POS	LOGRANK	0.208157	1.23141	0.184254	50	NGRAM	up to 2
G35447	POS	LOGRANK	0.119887	1.12737	0.184265	158	NGRAM	nil of
G56662	POS	LOGRANK	0.282946	1.32703	0.184284	27	NGRAM	with the medical
G38868	POS	LOGRANK	0.296467	1.3451	0.184314	27	NGRAM	one tablet daily
G53092	POS	LOGRANK	0.0999313	1.10509	0.184359	228	NGRAM	two to three
G53795	POS	LOGRANK	0.205634	1.2283	0.184376	51	NGRAM	very difficult to
G18805	POS	LOGRANK	0.151785	1.16391	0.184411	97	NGRAM	did not have any
G23200	POS	LOGRANK	0.282806	1.32685	0.184494	29	NGRAM	great-grandchildren
G34326	POS	LOGRANK	0.159997	1.17351	0.184533	88	NGRAM	moment .
G14087	POS	LOGRANK	0.303944	1.35519	0.184543	26	NGRAM	bipolar
G34148	POS	LOGRANK	0.190485	1.20984	0.184638	66	NGRAM	mild to
G29596	POS	LOGRANK	0.0836647	1.08726	0.18467	349	NGRAM	irregular
G16046	POS	LOGRANK	0.171037	1.18653	0.18473	81	NGRAM	chemotherapy is given
G9479	POS	LOGRANK	0.137086	1.14693	0.184741	116	NGRAM	alk
G26995	POS	LOGRANK	0.282653	1.32664	0.184754	27	NGRAM	hypodense lesions
G40114	POS	LOGRANK	0.250901	1.28518	0.184785	35	NGRAM	partial response
G53761	POS	LOGRANK	0.210439	1.23422	0.184831	48	NGRAM	venous pressure
G49362	POS	LOGRANK	0.183228	1.20109	0.184831	66	NGRAM	the middle of
G20248	POS	LOGRANK	0.205399	1.22802	0.184894	49	NGRAM	enlarged left
G36266	POS	LOGRANK	0.303737	1.35491	0.184905	23	NGRAM	non-tender abdomen with
G53960	POS	LOGRANK	0.282459	1.32639	0.18494	24	NGRAM	vomiting , diarrhoea , mouth ulcers , sore
G53961	POS	LOGRANK	0.282459	1.32639	0.18494	24	NGRAM	vomiting , diarrhoea , mouth ulcers , sore hands
G44314	POS	LOGRANK	0.255267	1.29081	0.185002	35	NGRAM	seen by his
G47281	POS	LOGRANK	0.0771602	1.08022	0.185019	371	NGRAM	surgical history <EOS>
G40877	POS	LOGRANK	0.127118	1.13555	0.185081	143	NGRAM	pneumonia
G56247	POS	LOGRANK	0.26503	1.30347	0.185296	33	NGRAM	with fatigue ,
G19911	POS	LOGRANK	0.064477	1.0666	0.185316	676	NGRAM	ecog performance status
G47508	POS	LOGRANK	0.17079	1.18624	0.185401	72	NGRAM	system was unremarkable . <EOS>
G15490	POS	LOGRANK	0.17079	1.18624	0.185401	72	NGRAM	cardiovascular system was unremarkable . <EOS>
G53481	POS	LOGRANK	0.196173	1.21674	0.185418	56	NGRAM	up to a
G55929	POS	LOGRANK	0.295796	1.3442	0.185451	26	NGRAM	will refer her to
G30610	POS	LOGRANK	0.27025	1.31029	0.185491	29	NGRAM	it is very likely
G52484	POS	LOGRANK	0.0750919	1.07798	0.1855	443	NGRAM	tolerated
G3898	POS	LOGRANK	0.102574	1.10802	0.185502	224	NGRAM	63
G56587	POS	LOGRANK	0.137549	1.14746	0.185506	123	NGRAM	with single
G25021	POS	LOGRANK	0.270262	1.31031	0.185547	34	NGRAM	he tolerates
G50184	POS	LOGRANK	0.21544	1.24041	0.185591	45	NGRAM	the tumour and
G32464	POS	LOGRANK	0.303142	1.35411	0.185595	26	NGRAM	lower back and
G29344	POS	LOGRANK	0.190032	1.20929	0.185654	63	NGRAM	inspiratory
G19530	POS	LOGRANK	0.196012	1.21654	0.18569	50	NGRAM	dr <INITIAL>
G24862	POS	LOGRANK	0.196011	1.21654	0.185702	65	NGRAM	he is getting
G24669	POS	LOGRANK	0.288491	1.33441	0.185741	25	NGRAM	he does have some
G32380	POS	LOGRANK	0.186296	1.20478	0.185814	65	NGRAM	loss of appetite .
G10934	POS	LOGRANK	0.200216	1.22167	0.185818	56	NGRAM	and para-aortic
G12430	POS	LOGRANK	0.295543	1.34386	0.185818	26	NGRAM	as well as an
G2975	POS	LOGRANK	0.123767	1.13175	0.185823	147	NGRAM	2 weeks
G55453	POS	LOGRANK	0.295536	1.34385	0.185855	23	NGRAM	which appeared to
G52635	POS	LOGRANK	0.215243	1.24016	0.185967	50	NGRAM	transferred to <LOCALITY> hospital
G51289	POS	LOGRANK	0.136696	1.14648	0.186006	122	NGRAM	to 10
G50274	POS	LOGRANK	0.209856	1.2335	0.186016	46	NGRAM	them . <EOS>
G19981	POS	LOGRANK	0.142585	1.15325	0.186071	113	NGRAM	effects from
G3508	POS	LOGRANK	0.140272	1.15059	0.186073	120	NGRAM	4 x
G8707	POS	LOGRANK	0.259401	1.29615	0.186082	32	NGRAM	about four months
G30483	POS	LOGRANK	0.295318	1.34355	0.186095	24	NGRAM	is very likely that
G30611	POS	LOGRANK	0.295318	1.34355	0.186095	24	NGRAM	it is very likely that
G45318	POS	LOGRANK	0.259401	1.29615	0.186247	35	NGRAM	showed poorly differentiated
G5284	POS	LOGRANK	0.0511426	1.05247	0.186261	1238	NGRAM	<BOS> he
G53425	POS	LOGRANK	0.287749	1.33342	0.186358	23	NGRAM	unwell since
G13574	POS	LOGRANK	0.23407	1.26373	0.186379	37	NGRAM	bearing
G1400	POS	LOGRANK	0.227121	1.25498	0.18639	47	NGRAM	, only
G31721	POS	LOGRANK	0.241628	1.27332	0.186413	38	NGRAM	lesions with
G28582	POS	LOGRANK	0.220851	1.24714	0.186426	45	NGRAM	in the medial
G44652	POS	LOGRANK	0.0923028	1.0967	0.186467	272	NGRAM	she developed
G6808	POS	LOGRANK	0.153943	1.16642	0.186478	82	NGRAM	<NAME> - cont’d
G25654	POS	LOGRANK	0.269678	1.30954	0.186553	29	NGRAM	her body
G39098	POS	LOGRANK	0.173154	1.18905	0.186595	73	NGRAM	or cyanosis
G56617	POS	LOGRANK	0.319562	1.37652	0.186636	24	NGRAM	with surrounding
G28679	POS	LOGRANK	0.281413	1.325	0.186699	25	NGRAM	in the right kidney
G44597	POS	LOGRANK	0.0666482	1.06892	0.186727	577	NGRAM	she also
G13184	POS	LOGRANK	0.154846	1.16748	0.186784	95	NGRAM	back ,
G13284	POS	LOGRANK	0.193518	1.21351	0.186792	59	NGRAM	bay
G4875	POS	LOGRANK	0.269495	1.3093	0.186805	31	NGRAM	<BOS> cholecystectomy <EOS>
G15497	POS	LOGRANK	0.275199	1.31679	0.186816	32	NGRAM	care alone .
G42027	POS	LOGRANK	0.164941	1.17932	0.186912	82	NGRAM	quite a lot of
G53118	POS	LOGRANK	0.281159	1.32466	0.186943	34	NGRAM	two weeks’ time .
G39498	POS	LOGRANK	0.0761172	1.07909	0.187003	428	NGRAM	outpatient
G51698	POS	LOGRANK	0.149954	1.16178	0.18703	104	NGRAM	to go ahead with the
G22356	POS	LOGRANK	0.179022	1.19605	0.187089	67	NGRAM	fresh
G49099	POS	LOGRANK	0.217434	1.24288	0.187134	47	NGRAM	the last two weeks .
G48085	POS	LOGRANK	0.170033	1.18534	0.187198	90	NGRAM	that he has been diagnosed to
G48086	POS	LOGRANK	0.170033	1.18534	0.187198	90	NGRAM	that he has been diagnosed to have
G35020	POS	LOGRANK	0.0444204	1.04542	0.187247	2249	NGRAM	nausea
G7416	POS	LOGRANK	0.281015	1.32447	0.187263	26	NGRAM	a business
G39566	POS	LOGRANK	0.206718	1.22964	0.187296	50	NGRAM	over the last few months .
G45856	POS	LOGRANK	0.274898	1.3164	0.187346	28	NGRAM	skin toxicity ,
G39744	POS	LOGRANK	0.182167	1.19981	0.187355	69	NGRAM	pain from
G21420	POS	LOGRANK	0.274776	1.31624	0.187414	25	NGRAM	fit man
G25793	POS	LOGRANK	0.114393	1.12119	0.187417	168	NGRAM	her history
G44784	POS	LOGRANK	0.0856566	1.08943	0.187429	324	NGRAM	she has not
G14159	POS	LOGRANK	0.223418	1.25034	0.187438	42	NGRAM	blood loss
G44738	POS	LOGRANK	0.214535	1.23929	0.187446	46	NGRAM	she has been feeling
G40852	POS	LOGRANK	0.116005	1.123	0.18746	160	NGRAM	pleural fluid
G26986	POS	LOGRANK	0.141342	1.15182	0.187481	114	NGRAM	hypertension and
G46820	POS	LOGRANK	0.241017	1.27254	0.187534	37	NGRAM	status was
G33476	POS	LOGRANK	0.240905	1.2724	0.187554	36	NGRAM	median duration of disease
G23345	POS	LOGRANK	0.240976	1.27249	0.187584	36	NGRAM	had a melanoma
G5809	POS	LOGRANK	0.220212	1.24634	0.187616	48	NGRAM	<BOS> metastatic colon
G52161	POS	LOGRANK	0.301898	1.35242	0.187643	23	NGRAM	to the brain .
G52536	POS	LOGRANK	0.187307	1.206	0.18765	61	NGRAM	top of
G46598	POS	LOGRANK	0.109142	1.11532	0.187683	188	NGRAM	stage iv . <EOS>
G7088	POS	LOGRANK	0.244971	1.27758	0.187725	33	NGRAM	<NAME> told
G21492	POS	LOGRANK	0.280694	1.32405	0.187784	23	NGRAM	fluorouracil is
G48481	POS	LOGRANK	0.30175	1.35222	0.187803	23	NGRAM	the body of the
G27488	POS	LOGRANK	0.274606	1.31601	0.18783	27	NGRAM	i would hope
G39519	POS	LOGRANK	0.280659	1.324	0.187845	23	NGRAM	ovarian masses
G52159	POS	LOGRANK	0.211561	1.23561	0.187955	47	NGRAM	to the back
G55434	POS	LOGRANK	0.208811	1.23221	0.187969	48	NGRAM	whether it
G2902	POS	LOGRANK	0.274473	1.31584	0.188049	25	NGRAM	1998 . <EOS>
G17794	POS	LOGRANK	0.167097	1.18187	0.188053	73	NGRAM	ct scan of his
G21920	POS	LOGRANK	0.328227	1.3885	0.188079	23	NGRAM	for one month
G22862	POS	LOGRANK	0.280525	1.32383	0.188103	27	NGRAM	given as infusion over
G28599	POS	LOGRANK	0.214188	1.23886	0.188111	49	NGRAM	in the middle of
G9077	POS	LOGRANK	0.263334	1.30126	0.188132	31	NGRAM	admission ,
G0374	POS	LOGRANK	0.233063	1.26246	0.188179	48	NGRAM	, and his
G18394	POS	LOGRANK	0.258205	1.2946	0.188183	36	NGRAM	demonstrate
G35254	POS	LOGRANK	0.168373	1.18338	0.188208	73	NGRAM	nervous
G40906	POS	LOGRANK	0.301457	1.35183	0.188246	23	NGRAM	pole of the right kidney
G24837	POS	LOGRANK	0.137379	1.14726	0.188258	129	NGRAM	he is also
G10747	POS	LOGRANK	0.25346	1.28848	0.188275	29	NGRAM	and leucovorin
G54119	POS	LOGRANK	0.263191	1.30108	0.188396	29	NGRAM	was a very
G40621	POS	LOGRANK	0.233009	1.26239	0.188425	35	NGRAM	periphery
G50539	POS	LOGRANK	0.214062	1.2387	0.188455	44	NGRAM	therefore not
G54251	POS	LOGRANK	0.293797	1.34151	0.188469	24	NGRAM	was er
G25109	POS	LOGRANK	0.268395	1.30786	0.188668	29	NGRAM	he was very
G49361	POS	LOGRANK	0.135214	1.14478	0.188676	121	NGRAM	the middle
G19890	POS	LOGRANK	0.141586	1.1521	0.188792	94	NGRAM	ecf
G10650	POS	LOGRANK	0.273984	1.31519	0.188825	27	NGRAM	and improving her
G23218	POS	LOGRANK	0.112369	1.11893	0.188849	168	NGRAM	gross
G22174	POS	LOGRANK	0.0989031	1.10396	0.188879	209	NGRAM	for your
G9088	POS	LOGRANK	0.163038	1.17708	0.188916	89	NGRAM	admit
G8002	POS	LOGRANK	0.279975	1.3231	0.188977	24	NGRAM	a phase 1
G7735	POS	LOGRANK	0.262826	1.3006	0.188986	31	NGRAM	a height
G7736	POS	LOGRANK	0.262826	1.3006	0.188986	31	NGRAM	a height of
G29063	POS	LOGRANK	0.262788	1.30055	0.189006	32	NGRAM	infarction in
G28716	POS	LOGRANK	0.279939	1.32305	0.189039	28	NGRAM	in the sigmoid colon .
G15597	POS	LOGRANK	0.213782	1.23835	0.189041	46	NGRAM	caucasian male ,
G46235	POS	LOGRANK	0.118162	1.12543	0.189048	168	NGRAM	some weight
G31253	POS	LOGRANK	0.219474	1.24542	0.189082	53	NGRAM	last 2 <RANGE:TO/>
G31254	POS	LOGRANK	0.219474	1.24542	0.189082	53	NGRAM	last 2 <RANGE:TO/> 3
G29601	POS	LOGRANK	0.308978	1.36203	0.189128	26	NGRAM	irregularly irregular
G44610	POS	LOGRANK	0.257709	1.29396	0.189133	31	NGRAM	she appears to
G46218	POS	LOGRANK	0.257711	1.29396	0.189151	33	NGRAM	some right
G37716	POS	LOGRANK	0.268083	1.30746	0.189165	31	NGRAM	of poorly
G27238	POS	LOGRANK	0.252899	1.28775	0.189192	33	NGRAM	i have had a detailed discussion with <NAME> and
G14350	POS	LOGRANK	0.257623	1.29385	0.189246	29	NGRAM	both axillae
G31442	POS	LOGRANK	0.161712	1.17552	0.189258	86	NGRAM	left anterior
G24683	POS	LOGRANK	0.205797	1.2285	0.189282	49	NGRAM	he feels that
G13199	POS	LOGRANK	0.317736	1.37401	0.189293	23	NGRAM	back of his
G48437	POS	LOGRANK	0.317736	1.37401	0.189293	23	NGRAM	the back of his
G13916	POS	LOGRANK	0.10368	1.10925	0.189384	201	NGRAM	betaloc
G19785	POS	LOGRANK	0.203319	1.22546	0.18941	54	NGRAM	during the day .
G0154	POS	LOGRANK	0.286185	1.33134	0.189411	23	NGRAM	( oss
G6191	POS	LOGRANK	0.213599	1.23813	0.189412	41	NGRAM	<BOS> please
G35598	POS	LOGRANK	0.279671	1.32269	0.18947	24	NGRAM	no cranial
G55461	POS	LOGRANK	0.300572	1.35063	0.189487	30	NGRAM	which causes
G14876	POS	LOGRANK	0.107657	1.11367	0.189496	162	NGRAM	by :
G54060	POS	LOGRANK	0.213541	1.23805	0.18951	47	NGRAM	wall . <EOS>
G52221	POS	LOGRANK	0.279573	1.32256	0.189583	30	NGRAM	to the primary
G42550	POS	LOGRANK	0.192301	1.21204	0.189586	52	NGRAM	referral on <NAME>
G31692	POS	LOGRANK	0.0468063	1.04792	0.18959	1571	NGRAM	lesions
G1948	POS	LOGRANK	0.154871	1.16751	0.189642	89	NGRAM	, which has
G43478	POS	LOGRANK	0.158129	1.17132	0.189717	84	NGRAM	right and left
G55157	POS	LOGRANK	0.11182	1.11831	0.189767	171	NGRAM	well controlled with
G23342	POS	LOGRANK	0.267677	1.30693	0.18977	29	NGRAM	had a lot of
G42236	POS	LOGRANK	0.170458	1.18585	0.189824	66	NGRAM	re : <NAME>
G6255	POS	LOGRANK	0.170458	1.18585	0.189824	66	NGRAM	<BOS> re : <NAME>
G42849	POS	LOGRANK	0.0893207	1.09343	0.189916	267	NGRAM	relevant
G3084	POS	LOGRANK	0.279323	1.32223	0.189931	25	NGRAM	20 mm in
G50741	POS	LOGRANK	0.182814	1.20059	0.189935	65	NGRAM	this had
G30630	POS	LOGRANK	0.300281	1.35024	0.190023	23	NGRAM	it up
G29574	POS	LOGRANK	0.066354	1.0686	0.190059	575	NGRAM	involving the
G9646	POS	LOGRANK	0.243664	1.27592	0.1901	32	NGRAM	also arranged
G37668	POS	LOGRANK	0.165042	1.17944	0.190162	86	NGRAM	of palliative chemotherapy for
G49124	POS	LOGRANK	0.252314	1.287	0.190201	36	NGRAM	the left axilla .
G49559	POS	LOGRANK	0.252364	1.28706	0.190208	30	NGRAM	the pancreas and
G2661	POS	LOGRANK	0.235674	1.26576	0.190228	35	NGRAM	146
G26833	POS	LOGRANK	0.308093	1.36083	0.19026	28	NGRAM	hospital from
G29084	POS	LOGRANK	0.292577	1.33988	0.190263	24	NGRAM	infection from
G42596	POS	LOGRANK	0.262033	1.29957	0.190326	29	NGRAM	referred to our
G42308	POS	LOGRANK	0.202859	1.2249	0.190383	47	NGRAM	reassured
G24640	POS	LOGRANK	0.156666	1.1696	0.190414	105	NGRAM	he continues to
G51235	POS	LOGRANK	0.243359	1.27553	0.190434	41	NGRAM	times a day . <EOS>
G40671	POS	LOGRANK	0.247734	1.28112	0.190441	33	NGRAM	phase 1 trial
G2353	POS	LOGRANK	0.247734	1.28112	0.190441	33	NGRAM	1 trial
G21759	POS	LOGRANK	0.261954	1.29947	0.190464	32	NGRAM	for ck ,
G40399	POS	LOGRANK	0.109472	1.11569	0.190607	198	NGRAM	pattern
G38678	POS	LOGRANK	0.267181	1.30628	0.190654	29	NGRAM	on thursday
G0601	POS	LOGRANK	0.16737	1.18219	0.190683	82	NGRAM	, chest pain and
G46920	POS	LOGRANK	0.316713	1.37261	0.19072	23	NGRAM	stopped about
G24756	POS	LOGRANK	0.292258	1.33945	0.190759	26	NGRAM	he has had an
G16726	POS	LOGRANK	0.2433	1.27545	0.190784	33	NGRAM	cm in diameter ,
G23804	POS	LOGRANK	0.235399	1.26541	0.190812	37	NGRAM	has been smoking
G5246	POS	LOGRANK	0.204957	1.22747	0.190818	51	NGRAM	<BOS> gastro-oesophageal reflux
G9484	POS	LOGRANK	0.0660939	1.06833	0.19082	546	NGRAM	alkaline phosphatase
G30459	POS	LOGRANK	0.0974872	1.1024	0.190905	224	NGRAM	is unremarkable .
G12760	POS	LOGRANK	0.30769	1.36028	0.190956	24	NGRAM	at the bases
G26485	POS	LOGRANK	0.26691	1.30592	0.191004	33	NGRAM	his most recent
G12893	POS	LOGRANK	0.272623	1.3134	0.191027	26	NGRAM	atrovent
G54161	POS	LOGRANK	0.174313	1.19043	0.191114	70	NGRAM	was also seen
G41269	POS	LOGRANK	0.115046	1.12193	0.191136	170	NGRAM	present in
G18169	POS	LOGRANK	0.256522	1.29243	0.191229	27	NGRAM	daughters . <EOS>
G23480	POS	LOGRANK	0.278472	1.32111	0.191274	27	NGRAM	had symptoms
G16784	POS	LOGRANK	0.129931	1.13875	0.191306	144	NGRAM	cns
G12209	POS	LOGRANK	0.112553	1.11913	0.191427	158	NGRAM	arrangements
G9689	POS	LOGRANK	0.10756	1.11356	0.191465	200	NGRAM	also had a
G24096	POS	LOGRANK	0.172673	1.18848	0.191469	74	NGRAM	has since
G53903	POS	LOGRANK	0.26666	1.3056	0.191514	30	NGRAM	villous
G41644	POS	LOGRANK	0.0985656	1.10359	0.191584	239	NGRAM	progress
G54752	POS	LOGRANK	0.221306	1.24771	0.191662	42	NGRAM	we will have to
G28183	POS	LOGRANK	0.291631	1.33861	0.191719	24	NGRAM	in his back
G39242	POS	LOGRANK	0.137048	1.14688	0.191743	118	NGRAM	or vomiting .
G38476	POS	LOGRANK	0.150204	1.16207	0.19181	104	NGRAM	on examination ,
G24194	POS	LOGRANK	0.261166	1.29844	0.191843	28	NGRAM	have also arranged
G7966	POS	LOGRANK	0.29154	1.33849	0.191878	26	NGRAM	a nurse .
G0531	POS	LOGRANK	0.242433	1.27435	0.191912	38	NGRAM	, but it is
G38345	POS	LOGRANK	0.23115	1.26005	0.191937	39	NGRAM	on 20
G6572	POS	LOGRANK	0.20456	1.22699	0.191975	45	NGRAM	<BOS> the patient lives with her
G36455	POS	LOGRANK	0.170954	1.18644	0.192016	76	NGRAM	not enlarged .
G1376	POS	LOGRANK	0.24261	1.27457	0.192019	31	NGRAM	, normal liver
G34706	POS	LOGRANK	0.298869	1.34833	0.192064	25	NGRAM	mrs <NAME> said that
G29053	POS	LOGRANK	0.298879	1.34835	0.192101	23	NGRAM	indurated
G31990	POS	LOGRANK	0.067602	1.06994	0.192132	577	NGRAM	live
G3400	POS	LOGRANK	0.0489162	1.05013	0.192149	1321	NGRAM	30
G10947	POS	LOGRANK	0.242502	1.27443	0.192193	32	NGRAM	and pelvis to
G9921	POS	LOGRANK	0.153022	1.16535	0.192224	98	NGRAM	an increased
G27032	POS	LOGRANK	0.246658	1.27974	0.192365	35	NGRAM	i am happy to
G9804	POS	LOGRANK	0.246658	1.27974	0.192365	35	NGRAM	am happy to
G55310	POS	LOGRANK	0.26615	1.30493	0.192394	26	NGRAM	were no other
G50518	POS	LOGRANK	0.26615	1.30493	0.192394	26	NGRAM	there were no other
G31520	POS	LOGRANK	0.118601	1.12592	0.192399	163	NGRAM	left leg
G9722	POS	LOGRANK	0.255824	1.29153	0.192432	33	NGRAM	also prescribed
G45054	POS	LOGRANK	0.132069	1.14119	0.192514	141	NGRAM	she used to
G50736	POS	LOGRANK	0.156011	1.16884	0.192584	91	NGRAM	this drug
G48849	POS	LOGRANK	0.260693	1.29783	0.192652	31	NGRAM	the final management plan . <EOS>
G4102	POS	LOGRANK	0.169394	1.18459	0.192656	73	NGRAM	8 weeks
G2025	POS	LOGRANK	0.14044	1.15078	0.192733	104	NGRAM	- 2
G46099	POS	LOGRANK	0.324819	1.38378	0.192736	25	NGRAM	soft , non-tender .
G46207	POS	LOGRANK	0.170759	1.1862	0.192744	76	NGRAM	some pain in
G23823	POS	LOGRANK	0.298394	1.34769	0.1928	23	NGRAM	has been working as a
G23822	POS	LOGRANK	0.298394	1.34769	0.1928	23	NGRAM	has been working as
G14226	POS	LOGRANK	0.179958	1.19717	0.192821	59	NGRAM	blurred vision
G48792	POS	LOGRANK	0.234305	1.26403	0.192894	36	NGRAM	the end of last
G4945	POS	LOGRANK	0.220689	1.24694	0.192905	40	NGRAM	<BOS> ct abdomen and pelvis
G22451	POS	LOGRANK	0.283907	1.32831	0.192906	26	NGRAM	from the uk
G24976	POS	LOGRANK	0.271368	1.31176	0.193061	32	NGRAM	he returned
G44024	POS	LOGRANK	0.220596	1.24682	0.193067	47	NGRAM	scan of the brain
G50409	POS	LOGRANK	0.0951171	1.09979	0.19311	262	NGRAM	there has been
G35069	POS	LOGRANK	0.298149	1.34736	0.193163	23	NGRAM	nausea but
G30699	POS	LOGRANK	0.107131	1.11308	0.193182	191	NGRAM	iv . <EOS>
G32879	POS	LOGRANK	0.0731406	1.07588	0.193187	441	NGRAM	major
G42159	POS	LOGRANK	0.250655	1.28487	0.19321	37	NGRAM	ran
G26788	POS	LOGRANK	0.306208	1.35826	0.193216	23	NGRAM	hopefully improving
G10592	POS	LOGRANK	0.306208	1.35826	0.193216	23	NGRAM	and hopefully improving
G52410	POS	LOGRANK	0.298082	1.34727	0.193235	27	NGRAM	today in the medical oncology clinic accompanied by
G52409	POS	LOGRANK	0.298082	1.34727	0.193235	27	NGRAM	today in the medical oncology clinic accompanied
G3079	POS	LOGRANK	0.246177	1.27913	0.193264	29	NGRAM	20 mgs
G25241	POS	LOGRANK	0.234092	1.26376	0.193269	36	NGRAM	hearing loss and bone marrow suppression with
G25240	POS	LOGRANK	0.234092	1.26376	0.193269	36	NGRAM	hearing loss and bone marrow suppression
G32366	POS	LOGRANK	0.234092	1.26376	0.193269	36	NGRAM	loss and bone marrow suppression
G0942	POS	LOGRANK	0.234092	1.26376	0.193269	36	NGRAM	, hearing loss and bone marrow suppression
G25239	POS	LOGRANK	0.234092	1.26376	0.193269	36	NGRAM	hearing loss and bone marrow
G0940	POS	LOGRANK	0.234092	1.26376	0.193269	36	NGRAM	, hearing loss and bone
G0943	POS	LOGRANK	0.234092	1.26376	0.193269	36	NGRAM	, hearing loss and bone marrow suppression with
G25238	POS	LOGRANK	0.234092	1.26376	0.193269	36	NGRAM	hearing loss and bone
G0941	POS	LOGRANK	0.234092	1.26376	0.193269	36	NGRAM	, hearing loss and bone marrow
G32367	POS	LOGRANK	0.234092	1.26376	0.193269	36	NGRAM	loss and bone marrow suppression with
G8719	POS	LOGRANK	0.290622	1.33726	0.193291	24	NGRAM	about once a
G50870	POS	LOGRANK	0.127594	1.13609	0.193296	147	NGRAM	this stage .
G23250	POS	LOGRANK	0.196757	1.21745	0.193354	49	NGRAM	guarantees
G20420	POS	LOGRANK	0.146905	1.15824	0.193459	104	NGRAM	even if
G48802	POS	LOGRANK	0.241818	1.27356	0.193482	34	NGRAM	the epigastric region
G11960	POS	LOGRANK	0.290509	1.33711	0.19349	24	NGRAM	are enlarged
G15307	POS	LOGRANK	0.260193	1.29718	0.193495	32	NGRAM	capable
G38156	POS	LOGRANK	0.161374	1.17512	0.193496	84	NGRAM	of weeks .
G32801	POS	LOGRANK	0.250486	1.28465	0.193508	32	NGRAM	m1 , stage iv . <EOS>
G43293	POS	LOGRANK	0.217297	1.24271	0.193511	49	NGRAM	resulted
G27442	POS	LOGRANK	0.246038	1.27895	0.193521	33	NGRAM	i will plan to
G1371	POS	LOGRANK	0.265474	1.30405	0.193546	29	NGRAM	, nor
G27827	POS	LOGRANK	0.217279	1.24269	0.193628	40	NGRAM	improve quality of life
G27826	POS	LOGRANK	0.217279	1.24269	0.193628	40	NGRAM	improve quality of
G18420	POS	LOGRANK	0.255114	1.29061	0.193636	35	NGRAM	denies any pain
G46198	POS	LOGRANK	0.206271	1.22909	0.193663	45	NGRAM	some nausea
G7648	POS	LOGRANK	0.255044	1.29052	0.193688	34	NGRAM	a few months ago
G36571	POS	LOGRANK	0.129829	1.13863	0.193732	112	NGRAM	not reveal any
G12287	POS	LOGRANK	0.171826	1.18747	0.193749	66	NGRAM	as being
G24727	POS	LOGRANK	0.146731	1.15804	0.193817	114	NGRAM	he has been diagnosed
G13980	POS	LOGRANK	0.0685135	1.07092	0.193861	530	NGRAM	bilaterally
G42465	POS	LOGRANK	0.314412	1.36945	0.193915	24	NGRAM	rectum . <EOS>
G13715	POS	LOGRANK	0.208683	1.23205	0.194006	50	NGRAM	been off
G44663	POS	LOGRANK	0.113491	1.12018	0.194018	168	NGRAM	she does have
G18154	POS	LOGRANK	0.25487	1.29029	0.194025	31	NGRAM	daughter lives in
G33098	POS	LOGRANK	0.290135	1.33661	0.19405	26	NGRAM	markers . <EOS>
G24168	POS	LOGRANK	0.182852	1.20064	0.19411	68	NGRAM	have a ct scan
G53235	POS	LOGRANK	0.163592	1.17773	0.194122	81	NGRAM	uncomfortable
G42439	POS	LOGRANK	0.270746	1.31094	0.194145	26	NGRAM	recovery and
G49365	POS	LOGRANK	0.314196	1.36916	0.194284	23	NGRAM	the midline and
G10184	POS	LOGRANK	0.196466	1.21709	0.194449	54	NGRAM	and biopsies
G53643	POS	LOGRANK	0.160977	1.17466	0.194468	92	NGRAM	used to drink
G47911	POS	LOGRANK	0.270488	1.3106	0.19453	29	NGRAM	than the right
G44286	POS	LOGRANK	0.137638	1.14756	0.194554	112	NGRAM	seemed
G42138	POS	LOGRANK	0.245434	1.27818	0.194579	34	NGRAM	radiotherapy to his
G37909	POS	LOGRANK	0.12898	1.13767	0.194644	131	NGRAM	of the chest ,
G2425	POS	LOGRANK	0.259493	1.29627	0.194711	31	NGRAM	10 mg mane
G26768	POS	LOGRANK	0.25446	1.28976	0.194781	33	NGRAM	home help .
G8654	POS	LOGRANK	0.259434	1.2962	0.194822	31	NGRAM	about 10 kg in weight
G3748	POS	LOGRANK	0.229645	1.25815	0.194878	42	NGRAM	50s . <EOS>
G28085	POS	LOGRANK	0.182552	1.20028	0.194899	60	NGRAM	in diameter ,
G55452	POS	LOGRANK	0.245272	1.27797	0.194909	34	NGRAM	which appeared
G37823	POS	LOGRANK	0.222834	1.24961	0.194939	38	NGRAM	of small cell lung cancer
G10645	POS	LOGRANK	0.249633	1.28355	0.194958	39	NGRAM	and improve her
G26612	POS	LOGRANK	0.304951	1.35656	0.195	23	NGRAM	his weight .
G48101	POS	LOGRANK	0.0653666	1.06755	0.19502	580	NGRAM	that her
G20301	POS	LOGRANK	0.276114	1.318	0.195176	26	NGRAM	entry throughout
G9418	POS	LOGRANK	0.276114	1.318	0.195176	26	NGRAM	air entry throughout
G15145	POS	LOGRANK	0.229389	1.25783	0.195267	45	NGRAM	can start
G8602	POS	LOGRANK	0.245067	1.27771	0.195295	30	NGRAM	abdominal wall and
G4928	POS	LOGRANK	0.0839663	1.08759	0.19539	307	NGRAM	<BOS> contd….2
G4929	POS	LOGRANK	0.0839663	1.08759	0.19539	307	NGRAM	<BOS> contd….2 <EOS>
G17371	POS	LOGRANK	0.0839663	1.08759	0.19539	307	NGRAM	contd….2
G17372	POS	LOGRANK	0.0839663	1.08759	0.19539	307	NGRAM	contd….2 <EOS>
G41645	POS	LOGRANK	0.171173	1.1867	0.195412	72	NGRAM	progress .
G12769	POS	LOGRANK	0.282376	1.32628	0.19542	24	NGRAM	at the end of last
G53260	POS	LOGRANK	0.0799468	1.08323	0.195431	379	NGRAM	understand
G55451	POS	LOGRANK	0.289223	1.33539	0.195441	24	NGRAM	which again
G8749	POS	LOGRANK	0.10432	1.10996	0.195447	216	NGRAM	about three
G37135	POS	LOGRANK	0.143606	1.15443	0.195479	116	NGRAM	of bone
G52698	POS	LOGRANK	0.282286	1.32616	0.19551	28	NGRAM	treatment )
G45876	POS	LOGRANK	0.275883	1.31769	0.195574	25	NGRAM	slim caucasian male
G43945	POS	LOGRANK	0.207847	1.23102	0.195577	45	NGRAM	saw mr
G35480	POS	LOGRANK	0.213433	1.23792	0.195636	41	NGRAM	no added murmurs
G53804	POS	LOGRANK	0.15711	1.17012	0.195648	88	NGRAM	very happy
G7550	POS	LOGRANK	0.322678	1.38082	0.195681	24	NGRAM	a ct scan to be done to assess the
G7549	POS	LOGRANK	0.322678	1.38082	0.195681	24	NGRAM	a ct scan to be done to assess
G48461	POS	LOGRANK	0.296484	1.34512	0.195683	24	NGRAM	the bilateral
G8240	POS	LOGRANK	0.222492	1.24919	0.195686	41	NGRAM	a social
G25946	POS	LOGRANK	0.258914	1.29552	0.195691	29	NGRAM	her response to
G53593	POS	LOGRANK	0.244771	1.27733	0.195724	38	NGRAM	urinary retention
G31517	POS	LOGRANK	0.180485	1.1978	0.195724	66	NGRAM	left kidney .
G56799	POS	LOGRANK	0.2589	1.2955	0.195743	28	NGRAM	within the upper
G45254	POS	LOGRANK	0.0768893	1.07992	0.195759	407	NGRAM	shoulder
G22362	POS	LOGRANK	0.128637	1.13728	0.195794	136	NGRAM	friends
G40054	POS	LOGRANK	0.253858	1.28899	0.195867	29	NGRAM	para-tracheal
G20887	POS	LOGRANK	0.113824	1.12056	0.195884	175	NGRAM	extra
G1073	POS	LOGRANK	0.191514	1.21108	0.196042	60	NGRAM	, it would be
G31403	POS	LOGRANK	0.281923	1.32568	0.196058	23	NGRAM	lca
G28818	POS	LOGRANK	0.263982	1.30211	0.196074	28	NGRAM	in with her
G11837	POS	LOGRANK	0.127952	1.1365	0.196088	125	NGRAM	approximately 10
G14933	POS	LOGRANK	0.0831966	1.08676	0.196192	374	NGRAM	by his
G44020	POS	LOGRANK	0.210361	1.23412	0.196223	42	NGRAM	scan of his chest
G13342	POS	LOGRANK	0.258612	1.29513	0.19624	30	NGRAM	be best to
G50685	POS	LOGRANK	0.248935	1.28266	0.196285	34	NGRAM	this and i
G29485	POS	LOGRANK	0.189415	1.20854	0.196308	56	NGRAM	invading the
G48214	POS	LOGRANK	0.200188	1.22163	0.196314	47	NGRAM	that should
G53935	POS	LOGRANK	0.126132	1.13443	0.196346	129	NGRAM	vocal
G33829	POS	LOGRANK	0.153602	1.16603	0.196432	85	NGRAM	metastatic carcinoma of
G56643	POS	LOGRANK	0.269363	1.30913	0.196444	25	NGRAM	with the disease
G55643	POS	LOGRANK	0.263739	1.30179	0.196464	29	NGRAM	who has recently been
G13945	POS	LOGRANK	0.295909	1.34435	0.196521	26	NGRAM	bibasal
G24326	POS	LOGRANK	0.212988	1.23737	0.196525	43	NGRAM	have explained to <NAME> and
G33778	POS	LOGRANK	0.0995308	1.10465	0.196528	240	NGRAM	metastasis . <EOS>
G10133	POS	LOGRANK	0.26927	1.30901	0.196557	31	NGRAM	and altered
G20319	POS	LOGRANK	0.200069	1.22149	0.196561	45	NGRAM	epirubicin and
G28189	POS	LOGRANK	0.134088	1.14349	0.196797	131	NGRAM	in his left
G55048	POS	LOGRANK	0.263525	1.30151	0.196819	32	NGRAM	weight 79 kg .
G27860	POS	LOGRANK	0.178345	1.19524	0.196827	70	NGRAM	improving .
G49543	POS	LOGRANK	0.258256	1.29467	0.196838	34	NGRAM	the pain in his
G19172	POS	LOGRANK	0.258268	1.29469	0.19684	26	NGRAM	disease control of
G0674	POS	LOGRANK	0.171999	1.18768	0.196848	61	NGRAM	, consultant medical oncologist . <EOS>
G16250	POS	LOGRANK	0.0683333	1.07072	0.196928	536	NGRAM	chest wall
G52233	POS	LOGRANK	0.303634	1.35477	0.196988	26	NGRAM	to the spine
G26092	POS	LOGRANK	0.19756	1.21843	0.197013	53	NGRAM	hesitate to
G25635	POS	LOGRANK	0.0983922	1.1034	0.197013	225	NGRAM	her appetite is
G10741	POS	LOGRANK	0.221775	1.24829	0.19703	51	NGRAM	and left supraclavicular
G36842	POS	LOGRANK	0.185237	1.2035	0.197038	61	NGRAM	obstructed
G32000	POS	LOGRANK	0.215596	1.2406	0.197147	44	NGRAM	live with her
G24283	POS	LOGRANK	0.312161	1.36637	0.197162	26	NGRAM	have discussed the role
G24284	POS	LOGRANK	0.312161	1.36637	0.197162	26	NGRAM	have discussed the role of
G6035	POS	LOGRANK	0.15884	1.17215	0.197207	87	NGRAM	<BOS> on examination ,
G48343	POS	LOGRANK	0.183363	1.20125	0.197212	57	NGRAM	the abdomen there is
G15723	POS	LOGRANK	0.0963397	1.10113	0.197236	230	NGRAM	cell count
G9733	POS	LOGRANK	0.127046	1.13547	0.197251	130	NGRAM	also seen
G42379	POS	LOGRANK	0.257976	1.29431	0.197303	34	NGRAM	recently with
G52432	POS	LOGRANK	0.147449	1.15887	0.197333	96	NGRAM	today with her daughter
G29597	POS	LOGRANK	0.179832	1.19702	0.197335	63	NGRAM	irregular .
G8714	POS	LOGRANK	0.139785	1.15003	0.197387	120	NGRAM	about his
G51275	POS	LOGRANK	0.163649	1.1778	0.197401	76	NGRAM	tissue mass in
G0066	POS	LOGRANK	0.268735	1.30831	0.197404	25	NGRAM	& pelvis
G8421	POS	LOGRANK	0.268735	1.30831	0.197404	25	NGRAM	abdomen & pelvis
G25549	POS	LOGRANK	0.274686	1.31612	0.197419	25	NGRAM	hepatitis .
G54304	POS	LOGRANK	0.09311	1.09758	0.197436	277	NGRAM	was initially
G50094	POS	LOGRANK	0.174882	1.19111	0.197461	74	NGRAM	the survival
G1675	POS	LOGRANK	0.207063	1.23006	0.197532	47	NGRAM	, so i
G8778	POS	LOGRANK	0.159909	1.1734	0.197556	80	NGRAM	absent
G29805	POS	LOGRANK	0.295229	1.34343	0.197621	24	NGRAM	is awaited .
G46912	POS	LOGRANK	0.212487	1.23675	0.197629	45	NGRAM	stools .
G40356	POS	LOGRANK	0.295177	1.34336	0.197701	24	NGRAM	patient would
G35599	POS	LOGRANK	0.174443	1.19058	0.197702	65	NGRAM	no curative
G26294	POS	LOGRANK	0.129294	1.13802	0.197728	133	NGRAM	his blood
G44761	POS	LOGRANK	0.104763	1.11045	0.197747	202	NGRAM	she has had a
G20703	POS	LOGRANK	0.194914	1.21521	0.197766	70	NGRAM	exemestane
G56023	POS	LOGRANK	0.218233	1.24388	0.197896	44	NGRAM	with <NAME> .
G35850	POS	LOGRANK	0.228103	1.25621	0.19792	39	NGRAM	no other focal
G6439	POS	LOGRANK	0.252694	1.28749	0.197974	29	NGRAM	<BOS> stage iv squamous
G56244	POS	LOGRANK	0.252604	1.28737	0.198046	26	NGRAM	with extensive stage
G17212	POS	LOGRANK	0.181189	1.19864	0.198118	65	NGRAM	consequence
G35738	POS	LOGRANK	0.120867	1.12848	0.198212	140	NGRAM	no jaundice
G33846	POS	LOGRANK	0.114892	1.12175	0.198227	159	NGRAM	metastatic deposits
G13739	POS	LOGRANK	0.239275	1.27033	0.198244	39	NGRAM	been referred to the
G4258	POS	LOGRANK	0.257457	1.29364	0.198252	30	NGRAM	: (
G17953	POS	LOGRANK	0.247808	1.28121	0.198268	34	NGRAM	currently she has
G22641	POS	LOGRANK	0.113219	1.11988	0.198302	165	NGRAM	gait
G28209	POS	LOGRANK	0.274125	1.31538	0.198315	26	NGRAM	in june of
G22830	POS	LOGRANK	0.274124	1.31538	0.198434	25	NGRAM	give some
G30166	POS	LOGRANK	0.156093	1.16893	0.198587	93	NGRAM	is not curable .
G5055	POS	LOGRANK	0.106443	1.11231	0.1987	158	NGRAM	<BOS> dictated by :
G5054	POS	LOGRANK	0.106443	1.11231	0.1987	158	NGRAM	<BOS> dictated by
G18778	POS	LOGRANK	0.106443	1.11231	0.1987	158	NGRAM	dictated by :
G19377	POS	LOGRANK	0.302498	1.35324	0.198707	23	NGRAM	does not appear to have
G38788	POS	LOGRANK	0.243191	1.27531	0.198716	32	NGRAM	oncology clinic today with
G52861	POS	LOGRANK	0.19912	1.22033	0.198759	57	NGRAM	triple
G28037	POS	LOGRANK	0.311047	1.36485	0.198803	23	NGRAM	in clinic in a
G15077	POS	LOGRANK	0.0731384	1.07588	0.198809	481	NGRAM	came in
G54928	POS	LOGRANK	0.243108	1.27521	0.19881	35	NGRAM	weeks he has
G40290	POS	LOGRANK	0.199056	1.22025	0.198893	46	NGRAM	patient lives with her
G49603	POS	LOGRANK	0.199056	1.22025	0.198893	46	NGRAM	the patient lives with her
G11491	POS	LOGRANK	0.175883	1.1923	0.198912	68	NGRAM	antibiotic
G50754	POS	LOGRANK	0.224153	1.25126	0.198919	40	NGRAM	this in the
G42152	POS	LOGRANK	0.21466	1.23944	0.199011	44	NGRAM	raises
G28511	POS	LOGRANK	0.302289	1.35295	0.19902	23	NGRAM	in the last few months .
G36520	POS	LOGRANK	0.231126	1.26002	0.199032	35	NGRAM	not look
G46365	POS	LOGRANK	0.080473	1.0838	0.199073	344	NGRAM	sounds dual with
G30530	POS	LOGRANK	0.217482	1.24294	0.19912	47	NGRAM	issue is
G16054	POS	LOGRANK	0.143245	1.15401	0.199248	109	NGRAM	chemotherapy is to
G7556	POS	LOGRANK	0.208946	1.23238	0.19925	43	NGRAM	a ct scan which showed
G26327	POS	LOGRANK	0.192264	1.21199	0.199255	52	NGRAM	his chest and
G46906	POS	LOGRANK	0.194402	1.21458	0.199258	48	NGRAM	stone in
G26766	POS	LOGRANK	0.25194	1.28652	0.199265	36	NGRAM	home for
G41534	POS	LOGRANK	0.294119	1.34194	0.199292	25	NGRAM	probably in
G48953	POS	LOGRANK	0.227352	1.25527	0.199314	42	NGRAM	the house .
G44022	POS	LOGRANK	0.16292	1.17694	0.199365	67	NGRAM	scan of the abdomen
G11084	POS	LOGRANK	0.310671	1.36434	0.199388	25	NGRAM	and sensation
G14198	POS	LOGRANK	0.184322	1.2024	0.199394	60	NGRAM	blood tests have
G35255	POS	LOGRANK	0.17734	1.19404	0.199407	63	NGRAM	nervous system
G14804	POS	LOGRANK	0.279849	1.32293	0.199481	23	NGRAM	but no other palpable
G10804	POS	LOGRANK	0.286549	1.33182	0.199531	24	NGRAM	and mediastinal lymph
G38282	POS	LOGRANK	0.174081	1.19015	0.199534	71	NGRAM	old man with
G15633	POS	LOGRANK	0.230867	1.25969	0.199537	39	NGRAM	causes a rash
G57427	POS	LOGRANK	0.208814	1.23222	0.199543	41	NGRAM	your patient
G27797	POS	LOGRANK	0.28661	1.33191	0.199549	24	NGRAM	importantly
G48053	POS	LOGRANK	0.178928	1.19594	0.199559	73	NGRAM	that could
G37145	POS	LOGRANK	0.175586	1.19194	0.199672	69	NGRAM	of brain
G56691	POS	LOGRANK	0.206072	1.22884	0.199717	55	NGRAM	with them .
G34077	POS	LOGRANK	0.251697	1.28621	0.199735	36	NGRAM	mg twice daily . <EOS>
G28779	POS	LOGRANK	0.247021	1.28021	0.19978	32	NGRAM	in tumour
G18807	POS	LOGRANK	0.286473	1.33172	0.199787	23	NGRAM	did not receive
G36605	POS	LOGRANK	0.27962	1.32263	0.1998	26	NGRAM	not to be
G48374	POS	LOGRANK	0.109716	1.11596	0.199823	172	NGRAM	the aim
G18509	POS	LOGRANK	0.256539	1.29245	0.199827	33	NGRAM	deranged liver functions
G56402	POS	LOGRANK	0.203439	1.22561	0.199881	50	NGRAM	with metastatic adenocarcinoma
G19693	POS	LOGRANK	0.0926103	1.09703	0.199889	271	NGRAM	dual with no
G24722	POS	LOGRANK	0.112762	1.11936	0.199948	167	NGRAM	he has an
G31745	POS	LOGRANK	0.19194	1.2116	0.199978	52	NGRAM	lethargy .
G43907	POS	LOGRANK	0.246896	1.28005	0.200014	30	NGRAM	samples
G17766	POS	LOGRANK	0.208579	1.23193	0.200071	45	NGRAM	ct scan confirmed
G15111	POS	LOGRANK	0.279494	1.32246	0.200081	25	NGRAM	can be offered
G53526	POS	LOGRANK	0.152354	1.16457	0.200086	82	NGRAM	upper lobe bronchus
G43580	POS	LOGRANK	0.147453	1.15888	0.200122	91	NGRAM	right lower lobe .
G14565	POS	LOGRANK	0.0869746	1.09087	0.200154	295	NGRAM	breath .
G17792	POS	LOGRANK	0.167913	1.18283	0.200165	70	NGRAM	ct scan of her
G27855	POS	LOGRANK	0.251407	1.28583	0.200214	33	NGRAM	improvement in the
G11906	POS	LOGRANK	0.230425	1.25914	0.200291	39	NGRAM	are able
G53271	POS	LOGRANK	0.138877	1.14898	0.200296	111	NGRAM	understands that he
G40730	POS	LOGRANK	0.214074	1.23871	0.200361	46	NGRAM	placement of
G23954	POS	LOGRANK	0.301365	1.3517	0.200391	25	NGRAM	has never been a
G16193	POS	LOGRANK	0.279144	1.322	0.200506	25	NGRAM	chest discomfort .
G1274	POS	LOGRANK	0.176875	1.19348	0.20051	67	NGRAM	, nausea , vomiting , mouth ulcers
G1273	POS	LOGRANK	0.176875	1.19348	0.20051	67	NGRAM	, nausea , vomiting , mouth
G1275	POS	LOGRANK	0.176875	1.19348	0.20051	67	NGRAM	, nausea , vomiting , mouth ulcers ,
G7498	POS	LOGRANK	0.309773	1.36312	0.200567	23	NGRAM	a cough .
G54376	POS	LOGRANK	0.0958327	1.10057	0.200683	247	NGRAM	was noted to
G16682	POS	LOGRANK	0.242078	1.27389	0.20078	31	NGRAM	clubbing , no
G56495	POS	LOGRANK	0.237923	1.26861	0.200805	35	NGRAM	with ovarian
G10737	POS	LOGRANK	0.0628892	1.06491	0.200847	639	NGRAM	and left
G50875	POS	LOGRANK	0.278942	1.32173	0.200871	25	NGRAM	this symptom
G16373	POS	LOGRANK	0.230156	1.2588	0.200911	36	NGRAM	cigarettes a day and
G43349	POS	LOGRANK	0.12656	1.13492	0.201004	115	NGRAM	reveal any
G37423	POS	LOGRANK	0.119616	1.12706	0.201005	148	NGRAM	of his disease
G17348	POS	LOGRANK	0.246324	1.27931	0.201037	30	NGRAM	consumption .
G41257	POS	LOGRANK	0.292999	1.34044	0.201045	24	NGRAM	present at the
G25744	POS	LOGRANK	0.246298	1.27928	0.201068	36	NGRAM	her energy levels have
G10596	POS	LOGRANK	0.208058	1.23128	0.201182	48	NGRAM	and hypertension
G38772	POS	LOGRANK	0.250847	1.28511	0.201235	35	NGRAM	oncology clinic accompanied by
G40346	POS	LOGRANK	0.266478	1.30536	0.201301	26	NGRAM	patient went
G35596	POS	LOGRANK	0.255662	1.29132	0.201318	26	NGRAM	no cough or
G27694	POS	LOGRANK	0.272352	1.31305	0.201373	25	NGRAM	ill-defined low density
G43019	POS	LOGRANK	0.272227	1.31288	0.201579	25	NGRAM	report -
G29300	POS	LOGRANK	0.300445	1.35046	0.201629	25	NGRAM	injury . <EOS>
G34708	POS	LOGRANK	0.233494	1.263	0.201643	40	NGRAM	mrs <NAME> to
G15277	POS	LOGRANK	0.210574	1.23439	0.201661	49	NGRAM	cancer which was
G20306	POS	LOGRANK	0.202637	1.22463	0.201697	45	NGRAM	epigastric discomfort
G53329	POS	LOGRANK	0.163339	1.17744	0.201732	77	NGRAM	unfortunately this
G9012	POS	LOGRANK	0.210531	1.23433	0.201737	40	NGRAM	adenopathy neck , axillae or
G36240	POS	LOGRANK	0.106112	1.11195	0.201751	183	NGRAM	non-small cell lung cancer
G8882	POS	LOGRANK	0.255436	1.29102	0.201774	28	NGRAM	active in
G53846	POS	LOGRANK	0.255438	1.29103	0.201785	31	NGRAM	very significant
G48540	POS	LOGRANK	0.255418	1.291	0.201882	27	NGRAM	the care of this remarkable
G28433	POS	LOGRANK	0.255418	1.291	0.201882	27	NGRAM	in the care of this remarkable
G23118	POS	LOGRANK	0.255346	1.29091	0.201914	32	NGRAM	good response ,
G0931	POS	LOGRANK	0.241424	1.27306	0.201918	38	NGRAM	, headache
G40438	POS	LOGRANK	0.0473476	1.04849	0.201927	1330	NGRAM	pelvis
G33659	POS	LOGRANK	0.189002	1.20804	0.201997	62	NGRAM	melanoma excised
G11752	POS	LOGRANK	0.10994	1.11621	0.202024	175	NGRAM	appetite ,
G15147	POS	LOGRANK	0.26603	1.30477	0.202053	30	NGRAM	can then
G35965	POS	LOGRANK	0.255245	1.29078	0.202059	33	NGRAM	no real
G45579	POS	LOGRANK	0.225957	1.25352	0.202093	47	NGRAM	significant history
G16585	POS	LOGRANK	0.26047	1.29754	0.202113	26	NGRAM	clinic today and
G54194	POS	LOGRANK	0.204978	1.2275	0.202142	48	NGRAM	was clear with
G18318	POS	LOGRANK	0.250314	1.28443	0.202178	37	NGRAM	declined .
G47073	POS	LOGRANK	0.113462	1.12015	0.20223	151	NGRAM	suggestion
G20240	POS	LOGRANK	0.26592	1.30463	0.202245	26	NGRAM	enjoyed
G48820	POS	LOGRANK	0.250307	1.28442	0.202267	28	NGRAM	the examination of the
G42171	POS	LOGRANK	0.26036	1.2974	0.202293	27	NGRAM	rapidly and
G22168	POS	LOGRANK	0.292181	1.33935	0.202319	24	NGRAM	for which he has
G26554	POS	LOGRANK	0.278095	1.32061	0.20233	27	NGRAM	his radiotherapy .
G14898	POS	LOGRANK	0.138248	1.14826	0.202344	113	NGRAM	by <DOCTOR> ,
G8729	POS	LOGRANK	0.171465	1.18704	0.202373	69	NGRAM	about ten
G18213	POS	LOGRANK	0.181255	1.19872	0.202418	70	NGRAM	day of
G53797	POS	LOGRANK	0.260284	1.2973	0.202423	30	NGRAM	very few
G53240	POS	LOGRANK	0.123904	1.13191	0.202441	151	NGRAM	under control
G29392	POS	LOGRANK	0.0846557	1.08834	0.202456	342	NGRAM	intention of
G4458	POS	LOGRANK	0.149496	1.16125	0.202504	81	NGRAM	<BOS> <NAME> - cont’d
G33186	POS	LOGRANK	0.207443	1.23053	0.202547	46	NGRAM	mass lesions
G22154	POS	LOGRANK	0.241116	1.27267	0.202592	35	NGRAM	for urgent
G21472	POS	LOGRANK	0.250117	1.28418	0.202593	30	NGRAM	flu-like
G0620	POS	LOGRANK	0.21906	1.24491	0.202652	41	NGRAM	, ck7 positive
G42464	POS	LOGRANK	0.138917	1.14903	0.202722	111	NGRAM	rectum .
G50243	POS	LOGRANK	0.277824	1.32025	0.202728	24	NGRAM	the wall of the
G14059	POS	LOGRANK	0.265489	1.30407	0.202808	32	NGRAM	biopsy from the liver
G17883	POS	LOGRANK	0.127182	1.13562	0.202871	120	NGRAM	current ecog performance
G32175	POS	LOGRANK	0.0680214	1.07039	0.20289	475	NGRAM	lobe .
G30901	POS	LOGRANK	0.181077	1.19851	0.202904	64	NGRAM	just above
G33069	POS	LOGRANK	0.059359	1.06116	0.202921	698	NGRAM	margin
G43765	POS	LOGRANK	0.222144	1.24875	0.202948	43	NGRAM	role of chemotherapy
G30425	POS	LOGRANK	0.140332	1.15066	0.202985	128	NGRAM	is to control
G24706	POS	LOGRANK	0.284398	1.32896	0.203091	24	NGRAM	he had the
G20187	POS	LOGRANK	0.229046	1.2574	0.20312	37	NGRAM	end of last
G42673	POS	LOGRANK	0.166839	1.18156	0.20321	70	NGRAM	reflux .
G37305	POS	LOGRANK	0.207123	1.23013	0.203229	43	NGRAM	of disease in the
G14197	POS	LOGRANK	0.20448	1.22689	0.20323	55	NGRAM	blood tests done
G13500	POS	LOGRANK	0.265301	1.30382	0.20327	28	NGRAM	be referred for
G19475	POS	LOGRANK	0.141164	1.15161	0.203291	105	NGRAM	don’t think
G14803	POS	LOGRANK	0.111963	1.11847	0.203307	165	NGRAM	but no other
G54000	POS	LOGRANK	0.291478	1.3384	0.203414	24	NGRAM	vomiting but
G32889	POS	LOGRANK	0.265156	1.30363	0.203499	28	NGRAM	majority of the
G17031	POS	LOGRANK	0.27101	1.31129	0.2036	26	NGRAM	complexion
G33813	POS	LOGRANK	0.196978	1.21772	0.20362	55	NGRAM	metastatic breast cancer ,
G55645	POS	LOGRANK	0.265074	1.30353	0.203699	27	NGRAM	who has recently been diagnosed with
G55644	POS	LOGRANK	0.265074	1.30353	0.203699	27	NGRAM	who has recently been diagnosed
G22635	POS	LOGRANK	0.277122	1.31933	0.20382	35	NGRAM	gabapentin 300 mg
G22634	POS	LOGRANK	0.277122	1.31933	0.20382	35	NGRAM	gabapentin 300
G54816	POS	LOGRANK	0.291177	1.338	0.203837	23	NGRAM	weakness . <EOS>
G42809	POS	LOGRANK	0.254286	1.28954	0.20385	36	NGRAM	rehabilitation
G42243	POS	LOGRANK	0.209513	1.23308	0.203968	41	NGRAM	re-refer
G24655	POS	LOGRANK	0.0935128	1.09802	0.20399	256	NGRAM	he developed
G12281	POS	LOGRANK	0.103596	1.10915	0.204027	188	NGRAM	as an outpatient
G52490	POS	LOGRANK	0.249263	1.28308	0.204071	32	NGRAM	tolerated with
G14466	POS	LOGRANK	0.27703	1.31921	0.204099	25	NGRAM	brain -
G30582	POS	LOGRANK	0.201371	1.22308	0.204166	52	NGRAM	it is clear
G22277	POS	LOGRANK	0.17864	1.19559	0.204228	80	NGRAM	four times a day
G33962	POS	LOGRANK	0.180516	1.19784	0.204241	63	NGRAM	mets .
G32468	POS	LOGRANK	0.215185	1.24009	0.204263	44	NGRAM	lower chest
G36177	POS	LOGRANK	0.290874	1.3376	0.204264	24	NGRAM	nodules (
G12497	POS	LOGRANK	0.165072	1.17948	0.204264	74	NGRAM	aspirate
G29869	POS	LOGRANK	0.212203	1.2364	0.204291	43	NGRAM	is continuing to
G39055	POS	LOGRANK	0.290851	1.33757	0.204398	23	NGRAM	or at least
G38747	POS	LOGRANK	0.063482	1.06554	0.204411	573	NGRAM	oncologist
G33581	POS	LOGRANK	0.253963	1.28912	0.204422	34	NGRAM	medical oncology clinic accompanied by
G31880	POS	LOGRANK	0.240146	1.27143	0.204426	33	NGRAM	likely this
G31824	POS	LOGRANK	0.0985309	1.10355	0.204457	248	NGRAM	life-threatening
G35053	POS	LOGRANK	0.180382	1.19767	0.204519	69	NGRAM	nausea . <EOS>
G13568	POS	LOGRANK	0.184068	1.2021	0.204576	59	NGRAM	be wise to
G24641	POS	LOGRANK	0.235933	1.26609	0.204595	37	NGRAM	he continues to have
G43622	POS	LOGRANK	0.235891	1.26604	0.204659	34	NGRAM	right pleural effusion ,
G7979	POS	LOGRANK	0.258924	1.29553	0.20466	31	NGRAM	a paternal aunt
G29521	POS	LOGRANK	0.14329	1.15406	0.204672	91	NGRAM	investigation .
G18583	POS	LOGRANK	0.206452	1.22931	0.204691	41	NGRAM	deteriorates ,
G42161	POS	LOGRANK	0.258945	1.29556	0.20472	29	NGRAM	randomised trial
G3818	POS	LOGRANK	0.264443	1.30271	0.204758	30	NGRAM	6 <RANGE:TO/> 8 months
G38330	POS	LOGRANK	0.209053	1.23251	0.204861	48	NGRAM	on ,
G30928	POS	LOGRANK	0.231866	1.26095	0.204912	37	NGRAM	karen
G43768	POS	LOGRANK	0.253693	1.28878	0.204955	26	NGRAM	role to
G13236	POS	LOGRANK	0.189793	1.209	0.204981	56	NGRAM	basal cell
G30349	POS	LOGRANK	0.221166	1.24753	0.204983	39	NGRAM	is so
G45801	POS	LOGRANK	0.146786	1.15811	0.204985	83	NGRAM	six to eight
G49897	POS	LOGRANK	0.167551	1.18241	0.205074	69	NGRAM	the right lung .
G48152	POS	LOGRANK	0.203648	1.22587	0.205095	41	NGRAM	that other
G52309	POS	LOGRANK	0.298216	1.34745	0.205098	24	NGRAM	to <LOCALITY> hospital with
G37005	POS	LOGRANK	0.180204	1.19746	0.205109	62	NGRAM	of 12
G28198	POS	LOGRANK	0.136625	1.1464	0.205163	117	NGRAM	in his right
G23774	POS	LOGRANK	0.270054	1.31004	0.205179	28	NGRAM	has been off work
G13716	POS	LOGRANK	0.270054	1.31004	0.205179	28	NGRAM	been off work
G40014	POS	LOGRANK	0.130322	1.13919	0.205208	117	NGRAM	pancreas ,
G16413	POS	LOGRANK	0.306709	1.35895	0.205219	26	NGRAM	citalopram <EOS>
G4887	POS	LOGRANK	0.306709	1.35895	0.205219	26	NGRAM	<BOS> citalopram <EOS>
G21704	POS	LOGRANK	0.235629	1.2657	0.205223	30	NGRAM	for an urgent
G20634	POS	LOGRANK	0.126542	1.1349	0.205241	114	NGRAM	examination reveals
G1433	POS	LOGRANK	0.214698	1.23949	0.205297	45	NGRAM	, pelvic
G7786	POS	LOGRANK	0.253424	1.28843	0.205418	28	NGRAM	a lengthy discussion
G6086	POS	LOGRANK	0.187595	1.20635	0.20549	50	NGRAM	<BOS> page
G12412	POS	LOGRANK	0.102047	1.10744	0.205494	208	NGRAM	as this
G26749	POS	LOGRANK	0.208797	1.2322	0.205504	50	NGRAM	hoarse
G38595	POS	LOGRANK	0.217648	1.24315	0.205522	43	NGRAM	on right
G5990	POS	LOGRANK	0.185586	1.20392	0.20553	51	NGRAM	<BOS> non
G47384	POS	LOGRANK	0.139597	1.14981	0.205614	98	NGRAM	swelling of
G34776	POS	LOGRANK	0.171753	1.18738	0.205665	71	NGRAM	multiple bilateral
G22636	POS	LOGRANK	0.103872	1.10946	0.205714	182	NGRAM	gain
G16062	POS	LOGRANK	0.152581	1.16484	0.205743	93	NGRAM	chemotherapy may be
G1095	POS	LOGRANK	0.200826	1.22241	0.205758	44	NGRAM	, jvp
G40401	POS	LOGRANK	0.220767	1.24703	0.20584	43	NGRAM	pattern of
G1156	POS	LOGRANK	0.220724	1.24698	0.205878	41	NGRAM	, lung ,
G38502	POS	LOGRANK	0.239392	1.27048	0.205889	36	NGRAM	on examination she
G28192	POS	LOGRANK	0.258266	1.29468	0.205896	35	NGRAM	in his lower
G30846	POS	LOGRANK	0.211368	1.23537	0.20606	49	NGRAM	joint .
G18484	POS	LOGRANK	0.0705402	1.07309	0.206119	447	NGRAM	deposits
G29824	POS	LOGRANK	0.289721	1.33605	0.206127	23	NGRAM	is aware that she has been diagnosed to have
G29823	POS	LOGRANK	0.289721	1.33605	0.206127	23	NGRAM	is aware that she has been diagnosed to
G45090	POS	LOGRANK	0.19363	1.21365	0.206156	55	NGRAM	she was initially
G17781	POS	LOGRANK	0.0599709	1.06181	0.206212	640	NGRAM	ct scan of
G1034	POS	LOGRANK	0.211315	1.2353	0.206233	50	NGRAM	, in keeping with
G1033	POS	LOGRANK	0.211315	1.2353	0.206233	50	NGRAM	, in keeping
G48253	POS	LOGRANK	0.122283	1.13007	0.206253	139	NGRAM	that they
G48313	POS	LOGRANK	0.269452	1.30925	0.206268	26	NGRAM	that with the
G9377	POS	LOGRANK	0.269385	1.30916	0.20633	33	NGRAM	agreement with
G26769	POS	LOGRANK	0.191365	1.2109	0.206341	53	NGRAM	home in
G46272	POS	LOGRANK	0.208391	1.23169	0.206425	46	NGRAM	sons .
G45317	POS	LOGRANK	0.243424	1.27561	0.206446	36	NGRAM	showed poorly
G33802	POS	LOGRANK	0.205631	1.2283	0.206478	47	NGRAM	metastatic adenocarcinoma of the
G35733	POS	LOGRANK	0.275497	1.31719	0.206529	29	NGRAM	no improvement
G11172	POS	LOGRANK	0.247936	1.28138	0.206545	35	NGRAM	and swelling
G24571	POS	LOGRANK	0.223791	1.25081	0.206572	39	NGRAM	having difficulty
G40990	POS	LOGRANK	0.202975	1.22504	0.206607	47	NGRAM	positive , ck20
G18486	POS	LOGRANK	0.121671	1.12938	0.206617	135	NGRAM	deposits .
G13801	POS	LOGRANK	0.238971	1.26994	0.206704	31	NGRAM	before starting
G53765	POS	LOGRANK	0.171354	1.18691	0.206729	64	NGRAM	ventolin inhaler
G46511	POS	LOGRANK	0.282045	1.32584	0.206738	23	NGRAM	spoke to
G18161	POS	LOGRANK	0.220311	1.24646	0.206746	45	NGRAM	daughter who lives
G2170	POS	LOGRANK	0.160287	1.17385	0.206752	84	NGRAM	- this shows
G9669	POS	LOGRANK	0.205517	1.22816	0.20676	45	NGRAM	also discussed with
G10660	POS	LOGRANK	0.252611	1.28738	0.206844	29	NGRAM	and in particular
G10223	POS	LOGRANK	0.205485	1.22812	0.206854	45	NGRAM	and brain
G48705	POS	LOGRANK	0.297078	1.34592	0.206854	24	NGRAM	the ct scan was
G10135	POS	LOGRANK	0.19334	1.2133	0.206871	48	NGRAM	and although
G33034	POS	LOGRANK	0.18314	1.20098	0.206892	52	NGRAM	many thanks for your referral on
G5773	POS	LOGRANK	0.18314	1.20098	0.206892	52	NGRAM	<BOS> many thanks for your referral on
G19780	POS	LOGRANK	0.205454	1.22808	0.206899	54	NGRAM	during the consultation
G48989	POS	LOGRANK	0.234712	1.26454	0.2069	35	NGRAM	the intention of chemotherapy is to control the
G29398	POS	LOGRANK	0.234712	1.26454	0.2069	35	NGRAM	intention of chemotherapy is to control the
G28240	POS	LOGRANK	0.176018	1.19246	0.206929	68	NGRAM	in medical
G28241	POS	LOGRANK	0.176018	1.19246	0.206929	68	NGRAM	in medical oncology
G9659	POS	LOGRANK	0.234673	1.2645	0.206981	33	NGRAM	also complained
G11027	POS	LOGRANK	0.243069	1.27516	0.207016	40	NGRAM	and reduced
G13837	POS	LOGRANK	0.0896526	1.09379	0.207022	261	NGRAM	believe
G17104	POS	LOGRANK	0.208064	1.23129	0.20713	40	NGRAM	condition deteriorates
G42359	POS	LOGRANK	0.162692	1.17667	0.207131	81	NGRAM	recently . <EOS>
G33471	POS	LOGRANK	0.263029	1.30086	0.207162	28	NGRAM	medially in
G17634	POS	LOGRANK	0.169633	1.18487	0.207171	70	NGRAM	course of treatment
G52775	POS	LOGRANK	0.26305	1.30089	0.207188	30	NGRAM	treatment may be
G36646	POS	LOGRANK	0.04476	1.04578	0.207325	1588	NGRAM	noted
G17884	POS	LOGRANK	0.12838	1.13698	0.207341	114	NGRAM	current ecog performance status
G50766	POS	LOGRANK	0.149912	1.16173	0.207356	85	NGRAM	this is given
G52977	POS	LOGRANK	0.193073	1.21297	0.20744	58	NGRAM	tunnel
G8611	POS	LOGRANK	0.192929	1.2128	0.207522	52	NGRAM	able to be
G31340	POS	LOGRANK	0.226821	1.25461	0.207531	38	NGRAM	late last
G20489	POS	LOGRANK	0.274892	1.31639	0.207576	26	NGRAM	evidence of local recurrence
G24324	POS	LOGRANK	0.0643548	1.06647	0.207689	575	NGRAM	have explained to
G17343	POS	LOGRANK	0.257272	1.2934	0.207729	33	NGRAM	consumed
G52320	POS	LOGRANK	0.133642	1.14298	0.207743	113	NGRAM	to whether
G19765	POS	LOGRANK	0.2105	1.2343	0.207759	46	NGRAM	duration of disease
G23021	POS	LOGRANK	0.252075	1.28669	0.207862	31	NGRAM	go ahead with the treatment .
G36682	POS	LOGRANK	0.14401	1.1549	0.207972	100	NGRAM	notice
G11582	POS	LOGRANK	0.238278	1.26906	0.20802	31	NGRAM	any nausea or vomiting
G56016	POS	LOGRANK	0.136495	1.14625	0.208146	107	NGRAM	with <DOCTOR> ,
G19983	POS	LOGRANK	0.262518	1.3002	0.208147	26	NGRAM	effects from the chemotherapy
G45456	POS	LOGRANK	0.262518	1.3002	0.208147	26	NGRAM	side effects from the chemotherapy
G27369	POS	LOGRANK	0.226508	1.25421	0.2082	38	NGRAM	i suggested that
G54613	POS	LOGRANK	0.175512	1.19186	0.208262	60	NGRAM	we are not
G17339	POS	LOGRANK	0.25694	1.29297	0.208334	25	NGRAM	consultation with his wife .
G3732	POS	LOGRANK	0.177138	1.1938	0.208419	64	NGRAM	50 mm
G13228	POS	LOGRANK	0.137926	1.14789	0.208447	118	NGRAM	bag
G47341	POS	LOGRANK	0.140383	1.15071	0.208451	109	NGRAM	suspicion
G1357	POS	LOGRANK	0.296068	1.34456	0.208456	23	NGRAM	, no palpable masses .
G16995	POS	LOGRANK	0.14293	1.15365	0.208459	92	NGRAM	complained of
G35076	POS	LOGRANK	0.246863	1.28	0.208564	34	NGRAM	nausea which
G51315	POS	LOGRANK	0.144695	1.15569	0.208626	100	NGRAM	to 6
G31941	POS	LOGRANK	0.233823	1.26342	0.208632	42	NGRAM	lines of
G52856	POS	LOGRANK	0.274228	1.31552	0.208663	29	NGRAM	tried to
G34321	POS	LOGRANK	0.28814	1.33394	0.208698	23	NGRAM	modified radical mastectomy
G36338	POS	LOGRANK	0.280857	1.32426	0.208773	23	NGRAM	normal in appearance
G29528	POS	LOGRANK	0.0479903	1.04916	0.208846	1288	NGRAM	investigations :
G45053	POS	LOGRANK	0.121072	1.12871	0.208936	156	NGRAM	she used
G51830	POS	LOGRANK	0.267776	1.30705	0.20902	29	NGRAM	to letrozole
G6780	POS	LOGRANK	0.215993	1.24109	0.209049	42	NGRAM	<DOCTOR> to
G8665	POS	LOGRANK	0.215974	1.24107	0.209087	40	NGRAM	about 20 %
G48531	POS	LOGRANK	0.287879	1.3336	0.209111	24	NGRAM	the cardiac
G20173	POS	LOGRANK	0.222422	1.2491	0.209158	39	NGRAM	encasement
G51420	POS	LOGRANK	0.186055	1.20449	0.209161	57	NGRAM	to <COUNTRY>
G16997	POS	LOGRANK	0.143543	1.15436	0.209164	91	NGRAM	complaining of
G13707	POS	LOGRANK	0.304081	1.35538	0.209169	24	NGRAM	been made to
G3101	POS	LOGRANK	0.251338	1.28574	0.209175	29	NGRAM	2000 . <EOS>
G24321	POS	LOGRANK	0.190126	1.2094	0.209194	53	NGRAM	have explained that unfortunately
G3053	POS	LOGRANK	0.273897	1.31508	0.209231	26	NGRAM	20 mg bd . <EOS>
G39332	POS	LOGRANK	0.201759	1.22355	0.20927	60	NGRAM	osteoarthritis . <EOS>
G24031	POS	LOGRANK	0.303986	1.35525	0.209287	25	NGRAM	has now moved
G0758	POS	LOGRANK	0.246437	1.27946	0.209354	33	NGRAM	, discontinued
G24826	POS	LOGRANK	0.0431511	1.0441	0.209409	1958	NGRAM	he is
G30580	POS	LOGRANK	0.142673	1.15335	0.209418	100	NGRAM	it is a
G41294	POS	LOGRANK	0.0459993	1.04707	0.209457	1490	NGRAM	presented
G15923	POS	LOGRANK	0.054787	1.05632	0.209507	848	NGRAM	chemotherapy ,
G3723	POS	LOGRANK	0.251159	1.28551	0.209514	27	NGRAM	50 gy
G20714	POS	LOGRANK	0.222213	1.24884	0.209578	40	NGRAM	exertion ,
G20036	POS	LOGRANK	0.192153	1.21186	0.209666	54	NGRAM	effort
G22275	POS	LOGRANK	0.147137	1.15851	0.209669	112	NGRAM	four times
G44996	POS	LOGRANK	0.187886	1.2067	0.209682	60	NGRAM	she said that she
G26378	POS	LOGRANK	0.222224	1.24885	0.209699	40	NGRAM	his ecog performance status is 1
G52744	POS	LOGRANK	0.251027	1.28534	0.20977	30	NGRAM	treatment for a metastatic
G49889	POS	LOGRANK	0.0763551	1.07935	0.209778	371	NGRAM	the right lower
G54260	POS	LOGRANK	0.209666	1.23327	0.209787	40	NGRAM	was extensive
G16074	POS	LOGRANK	0.119808	1.12728	0.209824	141	NGRAM	chemotherapy options
G16437	POS	LOGRANK	0.215651	1.24067	0.209834	40	NGRAM	ck7 negative
G3406	POS	LOGRANK	0.24614	1.27908	0.209893	30	NGRAM	30 -
G22439	POS	LOGRANK	0.119259	1.12666	0.209919	147	NGRAM	from the left
G9629	POS	LOGRANK	0.17801	1.19484	0.20992	55	NGRAM	alpha
G55795	POS	LOGRANK	0.180079	1.19731	0.209971	57	NGRAM	will be followed
G52336	POS	LOGRANK	0.130887	1.13984	0.20999	133	NGRAM	today )
G12340	POS	LOGRANK	0.280119	1.32329	0.209996	25	NGRAM	as mentioned ,
G18077	POS	LOGRANK	0.209555	1.23313	0.210069	40	NGRAM	cystic mass
G31536	POS	LOGRANK	0.287239	1.33274	0.210095	24	NGRAM	left lower lobe bronchus
G8407	POS	LOGRANK	0.18565	1.204	0.210107	52	NGRAM	a woman who
G15951	POS	LOGRANK	0.139056	1.14919	0.210131	94	NGRAM	chemotherapy and i
G35504	POS	LOGRANK	0.212423	1.23667	0.210148	38	NGRAM	no adenopathy neck , axillae or
G21279	POS	LOGRANK	0.187682	1.20645	0.21021	58	NGRAM	field .
G18561	POS	LOGRANK	0.209451	1.233	0.210274	41	NGRAM	detail the side effects
G43669	POS	LOGRANK	0.142348	1.15298	0.210286	96	NGRAM	right upper lobe .
G14680	POS	LOGRANK	0.225461	1.2529	0.210312	35	NGRAM	brown
G17966	POS	LOGRANK	0.255773	1.29146	0.210419	28	NGRAM	cushingoid
G35708	POS	LOGRANK	0.191626	1.21122	0.210421	47	NGRAM	no guarantees
G25015	POS	LOGRANK	0.26692	1.30594	0.210488	31	NGRAM	he then had
G30177	POS	LOGRANK	0.266836	1.30583	0.210552	29	NGRAM	is not getting
G52638	POS	LOGRANK	0.30312	1.35408	0.210607	24	NGRAM	transfusion .
G51965	POS	LOGRANK	0.160195	1.17374	0.210631	74	NGRAM	to proceed with chemotherapy
G13469	POS	LOGRANK	0.13575	1.1454	0.210637	110	NGRAM	be more
G54945	POS	LOGRANK	0.0900133	1.09419	0.210658	245	NGRAM	weeks time
G48116	POS	LOGRANK	0.198682	1.21979	0.210673	45	NGRAM	that i will
G6197	POS	LOGRANK	0.181511	1.19903	0.210683	64	NGRAM	<BOS> possible
G20618	POS	LOGRANK	0.165493	1.17997	0.210704	67	NGRAM	examination of the abdomen there
G38498	POS	LOGRANK	0.165493	1.17997	0.210704	67	NGRAM	on examination of the abdomen there
G16296	POS	LOGRANK	0.166865	1.1816	0.21071	77	NGRAM	chest/abdomen/pelvis
G48937	POS	LOGRANK	0.250405	1.28455	0.210812	28	NGRAM	the histology of
G8770	POS	LOGRANK	0.196176	1.21674	0.210852	58	NGRAM	above and
G47829	POS	LOGRANK	0.2288	1.25709	0.210896	40	NGRAM	terazosin
G22722	POS	LOGRANK	0.128681	1.13733	0.210944	127	NGRAM	generalised
G19170	POS	LOGRANK	0.228739	1.25701	0.210997	42	NGRAM	disease control .
G43787	POS	LOGRANK	0.255333	1.29089	0.211168	28	NGRAM	<LOCALITY> clinic in
G27958	POS	LOGRANK	0.272725	1.31354	0.211177	29	NGRAM	in a week
G30200	POS	LOGRANK	0.225006	1.25233	0.211213	39	NGRAM	is not possible
G45125	POS	LOGRANK	0.260679	1.29781	0.21122	28	NGRAM	she was very
G56519	POS	LOGRANK	0.32173	1.37951	0.211231	30	NGRAM	with prednisone
G33696	POS	LOGRANK	0.225011	1.25234	0.21124	38	NGRAM	mentioned ,
G13269	POS	LOGRANK	0.272654	1.31345	0.211316	24	NGRAM	baseline chest
G18365	POS	LOGRANK	0.110401	1.11673	0.211345	156	NGRAM	defined
G20453	POS	LOGRANK	0.232416	1.26164	0.211369	38	NGRAM	every six
G55740	POS	LOGRANK	0.0789565	1.08216	0.211384	364	NGRAM	wife .
G20253	POS	LOGRANK	0.250135	1.2842	0.211392	32	NGRAM	enlarged lymph nodes in the
G51385	POS	LOGRANK	0.266304	1.30513	0.211451	34	NGRAM	to assess the response
G33256	POS	LOGRANK	0.159882	1.17337	0.211484	85	NGRAM	mastectomy scar
G34273	POS	LOGRANK	0.260574	1.29767	0.211546	28	NGRAM	mobile and
G22735	POS	LOGRANK	0.211735	1.23582	0.211644	47	NGRAM	gentle
G9593	POS	LOGRANK	0.0870673	1.09097	0.211689	279	NGRAM	almost
G44785	POS	LOGRANK	0.191265	1.21078	0.21176	52	NGRAM	she has not been
G40391	POS	LOGRANK	0.198177	1.21918	0.211791	43	NGRAM	patient’s condition
G48465	POS	LOGRANK	0.177539	1.19427	0.211805	64	NGRAM	the biopsy from the
G19180	POS	LOGRANK	0.191206	1.21071	0.211833	61	NGRAM	disease from
G31436	POS	LOGRANK	0.163678	1.17783	0.211888	75	NGRAM	left adrenal gland
G6927	POS	LOGRANK	0.236164	1.26638	0.212016	35	NGRAM	<NAME> has also
G48669	POS	LOGRANK	0.232136	1.26129	0.212051	31	NGRAM	the conclusion was
G29337	POS	LOGRANK	0.163629	1.17778	0.212069	70	NGRAM	insertion of a
G13706	POS	LOGRANK	0.146404	1.15766	0.212179	98	NGRAM	been made
G32800	POS	LOGRANK	0.193288	1.21323	0.212191	52	NGRAM	m1 , stage iv .
G33967	POS	LOGRANK	0.195571	1.216	0.212315	56	NGRAM	mg .
G42724	POS	LOGRANK	0.278602	1.32128	0.212385	28	NGRAM	regimen which
G43601	POS	LOGRANK	0.301947	1.35249	0.212408	23	NGRAM	right mastectomy scar
G38256	POS	LOGRANK	0.184699	1.20286	0.212471	53	NGRAM	old gentleman with
G16796	POS	LOGRANK	0.260027	1.29697	0.212512	29	NGRAM	codeine . <EOS>
G50267	POS	LOGRANK	0.271954	1.31253	0.212544	24	NGRAM	their opinion
G43294	POS	LOGRANK	0.211256	1.23523	0.212597	47	NGRAM	resulted in
G53729	POS	LOGRANK	0.231832	1.26091	0.212599	34	NGRAM	varying
G18806	POS	LOGRANK	0.265667	1.3043	0.212607	31	NGRAM	did not improve
G35702	POS	LOGRANK	0.240142	1.27143	0.212608	32	NGRAM	no further questions at this
G22589	POS	LOGRANK	0.240142	1.27143	0.212608	32	NGRAM	further questions at this
G56665	POS	LOGRANK	0.249468	1.28334	0.212636	29	NGRAM	with the patient .
G9735	POS	LOGRANK	0.22798	1.25606	0.212647	36	NGRAM	also seen by
G37822	POS	LOGRANK	0.211256	1.23523	0.212664	39	NGRAM	of small cell lung
G29462	POS	LOGRANK	0.178952	1.19596	0.212677	65	NGRAM	intolerant
G40490	POS	LOGRANK	0.265663	1.3043	0.212703	24	NGRAM	per minute and regular .
G4284	POS	LOGRANK	0.138252	1.14827	0.212774	103	NGRAM	: cea
G4296	POS	LOGRANK	0.254442	1.28974	0.21282	25	NGRAM	: dob <DOB> <EOS>
G38719	POS	LOGRANK	0.205464	1.22809	0.212882	48	NGRAM	once a week .
G1657	POS	LOGRANK	0.208184	1.23144	0.213073	42	NGRAM	, should
G24987	POS	LOGRANK	0.227732	1.25575	0.213076	39	NGRAM	he seems
G46315	POS	LOGRANK	0.192894	1.21275	0.213083	57	NGRAM	sounded
G22366	POS	LOGRANK	0.239881	1.2711	0.213166	34	NGRAM	from 10
G26279	POS	LOGRANK	0.278198	1.32075	0.213206	24	NGRAM	his alcohol intake is occasional .
G16685	POS	LOGRANK	0.217242	1.24265	0.213206	35	NGRAM	clubbing or cyanosis
G11462	POS	LOGRANK	0.208119	1.23136	0.213216	42	NGRAM	anterior aspect
G57143	POS	LOGRANK	0.0520257	1.0534	0.213222	865	NGRAM	x-ray
G43786	POS	LOGRANK	0.285291	1.33015	0.213239	24	NGRAM	<LOCALITY> clinic . <EOS>
G0673	POS	LOGRANK	0.155548	1.1683	0.213336	72	NGRAM	, consultant medical oncologist .
G31240	POS	LOGRANK	0.254083	1.28928	0.213423	31	NGRAM	largest node
G25016	POS	LOGRANK	0.301253	1.35155	0.213424	23	NGRAM	he then had a
G20625	POS	LOGRANK	0.205214	1.22779	0.213451	44	NGRAM	examination of the chest and
G20762	POS	LOGRANK	0.0430939	1.04404	0.213459	1769	NGRAM	explained
G43337	POS	LOGRANK	0.259466	1.29624	0.213462	26	NGRAM	return in
G28688	POS	LOGRANK	0.14506	1.15611	0.213463	90	NGRAM	in the right lung
G37395	POS	LOGRANK	0.254002	1.28917	0.213531	26	NGRAM	of her head
G40513	POS	LOGRANK	0.143105	1.15385	0.21362	96	NGRAM	percussion note
G21473	POS	LOGRANK	0.207915	1.23111	0.21363	47	NGRAM	flucloxacillin
G46503	POS	LOGRANK	0.259323	1.29605	0.213714	25	NGRAM	spleen not palpable
G13933	POS	LOGRANK	0.284996	1.32976	0.213738	23	NGRAM	better to
G39464	POS	LOGRANK	0.205062	1.2276	0.213781	39	NGRAM	our department on
G48983	POS	LOGRANK	0.0838677	1.08749	0.213787	332	NGRAM	the intention of
G56678	POS	LOGRANK	0.117722	1.12493	0.213805	164	NGRAM	with the risk of life-threatening
G26016	POS	LOGRANK	0.125375	1.13357	0.213852	138	NGRAM	her today
G53590	POS	LOGRANK	0.264962	1.30338	0.213884	30	NGRAM	urinary frequency
G33575	POS	LOGRANK	0.300977	1.35118	0.213885	23	NGRAM	medical oncology and
G40244	POS	LOGRANK	0.264981	1.30341	0.213916	25	NGRAM	patient and his wife
G49584	POS	LOGRANK	0.264981	1.30341	0.213916	25	NGRAM	the patient and his wife
G33811	POS	LOGRANK	0.0799876	1.08327	0.213924	366	NGRAM	metastatic breast
G26101	POS	LOGRANK	0.223672	1.25066	0.213954	37	NGRAM	hiatus hernia .
G18112	POS	LOGRANK	0.284853	1.32957	0.213958	25	NGRAM	daily from
G4033	POS	LOGRANK	0.18213	1.19977	0.214011	55	NGRAM	75 % chance of
G50653	POS	LOGRANK	0.197215	1.21801	0.214019	52	NGRAM	third of the
G33892	POS	LOGRANK	0.292452	1.33971	0.214056	25	NGRAM	metastatic melanoma ,
G10646	POS	LOGRANK	0.300782	1.35092	0.214094	25	NGRAM	and improve her survival
G12467	POS	LOGRANK	0.0691482	1.0716	0.214118	461	NGRAM	asked
G17480	POS	LOGRANK	0.227205	1.25509	0.214159	32	NGRAM	cont….2 <EOS>
G17479	POS	LOGRANK	0.227205	1.25509	0.214159	32	NGRAM	cont….2
G25315	POS	LOGRANK	0.0781016	1.08123	0.214166	341	NGRAM	heart sounds dual with
G45854	POS	LOGRANK	0.259025	1.29567	0.214283	27	NGRAM	skin reaction ,
G52353	POS	LOGRANK	0.183991	1.202	0.214339	54	NGRAM	today . <NAME>
G26216	POS	LOGRANK	0.181921	1.19952	0.214401	63	NGRAM	him to the
G15338	POS	LOGRANK	0.199527	1.22083	0.214453	44	NGRAM	carboplatin chemotherapy
G44458	POS	LOGRANK	0.162756	1.17675	0.214514	78	NGRAM	sent to
G53335	POS	LOGRANK	0.168374	1.18338	0.214745	63	NGRAM	unit at
G20303	POS	LOGRANK	0.180029	1.19725	0.214747	54	NGRAM	enzymes
G28929	POS	LOGRANK	0.230758	1.25955	0.214755	35	NGRAM	increase her
G18959	POS	LOGRANK	0.253291	1.28826	0.214819	33	NGRAM	discomfort in the right
G45583	POS	LOGRANK	0.216463	1.24168	0.214824	40	NGRAM	significant lymphadenopathy
G6359	POS	LOGRANK	0.0994075	1.10452	0.214844	211	NGRAM	<BOS> she was
G51504	POS	LOGRANK	0.146535	1.15782	0.214844	97	NGRAM	to both
G8691	POS	LOGRANK	0.223235	1.25011	0.21486	38	NGRAM	about a week
G35196	POS	LOGRANK	0.0763225	1.07931	0.214963	385	NGRAM	needs to
G42558	POS	LOGRANK	0.183685	1.20164	0.214964	64	NGRAM	referral to medical
G17507	POS	LOGRANK	0.201861	1.22368	0.214966	48	NGRAM	cord compression .
G31318	POS	LOGRANK	0.264353	1.30259	0.215	26	NGRAM	last two to three months
G49096	POS	LOGRANK	0.264353	1.30259	0.215	26	NGRAM	the last two to three months
G17445	POS	LOGRANK	0.277036	1.31921	0.215074	26	NGRAM	control the pain
G42058	POS	LOGRANK	0.135194	1.14476	0.215101	111	NGRAM	radiating to
G41807	POS	LOGRANK	0.238811	1.26974	0.215158	33	NGRAM	psychiatric
G14070	POS	LOGRANK	0.234587	1.26439	0.215177	33	NGRAM	biopsy of the liver
G45419	POS	LOGRANK	0.192039	1.21172	0.215253	53	NGRAM	siblings .
G16348	POS	LOGRANK	0.23446	1.26423	0.215301	36	NGRAM	choose
G56226	POS	LOGRANK	0.223	1.24982	0.215312	36	NGRAM	with diffuse
G6807	POS	LOGRANK	0.104636	1.11031	0.215342	160	NGRAM	<NAME> - <NHI> <EOS>
G6806	POS	LOGRANK	0.104636	1.11031	0.215342	160	NGRAM	<NAME> - <NHI>
G44742	POS	LOGRANK	0.159809	1.17329	0.215354	79	NGRAM	she has been on
G23827	POS	LOGRANK	0.226604	1.25433	0.215407	38	NGRAM	has chronic
G53921	POS	LOGRANK	0.177946	1.19476	0.215418	58	NGRAM	vision .
G57125	POS	LOGRANK	0.264052	1.3022	0.215466	29	NGRAM	x 35
G29529	POS	LOGRANK	0.0473102	1.04845	0.215536	1281	NGRAM	investigations : <EOS>
G21855	POS	LOGRANK	0.263997	1.30212	0.21565	26	NGRAM	for her to have a
G32147	POS	LOGRANK	0.0635361	1.0656	0.21565	586	NGRAM	lives with his
G49032	POS	LOGRANK	0.163704	1.17787	0.215658	69	NGRAM	the largest of
G20074	POS	LOGRANK	0.212907	1.23727	0.215722	42	NGRAM	either a
G46539	POS	LOGRANK	0.247795	1.2812	0.215743	30	NGRAM	squamous carcinoma of
G5643	POS	LOGRANK	0.318733	1.37538	0.215808	26	NGRAM	<BOS> ischaemic heart disease .
G12286	POS	LOGRANK	0.19397	1.21406	0.215826	51	NGRAM	as baseline
G34966	POS	LOGRANK	0.196347	1.21695	0.216071	46	NGRAM	nad
G13663	POS	LOGRANK	0.201352	1.22305	0.216123	42	NGRAM	been discussed in
G23047	POS	LOGRANK	0.193916	1.21399	0.216201	48	NGRAM	going to have
G7849	POS	LOGRANK	0.128468	1.13709	0.216239	120	NGRAM	a malignant
G32835	POS	LOGRANK	0.0596094	1.06142	0.216252	675	NGRAM	main
G51253	POS	LOGRANK	0.206727	1.22965	0.216253	41	NGRAM	tip of
G15932	POS	LOGRANK	0.247501	1.28082	0.216265	30	NGRAM	chemotherapy , she
G20089	POS	LOGRANK	0.0982293	1.10322	0.216314	216	NGRAM	elderly
G17579	POS	LOGRANK	0.247398	1.28069	0.216332	35	NGRAM	could offer
G6573	POS	LOGRANK	0.215715	1.24075	0.216464	36	NGRAM	<BOS> the patient lives with her husband
G11096	POS	LOGRANK	0.252399	1.28711	0.216466	30	NGRAM	and she does not
G26900	POS	LOGRANK	0.290922	1.33766	0.216503	23	NGRAM	however , it is
G23201	POS	LOGRANK	0.269612	1.30946	0.216515	28	NGRAM	great-grandchildren .
G7627	POS	LOGRANK	0.135559	1.14518	0.216538	106	NGRAM	a dry
G29819	POS	LOGRANK	0.145976	1.15717	0.216585	94	NGRAM	is aware that she
G10762	POS	LOGRANK	0.233876	1.26349	0.216591	31	NGRAM	and lives with his
G8422	POS	LOGRANK	0.0790208	1.08223	0.216597	361	NGRAM	abdomen ,
G57205	POS	LOGRANK	0.185032	1.20326	0.21662	51	NGRAM	year old gentleman with
G18933	POS	LOGRANK	0.179242	1.19631	0.216713	63	NGRAM	disc
G7905	POS	LOGRANK	0.163316	1.17741	0.216746	80	NGRAM	a month .
G5766	POS	LOGRANK	0.119532	1.12697	0.216792	123	NGRAM	<BOS> many thanks
G20177	POS	LOGRANK	0.182917	1.20071	0.216799	57	NGRAM	encasing the
G51493	POS	LOGRANK	0.252241	1.28691	0.21682	27	NGRAM	to be treated
G32149	POS	LOGRANK	0.0697676	1.07226	0.216851	470	NGRAM	lives with his wife
G49670	POS	LOGRANK	0.17917	1.19622	0.216932	60	NGRAM	the point
G31882	POS	LOGRANK	0.05458	1.0561	0.216957	807	NGRAM	likely to
G43588	POS	LOGRANK	0.075982	1.07894	0.217065	367	NGRAM	right lung
G33679	POS	LOGRANK	0.282935	1.32702	0.217069	26	NGRAM	mellitus <EOS>
G18656	POS	LOGRANK	0.282935	1.32702	0.217069	26	NGRAM	diabetes mellitus <EOS>
G51460	POS	LOGRANK	0.218701	1.24446	0.217112	40	NGRAM	to be more
G16225	POS	LOGRANK	0.164528	1.17884	0.217126	77	NGRAM	chest pain and bone marrow suppression
G39719	POS	LOGRANK	0.164528	1.17884	0.217126	77	NGRAM	pain and bone
G0604	POS	LOGRANK	0.164528	1.17884	0.217126	77	NGRAM	, chest pain and bone marrow suppression
G0605	POS	LOGRANK	0.164528	1.17884	0.217126	77	NGRAM	, chest pain and bone marrow suppression with
G39722	POS	LOGRANK	0.164528	1.17884	0.217126	77	NGRAM	pain and bone marrow suppression with
G16224	POS	LOGRANK	0.164528	1.17884	0.217126	77	NGRAM	chest pain and bone marrow
G0603	POS	LOGRANK	0.164528	1.17884	0.217126	77	NGRAM	, chest pain and bone marrow
G16223	POS	LOGRANK	0.164528	1.17884	0.217126	77	NGRAM	chest pain and bone
G0602	POS	LOGRANK	0.164528	1.17884	0.217126	77	NGRAM	, chest pain and bone
G39721	POS	LOGRANK	0.164528	1.17884	0.217126	77	NGRAM	pain and bone marrow suppression
G16226	POS	LOGRANK	0.164528	1.17884	0.217126	77	NGRAM	chest pain and bone marrow suppression with
G39720	POS	LOGRANK	0.164528	1.17884	0.217126	77	NGRAM	pain and bone marrow
G17482	POS	LOGRANK	0.233357	1.26283	0.217133	37	NGRAM	conversation
G28542	POS	LOGRANK	0.252081	1.2867	0.217148	26	NGRAM	in the left mid
G3930	POS	LOGRANK	0.172119	1.18782	0.217151	69	NGRAM	67 year
G3931	POS	LOGRANK	0.172119	1.18782	0.217151	69	NGRAM	67 year old
G33900	POS	LOGRANK	0.221853	1.24839	0.217263	34	NGRAM	metastatic non-small cell lung
G18929	POS	LOGRANK	0.2422	1.27405	0.21727	33	NGRAM	direction
G47510	POS	LOGRANK	0.106628	1.11252	0.217273	218	NGRAM	systemic chemotherapy
G22960	POS	LOGRANK	0.124456	1.13253	0.217277	139	NGRAM	given with the
G53609	POS	LOGRANK	0.275684	1.31743	0.217352	28	NGRAM	us a
G54367	POS	LOGRANK	0.198232	1.21925	0.217385	51	NGRAM	was not performed
G35295	POS	LOGRANK	0.282643	1.32663	0.217556	24	NGRAM	neuropathy , mouth
G35296	POS	LOGRANK	0.282643	1.32663	0.217556	24	NGRAM	neuropathy , mouth ulcers
G45676	POS	LOGRANK	0.29025	1.33676	0.217579	25	NGRAM	since june
G32653	POS	LOGRANK	0.209016	1.23246	0.217617	44	NGRAM	lying down
G28517	POS	LOGRANK	0.157729	1.17085	0.217637	83	NGRAM	in the last two
G24663	POS	LOGRANK	0.200654	1.2222	0.21768	51	NGRAM	he did not have
G21169	POS	LOGRANK	0.0604855	1.06235	0.217804	643	NGRAM	feels
G32153	POS	LOGRANK	0.16725	1.18205	0.217823	72	NGRAM	lives with his wife in
G16848	POS	LOGRANK	0.171797	1.18744	0.217837	80	NGRAM	colon cancer with
G40129	POS	LOGRANK	0.190952	1.2104	0.217866	48	NGRAM	particular no
G15351	POS	LOGRANK	0.148581	1.16019	0.217897	88	NGRAM	carcinoma (
G49759	POS	LOGRANK	0.135907	1.14558	0.217923	124	NGRAM	the radiation oncology
G52909	POS	LOGRANK	0.19557	1.216	0.217939	46	NGRAM	tuesday
G16700	POS	LOGRANK	0.16286	1.17687	0.217953	86	NGRAM	cm and weight is
G33569	POS	LOGRANK	0.148468	1.16006	0.218031	75	NGRAM	medical oncologist . <EOS>
G38381	POS	LOGRANK	0.22533	1.25274	0.218034	41	NGRAM	on admission
G39591	POS	LOGRANK	0.256911	1.29293	0.218052	32	NGRAM	over the weekend
G35419	POS	LOGRANK	0.182492	1.2002	0.218132	54	NGRAM	night ,
G16267	POS	LOGRANK	0.268658	1.30821	0.218148	23	NGRAM	chest was resonant
G34672	POS	LOGRANK	0.142646	1.15332	0.218187	102	NGRAM	mri of the
G14553	POS	LOGRANK	0.221553	1.24801	0.218271	40	NGRAM	breast was
G12453	POS	LOGRANK	0.152783	1.16507	0.218299	87	NGRAM	ascites ,
G12832	POS	LOGRANK	0.121286	1.12895	0.218367	146	NGRAM	at this stage .
G32655	POS	LOGRANK	0.228953	1.25728	0.218399	36	NGRAM	lying on
G47511	POS	LOGRANK	0.186376	1.20487	0.218417	63	NGRAM	systemic chemotherapy .
G41730	POS	LOGRANK	0.232865	1.26221	0.21855	29	NGRAM	prospect
G37768	POS	LOGRANK	0.171646	1.18726	0.218567	58	NGRAM	of referral
G19476	POS	LOGRANK	0.237002	1.26744	0.21868	32	NGRAM	door
G31851	POS	LOGRANK	0.26831	1.30775	0.218714	29	NGRAM	like to give
G44939	POS	LOGRANK	0.182142	1.19978	0.218738	60	NGRAM	she lost
G20609	POS	LOGRANK	0.268291	1.30773	0.218771	28	NGRAM	examination of her abdomen
G33521	POS	LOGRANK	0.137231	1.14709	0.218837	98	NGRAM	mediastinum .
G5995	POS	LOGRANK	0.149291	1.16101	0.218965	75	NGRAM	<BOS> non-smoker . <EOS>
G28703	POS	LOGRANK	0.251043	1.28537	0.218992	27	NGRAM	in the right upper lobe and
G17105	POS	LOGRANK	0.205512	1.22815	0.218993	38	NGRAM	condition deteriorates ,
G41486	POS	LOGRANK	0.245963	1.27885	0.219019	29	NGRAM	prior to the second
G2346	POS	LOGRANK	0.245944	1.27883	0.21904	34	NGRAM	1 mg od
G36774	POS	LOGRANK	0.26206	1.2996	0.219058	26	NGRAM	now stopped
G20737	POS	LOGRANK	0.289306	1.3355	0.219109	24	NGRAM	expect a
G47449	POS	LOGRANK	0.143245	1.15401	0.219134	104	NGRAM	symptoms have
G17699	POS	LOGRANK	0.130387	1.13927	0.219137	104	NGRAM	ct abdomen and
G23653	POS	LOGRANK	0.261985	1.29951	0.219176	25	NGRAM	has a response
G37717	POS	LOGRANK	0.261979	1.2995	0.219183	28	NGRAM	of poorly differentiated
G18607	POS	LOGRANK	0.221148	1.24751	0.219183	38	NGRAM	developed increasing
G1711	POS	LOGRANK	0.268031	1.30739	0.219197	26	NGRAM	, sore mouth , mouth ulcers , diarrhoea
G50311	POS	LOGRANK	0.255919	1.29165	0.219232	27	NGRAM	then it would be
G31539	POS	LOGRANK	0.232494	1.26174	0.219272	33	NGRAM	left lung ,
G41319	POS	LOGRANK	0.121028	1.12866	0.219315	119	NGRAM	presenting complaint
G6646	POS	LOGRANK	0.118879	1.12623	0.219331	148	NGRAM	<BOS> two
G22709	POS	LOGRANK	0.125669	1.13391	0.219396	109	NGRAM	general and
G21228	POS	LOGRANK	0.183958	1.20197	0.2194	47	NGRAM	ferrogradumet
G46507	POS	LOGRANK	0.157094	1.17011	0.219432	80	NGRAM	splenomegaly
G56683	POS	LOGRANK	0.174646	1.19082	0.219448	64	NGRAM	with the treatment .
G55142	POS	LOGRANK	0.105477	1.11124	0.21945	180	NGRAM	well as a
G34537	POS	LOGRANK	0.289095	1.33522	0.219472	23	NGRAM	mother died of breast cancer
G45994	POS	LOGRANK	0.21117	1.23512	0.219492	39	NGRAM	smokes about
G11203	POS	LOGRANK	0.232404	1.26163	0.219496	36	NGRAM	and the pain
G53233	POS	LOGRANK	0.245769	1.2786	0.219505	28	NGRAM	unclear .
G52803	POS	LOGRANK	0.306316	1.35841	0.219546	24	NGRAM	treatment to assess the
G53402	POS	LOGRANK	0.179995	1.19721	0.219549	61	NGRAM	until about
G14477	POS	LOGRANK	0.256083	1.29186	0.219551	27	NGRAM	brain scan
G12473	POS	LOGRANK	0.144061	1.15495	0.219636	91	NGRAM	asked her to
G2737	POS	LOGRANK	0.274332	1.31565	0.21966	23	NGRAM	16 cm
G12888	POS	LOGRANK	0.240963	1.27247	0.219679	34	NGRAM	atrial fibrillation <EOS>
G21271	POS	LOGRANK	0.240963	1.27247	0.219679	34	NGRAM	fibrillation <EOS>
G32509	POS	LOGRANK	0.256006	1.29176	0.219697	28	NGRAM	lower zones
G4943	POS	LOGRANK	0.120338	1.12788	0.219745	121	NGRAM	<BOS> ct abdomen
G27568	POS	LOGRANK	0.111196	1.11761	0.219817	171	NGRAM	if he is
G32484	POS	LOGRANK	0.210995	1.23491	0.219833	41	NGRAM	lower lobe bronchus
G24306	POS	LOGRANK	0.240846	1.27233	0.219915	33	NGRAM	have done
G36638	POS	LOGRANK	0.232195	1.26137	0.219932	31	NGRAM	note and
G32890	POS	LOGRANK	0.0625295	1.06453	0.219948	581	NGRAM	make
G15173	POS	LOGRANK	0.255819	1.29152	0.219997	31	NGRAM	cancer and a
G50212	POS	LOGRANK	0.120297	1.12783	0.220041	128	NGRAM	the upper abdomen
G0962	POS	LOGRANK	0.224343	1.2515	0.220047	36	NGRAM	, her husband
G5436	POS	LOGRANK	0.12253	1.13035	0.22005	115	NGRAM	<BOS> history of presenting
G32612	POS	LOGRANK	0.267565	1.30678	0.220061	27	NGRAM	lungs , liver
G23093	POS	LOGRANK	0.197053	1.21781	0.220135	51	NGRAM	good appetite .
G28533	POS	LOGRANK	0.232077	1.26122	0.22015	33	NGRAM	in the left iliac fossa
G38614	POS	LOGRANK	0.0417179	1.0426	0.220255	2732	NGRAM	on the
G30082	POS	LOGRANK	0.179623	1.19677	0.220301	62	NGRAM	is minimal
G5543	POS	LOGRANK	0.202036	1.22389	0.22031	44	NGRAM	<BOS> i have suggested
G37681	POS	LOGRANK	0.255642	1.29129	0.220365	24	NGRAM	of pancreas .
G19732	POS	LOGRANK	0.135986	1.14567	0.220403	115	NGRAM	due to her
G5135	POS	LOGRANK	0.240553	1.27195	0.220492	30	NGRAM	<BOS> elderly
G5161	POS	LOGRANK	0.194411	1.2146	0.22059	52	NGRAM	<BOS> family history -
G20984	POS	LOGRANK	0.194411	1.2146	0.22059	52	NGRAM	family history -
G43146	POS	LOGRANK	0.240492	1.27187	0.220608	31	NGRAM	resolving
G0524	POS	LOGRANK	0.24048	1.27186	0.220608	35	NGRAM	, but his
G22005	POS	LOGRANK	0.196822	1.21753	0.220615	53	NGRAM	for referring mrs <NAME>
G42656	POS	LOGRANK	0.196822	1.21753	0.220615	53	NGRAM	referring mrs <NAME>
G23488	POS	LOGRANK	0.267215	1.30632	0.22062	25	NGRAM	had throat cancer
G45255	POS	LOGRANK	0.227839	1.25588	0.220635	37	NGRAM	shoulder ,
G52237	POS	LOGRANK	0.267238	1.30635	0.220639	26	NGRAM	to the treatment .
G32240	POS	LOGRANK	0.192051	1.21173	0.220645	54	NGRAM	locally .
G33880	POS	LOGRANK	0.273726	1.31485	0.22069	23	NGRAM	metastatic lesions in the
G6901	POS	LOGRANK	0.255399	1.29098	0.220751	33	NGRAM	<NAME> currently
G33870	POS	LOGRANK	0.148708	1.16033	0.220764	97	NGRAM	metastatic disease with
G33888	POS	LOGRANK	0.142753	1.15344	0.220769	92	NGRAM	metastatic malignant
G12427	POS	LOGRANK	0.250043	1.28408	0.220835	29	NGRAM	as well and
G26131	POS	LOGRANK	0.255285	1.29083	0.220954	26	NGRAM	highly suspicious of
G20681	POS	LOGRANK	0.185362	1.20365	0.220983	55	NGRAM	excessive
G51310	POS	LOGRANK	0.244892	1.27748	0.221133	25	NGRAM	to 30 %
G36481	POS	LOGRANK	0.135774	1.14542	0.221145	108	NGRAM	not have a
G21263	POS	LOGRANK	0.240199	1.2715	0.221161	35	NGRAM	few weeks and
G16076	POS	LOGRANK	0.220206	1.24633	0.221162	36	NGRAM	chemotherapy options . <EOS>
G34128	POS	LOGRANK	0.244889	1.27748	0.221162	28	NGRAM	mike
G6309	POS	LOGRANK	0.223752	1.25076	0.221258	35	NGRAM	<BOS> seen today for
G43266	POS	LOGRANK	0.240103	1.27138	0.221308	31	NGRAM	rest and
G20284	POS	LOGRANK	0.260733	1.29788	0.221312	26	NGRAM	enter
G42345	POS	LOGRANK	0.280293	1.32352	0.221371	23	NGRAM	recent chest
G1849	POS	LOGRANK	0.129754	1.13855	0.2214	106	NGRAM	, today . <EOS>
G34198	POS	LOGRANK	0.260712	1.29785	0.221434	28	NGRAM	minutes at a
G34197	POS	LOGRANK	0.260712	1.29785	0.221434	28	NGRAM	minutes at
G39684	POS	LOGRANK	0.235538	1.26559	0.221449	36	NGRAM	pack/year history
G7544	POS	LOGRANK	0.187258	1.20594	0.221488	53	NGRAM	a ct scan showed
G29676	POS	LOGRANK	0.280205	1.3234	0.221544	26	NGRAM	is a 75
G0831	POS	LOGRANK	0.304992	1.35661	0.221569	24	NGRAM	, first
G0185	POS	LOGRANK	0.235519	1.26557	0.221606	39	NGRAM	( which is
G38615	POS	LOGRANK	0.193944	1.21403	0.221762	43	NGRAM	on the above
G9859	POS	LOGRANK	0.168848	1.18394	0.221856	63	NGRAM	an appointment with
G40694	POS	LOGRANK	0.26651	1.3054	0.221856	23	NGRAM	pic
G40695	POS	LOGRANK	0.26651	1.3054	0.221856	23	NGRAM	pic line
G33877	POS	LOGRANK	0.147244	1.15864	0.221938	92	NGRAM	metastatic lesions
G9360	POS	LOGRANK	0.254731	1.29011	0.222001	30	NGRAM	ago to
G24149	POS	LOGRANK	0.219828	1.24586	0.222002	39	NGRAM	has worked as
G28526	POS	LOGRANK	0.304713	1.35624	0.222028	23	NGRAM	in the left axilla .
G30563	POS	LOGRANK	0.235256	1.26523	0.222056	36	NGRAM	it at
G50750	POS	LOGRANK	0.287401	1.33296	0.222165	24	NGRAM	this if
G48229	POS	LOGRANK	0.165685	1.1802	0.222171	62	NGRAM	that the chemotherapy
G32761	POS	LOGRANK	0.254622	1.28997	0.222183	24	NGRAM	lytic lesion in the
G36510	POS	LOGRANK	0.189147	1.20822	0.222237	46	NGRAM	not likely to be
G41382	POS	LOGRANK	0.2728	1.31364	0.222259	26	NGRAM	previous cholecystectomy
G2940	POS	LOGRANK	0.244311	1.27674	0.222287	30	NGRAM	2 cm in diameter
G56273	POS	LOGRANK	0.0972247	1.10211	0.222359	206	NGRAM	with her daughter
G33212	POS	LOGRANK	0.108938	1.11509	0.22236	155	NGRAM	masses ,
G38950	POS	LOGRANK	0.230918	1.25976	0.222439	32	NGRAM	operative findings
G32573	POS	LOGRANK	0.177023	1.19366	0.222497	60	NGRAM	lung cancer which
G41697	POS	LOGRANK	0.272629	1.31341	0.222501	24	NGRAM	prominence of the
G16766	POS	LOGRANK	0.122419	1.13023	0.22255	121	NGRAM	cm1 (
G56504	POS	LOGRANK	0.193611	1.21362	0.222589	49	NGRAM	with palliative intent .
G13776	POS	LOGRANK	0.249091	1.28286	0.222619	28	NGRAM	been unable
G13777	POS	LOGRANK	0.249091	1.28286	0.222619	28	NGRAM	been unable to
G1059	POS	LOGRANK	0.176963	1.19359	0.222655	63	NGRAM	, involving
G9843	POS	LOGRANK	0.201144	1.2228	0.222671	46	NGRAM	an acute
G9660	POS	LOGRANK	0.230771	1.25957	0.222677	32	NGRAM	also complained of
G38771	POS	LOGRANK	0.234943	1.26484	0.222749	36	NGRAM	oncology clinic accompanied
G19128	POS	LOGRANK	0.265984	1.30471	0.22276	26	NGRAM	discussion with her
G47194	POS	LOGRANK	0.219471	1.24542	0.22276	32	NGRAM	supraclavicular adenopathy and
G18160	POS	LOGRANK	0.248989	1.28273	0.222815	31	NGRAM	daughter who is
G26744	POS	LOGRANK	0.149097	1.16079	0.222851	79	NGRAM	history of smoking
G13502	POS	LOGRANK	0.239293	1.27035	0.22293	29	NGRAM	be referred to medical
G47412	POS	LOGRANK	0.182518	1.20024	0.22307	56	NGRAM	symptomatic .
G38882	POS	LOGRANK	0.209372	1.2329	0.223091	37	NGRAM	one year survival
G52132	POS	LOGRANK	0.29505	1.34319	0.223099	24	NGRAM	to stay with
G14223	POS	LOGRANK	0.265787	1.30446	0.223157	27	NGRAM	bloody
G6008	POS	LOGRANK	0.136748	1.14654	0.22316	119	NGRAM	<BOS> october
G12317	POS	LOGRANK	0.157052	1.17006	0.22316	86	NGRAM	as he is
G47570	POS	LOGRANK	0.230548	1.25929	0.223223	34	NGRAM	t3 nx
G28730	POS	LOGRANK	0.279209	1.32208	0.223225	23	NGRAM	in the transverse colon
G19632	POS	LOGRANK	0.188737	1.20772	0.223258	54	NGRAM	drug is
G11105	POS	LOGRANK	0.265703	1.30435	0.22331	23	NGRAM	and she has not
G17286	POS	LOGRANK	0.186522	1.20505	0.223326	56	NGRAM	consistent with metastatic disease .
G47550	POS	LOGRANK	0.171464	1.18704	0.223339	65	NGRAM	t11
G49629	POS	LOGRANK	0.120545	1.12811	0.223341	118	NGRAM	the patient will be
G10317	POS	LOGRANK	0.13205	1.14117	0.22339	109	NGRAM	and currently
G1963	POS	LOGRANK	0.212454	1.23671	0.22345	42	NGRAM	, which will be
G1453	POS	LOGRANK	0.279085	1.32192	0.223455	23	NGRAM	, please do not hesitate to contact
G16715	POS	LOGRANK	0.265539	1.30413	0.223468	24	NGRAM	cm but
G34767	POS	LOGRANK	0.265603	1.30422	0.223481	26	NGRAM	multi
G23960	POS	LOGRANK	0.248633	1.28227	0.223487	27	NGRAM	has never smoked cigarettes
G35341	POS	LOGRANK	0.248633	1.28227	0.223487	27	NGRAM	never smoked cigarettes
G45370	POS	LOGRANK	0.073646	1.07643	0.223533	385	NGRAM	shows a
G49533	POS	LOGRANK	0.265549	1.30415	0.223538	24	NGRAM	the ovary .
G51850	POS	LOGRANK	0.171411	1.18698	0.223606	60	NGRAM	to lung
G33951	POS	LOGRANK	0.1803	1.19758	0.223683	66	NGRAM	metoprolol <EOS>
G5842	POS	LOGRANK	0.1803	1.19758	0.223683	66	NGRAM	<BOS> metoprolol <EOS>
G38145	POS	LOGRANK	0.238898	1.26985	0.223713	27	NGRAM	of unspecified
G24999	POS	LOGRANK	0.243549	1.27577	0.223733	28	NGRAM	he states that
G43794	POS	LOGRANK	0.278861	1.32162	0.223803	23	NGRAM	<LOCALITY> hospital in
G10819	POS	LOGRANK	0.188507	1.20745	0.223818	49	NGRAM	and more recently
G21558	POS	LOGRANK	0.253709	1.2888	0.223879	27	NGRAM	folic acid 5 mg
G21557	POS	LOGRANK	0.253709	1.2888	0.223879	27	NGRAM	folic acid 5
G13570	POS	LOGRANK	0.145541	1.15667	0.223892	85	NGRAM	be worth
G50439	POS	LOGRANK	0.192988	1.21287	0.223926	53	NGRAM	there is mild tenderness
G30077	POS	LOGRANK	0.192988	1.21287	0.223926	53	NGRAM	is mild tenderness
G28356	POS	LOGRANK	0.23434	1.26407	0.223949	33	NGRAM	in sinus
G53148	POS	LOGRANK	0.253653	1.28872	0.223964	26	NGRAM	type of cancer .
G3319	POS	LOGRANK	0.135648	1.14528	0.224	93	NGRAM	3 <EOS>
G44941	POS	LOGRANK	0.0763169	1.0793	0.22402	343	NGRAM	she may
G34504	POS	LOGRANK	0.0646009	1.06673	0.224026	492	NGRAM	most likely
G29789	POS	LOGRANK	0.23427	1.26399	0.224096	36	NGRAM	is appropriate
G15776	POS	LOGRANK	0.265207	1.3037	0.224154	23	NGRAM	certainly a
G49182	POS	LOGRANK	0.200471	1.22198	0.224252	43	NGRAM	the left side of her
G49248	POS	LOGRANK	0.178177	1.19504	0.224283	61	NGRAM	the local
G53414	POS	LOGRANK	0.259092	1.29575	0.224344	30	NGRAM	until two
G26094	POS	LOGRANK	0.2187	1.24446	0.224352	39	NGRAM	hesitate to contact us
G36493	POS	LOGRANK	0.2187	1.24446	0.224352	39	NGRAM	not hesitate to contact us
G1882	POS	LOGRANK	0.180037	1.19726	0.224362	59	NGRAM	, very
G0469	POS	LOGRANK	0.234086	1.26375	0.224368	32	NGRAM	, bilirubin 4
G38703	POS	LOGRANK	0.243193	1.27531	0.22439	32	NGRAM	on whether
G12035	POS	LOGRANK	0.192865	1.21272	0.224394	50	NGRAM	are now
G47875	POS	LOGRANK	0.285999	1.33109	0.22451	23	NGRAM	tests which
G47880	POS	LOGRANK	0.278359	1.32096	0.224556	24	NGRAM	<LOCALITY> and
G23581	POS	LOGRANK	0.0616127	1.06355	0.224597	585	NGRAM	happy to
G15128	POS	LOGRANK	0.195041	1.21536	0.224625	46	NGRAM	can do
G11907	POS	LOGRANK	0.222078	1.24867	0.224667	38	NGRAM	are able to
G3453	POS	LOGRANK	0.253244	1.2882	0.224697	26	NGRAM	34 .
G7334	POS	LOGRANK	0.222053	1.24864	0.2247	40	NGRAM	a 67 year old
G7333	POS	LOGRANK	0.222053	1.24864	0.2247	40	NGRAM	a 67 year
G44951	POS	LOGRANK	0.302955	1.35385	0.224713	23	NGRAM	she mobilises
G36042	POS	LOGRANK	0.22586	1.2534	0.224724	36	NGRAM	nocte prn
G47833	POS	LOGRANK	0.222049	1.24863	0.224848	33	NGRAM	terminal ileum
G33494	POS	LOGRANK	0.200019	1.22143	0.224858	44	NGRAM	mediastinal adenopathy .
G6490	POS	LOGRANK	0.285749	1.33076	0.224859	24	NGRAM	<BOS> thank you for referring <NAME> for
G47924	POS	LOGRANK	0.285749	1.33076	0.224859	24	NGRAM	thank you for referring <NAME> for
G57337	POS	LOGRANK	0.285749	1.33076	0.224859	24	NGRAM	you for referring <NAME> for
G19131	POS	LOGRANK	0.247904	1.28134	0.224866	26	NGRAM	discussion with the patient
G47792	POS	LOGRANK	0.152909	1.16522	0.224887	74	NGRAM	tender in the
G52646	POS	LOGRANK	0.238262	1.26904	0.224921	31	NGRAM	transitional cell carcinoma of the
G38321	POS	LOGRANK	0.109171	1.11535	0.224951	178	NGRAM	omeprazole 40
G48755	POS	LOGRANK	0.233852	1.26346	0.22497	30	NGRAM	the disease but
G4690	POS	LOGRANK	0.242841	1.27487	0.225004	33	NGRAM	<BOS> apart from the
G30631	POS	LOGRANK	0.218171	1.2438	0.225054	38	NGRAM	it very
G11486	POS	LOGRANK	0.233764	1.26335	0.225106	29	NGRAM	anti-emetics and
G9376	POS	LOGRANK	0.199976	1.22137	0.225111	53	NGRAM	agreement
G23334	POS	LOGRANK	0.258641	1.29517	0.225114	24	NGRAM	had a long chat
G55469	POS	LOGRANK	0.192509	1.21229	0.225219	45	NGRAM	which demonstrated
G36236	POS	LOGRANK	0.183655	1.2016	0.225259	50	NGRAM	non-small cell carcinoma .
G24074	POS	LOGRANK	0.214885	1.23972	0.225286	41	NGRAM	has required
G18241	POS	LOGRANK	0.160331	1.1739	0.22532	80	NGRAM	days ago .
G21345	POS	LOGRANK	0.0777939	1.0809	0.225382	343	NGRAM	firm
G40291	POS	LOGRANK	0.208505	1.23183	0.2254	37	NGRAM	patient lives with her husband
G49604	POS	LOGRANK	0.208505	1.23183	0.2254	37	NGRAM	the patient lives with her husband
G31665	POS	LOGRANK	0.242603	1.27456	0.225565	29	NGRAM	lesion identified
G6228	POS	LOGRANK	0.258415	1.29488	0.225569	25	NGRAM	<BOS> prior to
G4739	POS	LOGRANK	0.190018	1.20927	0.225588	54	NGRAM	<BOS> asthma .
G25067	POS	LOGRANK	0.104421	1.11007	0.225643	174	NGRAM	he was found
G4054	POS	LOGRANK	0.183513	1.20143	0.225644	52	NGRAM	76 year old
G4053	POS	LOGRANK	0.183513	1.20143	0.225644	52	NGRAM	76 year
G49810	POS	LOGRANK	0.247433	1.28073	0.225773	26	NGRAM	the respiratory physicians
G51956	POS	LOGRANK	0.225353	1.25276	0.225775	30	NGRAM	to poorly differentiated adenocarcinoma
G29313	POS	LOGRANK	0.293364	1.34093	0.225791	23	NGRAM	inquiry ,
G47490	POS	LOGRANK	0.285129	1.32993	0.225903	23	NGRAM	system . <EOS>
G22426	POS	LOGRANK	0.0415222	1.0424	0.225955	1929	NGRAM	from the
G0183	POS	LOGRANK	0.258158	1.29454	0.225976	32	NGRAM	( to
G38527	POS	LOGRANK	0.0697456	1.07224	0.226005	469	NGRAM	on his
G41360	POS	LOGRANK	0.229097	1.25746	0.226017	34	NGRAM	pressure not elevated
G41361	POS	LOGRANK	0.229097	1.25746	0.226017	34	NGRAM	pressure not elevated .
G20617	POS	LOGRANK	0.285057	1.32984	0.226041	24	NGRAM	examination of the abdomen , there
G38497	POS	LOGRANK	0.285057	1.32984	0.226041	24	NGRAM	on examination of the abdomen , there
G46848	POS	LOGRANK	0.242306	1.27418	0.22609	30	NGRAM	stenting .
G7516	POS	LOGRANK	0.0439961	1.04498	0.226122	1441	NGRAM	a ct
G25870	POS	LOGRANK	0.170481	1.18588	0.226157	60	NGRAM	her more
G31448	POS	LOGRANK	0.0996465	1.10478	0.226212	202	NGRAM	left axilla
G5056	POS	LOGRANK	0.102167	1.10757	0.226224	152	NGRAM	<BOS> dictated by : dr
G18779	POS	LOGRANK	0.102167	1.10757	0.226224	152	NGRAM	dictated by : dr
G14877	POS	LOGRANK	0.102167	1.10757	0.226224	152	NGRAM	by : dr
G57510	POS	LOGRANK	0.14787	1.15936	0.226229	76	NGRAM	… 3
G57511	POS	LOGRANK	0.14787	1.15936	0.226229	76	NGRAM	… 3 <EOS>
G4427	POS	LOGRANK	0.149079	1.16076	0.22624	71	NGRAM	<BOS> 2 .
G9363	POS	LOGRANK	0.196987	1.21773	0.226252	44	NGRAM	ago when she
G12318	POS	LOGRANK	0.205127	1.22768	0.226263	46	NGRAM	as he was
G23368	POS	LOGRANK	0.242023	1.27382	0.226331	32	NGRAM	had another
G45761	POS	LOGRANK	0.233161	1.26258	0.226348	33	NGRAM	sites . <EOS>
G18294	POS	LOGRANK	0.247056	1.28025	0.226372	30	NGRAM	decide on
G38141	POS	LOGRANK	0.233078	1.26248	0.226375	30	NGRAM	of unknown origin
G31144	POS	LOGRANK	0.26395	1.30206	0.226405	25	NGRAM	laboratory studies
G30380	POS	LOGRANK	0.28475	1.32943	0.226418	23	NGRAM	is starting to
G31443	POS	LOGRANK	0.270332	1.3104	0.226426	25	NGRAM	left anterior chest
G44942	POS	LOGRANK	0.189692	1.20888	0.226431	48	NGRAM	she may be
G26569	POS	LOGRANK	0.292859	1.34025	0.226528	23	NGRAM	his right upper
G28011	POS	LOGRANK	0.187368	1.20607	0.226599	59	NGRAM	in <COUNTRY> and
G2144	POS	LOGRANK	0.214231	1.23891	0.226621	35	NGRAM	- small
G19925	POS	LOGRANK	0.152222	1.16442	0.226766	86	NGRAM	ecog performance status is 1 .
G11348	POS	LOGRANK	0.0511927	1.05253	0.226787	905	NGRAM	and we
G48542	POS	LOGRANK	0.284578	1.3292	0.226808	24	NGRAM	the carotid
G33580	POS	LOGRANK	0.237282	1.2678	0.226819	35	NGRAM	medical oncology clinic accompanied
G21796	POS	LOGRANK	0.21091	1.2348	0.226858	35	NGRAM	for consultation with his
G36968	POS	LOGRANK	0.292612	1.33992	0.226949	27	NGRAM	oedema bilaterally
G51183	POS	LOGRANK	0.173536	1.1895	0.227	58	NGRAM	time of his
G37161	POS	LOGRANK	0.2576	1.29382	0.227015	27	NGRAM	of breath for
G14570	POS	LOGRANK	0.2576	1.29382	0.227015	27	NGRAM	breath for
G49640	POS	LOGRANK	0.120675	1.12826	0.227127	126	NGRAM	the pelvis .
G26181	POS	LOGRANK	0.124836	1.13296	0.227158	130	NGRAM	him for
G29897	POS	LOGRANK	0.241729	1.27345	0.227191	31	NGRAM	is due for
G5756	POS	LOGRANK	0.269855	1.30977	0.227304	24	NGRAM	<BOS> malignant melanoma
G20144	POS	LOGRANK	0.100357	1.10557	0.227317	203	NGRAM	emergency
G35449	POS	LOGRANK	0.127386	1.13586	0.22743	110	NGRAM	nil of note .
G40034	POS	LOGRANK	0.160923	1.17459	0.227501	83	NGRAM	pantoprazole
G26024	POS	LOGRANK	0.144492	1.15545	0.227539	98	NGRAM	her two
G38913	POS	LOGRANK	0.269688	1.30956	0.22754	25	NGRAM	only on
G18167	POS	LOGRANK	0.158211	1.17141	0.227549	85	NGRAM	daughters ,
G46028	POS	LOGRANK	0.162326	1.17624	0.227554	70	NGRAM	so i have
G17058	POS	LOGRANK	0.140689	1.15107	0.227563	94	NGRAM	compression .
G33857	POS	LOGRANK	0.220709	1.24696	0.22757	40	NGRAM	metastatic disease from
G22842	POS	LOGRANK	0.104298	1.10993	0.227672	185	NGRAM	given a
G9096	POS	LOGRANK	0.162276	1.17618	0.227701	66	NGRAM	admitted for
G44771	POS	LOGRANK	0.23246	1.2617	0.227727	35	NGRAM	she has mild
G6378	POS	LOGRANK	0.269526	1.30934	0.227804	24	NGRAM	<BOS> simvastatin 40 mg daily
G37247	POS	LOGRANK	0.156774	1.16973	0.227814	72	NGRAM	of clinical benefit
G42146	POS	LOGRANK	0.0851758	1.08891	0.227831	298	NGRAM	raised
G41870	POS	LOGRANK	0.276349	1.31831	0.227849	23	NGRAM	pulmonary or
G22694	POS	LOGRANK	0.0664687	1.06873	0.227865	460	NGRAM	gemcitabine
G33010	POS	LOGRANK	0.153098	1.16544	0.227868	90	NGRAM	manages
G46327	POS	LOGRANK	0.246289	1.27927	0.227907	28	NGRAM	sounds 1
G25291	POS	LOGRANK	0.246289	1.27927	0.227907	28	NGRAM	heart sounds 1
G19883	POS	LOGRANK	0.217047	1.2424	0.227908	33	NGRAM	eats
G1720	POS	LOGRANK	0.0727277	1.07544	0.227922	382	NGRAM	, stage iv
G43206	POS	LOGRANK	0.236688	1.26705	0.227957	36	NGRAM	responded to
G34439	POS	LOGRANK	0.283878	1.32827	0.227986	24	NGRAM	more and
G1569	POS	LOGRANK	0.210371	1.23414	0.228029	39	NGRAM	, radiotherapy
G38407	POS	LOGRANK	0.144364	1.1553	0.228037	90	NGRAM	on biopsy
G27264	POS	LOGRANK	0.136162	1.14587	0.228057	110	NGRAM	i have prescribed
G39659	POS	LOGRANK	0.144069	1.15496	0.228075	78	NGRAM	p.r.n . <EOS>
G13377	POS	LOGRANK	0.23658	1.26691	0.22809	32	NGRAM	be done to assess the status
G13378	POS	LOGRANK	0.23658	1.26691	0.22809	32	NGRAM	be done to assess the status of
G49113	POS	LOGRANK	0.0406234	1.04146	0.228174	2499	NGRAM	the left
G5808	POS	LOGRANK	0.262924	1.30073	0.228211	24	NGRAM	<BOS> metastatic carcinoma of
G36324	POS	LOGRANK	0.291836	1.33888	0.228223	24	NGRAM	normal except
G34098	POS	LOGRANK	0.176563	1.19311	0.228224	53	NGRAM	mid line
G45922	POS	LOGRANK	0.262877	1.30067	0.228275	24	NGRAM	small cell neuroendocrine carcinoma
G0076	POS	LOGRANK	0.213495	1.238	0.228317	35	NGRAM	( 07 )
G54721	POS	LOGRANK	0.220358	1.24652	0.228371	35	NGRAM	we usually
G23448	POS	LOGRANK	0.224026	1.2511	0.22838	37	NGRAM	had occasional
G11357	POS	LOGRANK	0.171304	1.18685	0.228392	65	NGRAM	and we will see
G1998	POS	LOGRANK	0.269087	1.30877	0.228443	29	NGRAM	, with multiple
G36871	POS	LOGRANK	0.223982	1.25105	0.228572	39	NGRAM	obtained .
G54098	POS	LOGRANK	0.0583196	1.06005	0.228599	4153	NGRAM	was
G23423	POS	LOGRANK	0.137706	1.14764	0.228651	95	NGRAM	had lost
G31921	POS	LOGRANK	0.132041	1.14115	0.228657	104	NGRAM	limits
G45647	POS	LOGRANK	0.268989	1.30864	0.228737	25	NGRAM	simvastatin 40 mg daily
G11055	POS	LOGRANK	0.0596401	1.06145	0.228817	637	NGRAM	and right
G34199	POS	LOGRANK	0.26258	1.30028	0.228828	27	NGRAM	minutes at a time
G18157	POS	LOGRANK	0.198497	1.21957	0.228838	43	NGRAM	daughter today
G19140	POS	LOGRANK	0.178246	1.19512	0.228999	57	NGRAM	disease , but
G46930	POS	LOGRANK	0.157738	1.17086	0.229007	72	NGRAM	stranding
G42927	POS	LOGRANK	0.236165	1.26638	0.229041	33	NGRAM	removed in
G1702	POS	LOGRANK	0.137552	1.14746	0.229049	104	NGRAM	, sore hands and feet ,
G46294	POS	LOGRANK	0.137552	1.14746	0.229049	104	NGRAM	sore hands and feet ,
G14039	POS	LOGRANK	0.256449	1.29233	0.22915	25	NGRAM	biopsies taken
G43639	POS	LOGRANK	0.275642	1.31738	0.229229	23	NGRAM	right side . <EOS>
G36170	POS	LOGRANK	0.2455	1.27826	0.22932	27	NGRAM	nodule on the
G42185	POS	LOGRANK	0.166125	1.18072	0.229336	67	NGRAM	rash and
G51668	POS	LOGRANK	0.291104	1.3379	0.229386	23	NGRAM	to four times a
G29463	POS	LOGRANK	0.203753	1.226	0.229411	43	NGRAM	intolerant of
G12045	POS	LOGRANK	0.22748	1.25543	0.229442	33	NGRAM	are present .
G38752	POS	LOGRANK	0.139078	1.14921	0.229535	83	NGRAM	oncologist . <EOS>
G23686	POS	LOGRANK	0.275422	1.31709	0.229578	25	NGRAM	has an advanced
G1955	POS	LOGRANK	0.240455	1.27183	0.229622	29	NGRAM	, which revealed
G46755	POS	LOGRANK	0.15136	1.16342	0.229632	82	NGRAM	starting the
G45004	POS	LOGRANK	0.245383	1.27811	0.229661	29	NGRAM	she seems to
G45639	POS	LOGRANK	0.212796	1.23713	0.229676	43	NGRAM	simvastatin .
G56080	POS	LOGRANK	0.256112	1.2919	0.229689	24	NGRAM	with a small cell
G32608	POS	LOGRANK	0.117818	1.12504	0.229744	132	NGRAM	lung with
G22962	POS	LOGRANK	0.150176	1.16204	0.229783	88	NGRAM	given with the intention of
G40763	POS	LOGRANK	0.223361	1.25027	0.229862	34	NGRAM	planned .
G31043	POS	LOGRANK	0.235643	1.26572	0.229888	29	NGRAM	kidney problems , hearing loss
G31042	POS	LOGRANK	0.235643	1.26572	0.229888	29	NGRAM	kidney problems , hearing
G41551	POS	LOGRANK	0.235643	1.26572	0.229888	29	NGRAM	problems , hearing loss
G1108	POS	LOGRANK	0.235643	1.26572	0.229888	29	NGRAM	, kidney problems , hearing
G41550	POS	LOGRANK	0.235643	1.26572	0.229888	29	NGRAM	problems , hearing
G1109	POS	LOGRANK	0.235643	1.26572	0.229888	29	NGRAM	, kidney problems , hearing loss
G44469	POS	LOGRANK	0.290797	1.33749	0.22989	23	NGRAM	separately
G55609	POS	LOGRANK	0.0905997	1.09483	0.229975	227	NGRAM	white cell
G9127	POS	LOGRANK	0.261846	1.29933	0.230019	26	NGRAM	adrenal metastasis .
G31653	POS	LOGRANK	0.219453	1.2454	0.230303	34	NGRAM	lengthy
G2066	POS	LOGRANK	0.175785	1.19218	0.230314	61	NGRAM	- extensive
G14801	POS	LOGRANK	0.154748	1.16736	0.23032	69	NGRAM	but no obvious
G49295	POS	LOGRANK	0.255737	1.29141	0.230368	27	NGRAM	the majority of the
G46743	POS	LOGRANK	0.255669	1.29132	0.230435	29	NGRAM	started on a
G45743	POS	LOGRANK	0.206251	1.22906	0.230438	39	NGRAM	sister with
G41234	POS	LOGRANK	0.0773209	1.08039	0.230442	356	NGRAM	prescribed
G37739	POS	LOGRANK	0.209317	1.23284	0.230444	39	NGRAM	of problems
G12850	POS	LOGRANK	0.172233	1.18795	0.230474	67	NGRAM	at times .
G39750	POS	LOGRANK	0.250143	1.28421	0.230485	28	NGRAM	pain in her back
G17493	POS	LOGRANK	0.157148	1.17017	0.230588	87	NGRAM	copd .
G29870	POS	LOGRANK	0.235349	1.26535	0.230658	33	NGRAM	is controlled
G23173	POS	LOGRANK	0.0874122	1.09135	0.230665	265	NGRAM	gradually
G19330	POS	LOGRANK	0.219276	1.24518	0.230684	38	NGRAM	do not hesitate to contact us
G40796	POS	LOGRANK	0.219276	1.24518	0.230684	38	NGRAM	please do not hesitate to contact us
G19062	POS	LOGRANK	0.0977723	1.10271	0.23069	212	NGRAM	discussed with him
G47056	POS	LOGRANK	0.070502	1.07305	0.230699	381	NGRAM	suggest
G10211	POS	LOGRANK	0.115422	1.12235	0.230796	160	NGRAM	and bone marrow suppression with the risk of life-threatening
G29356	POS	LOGRANK	0.267811	1.3071	0.230882	27	NGRAM	insufficiency
G9705	POS	LOGRANK	0.267807	1.30709	0.230883	24	NGRAM	also likely
G19646	POS	LOGRANK	0.255449	1.29104	0.230933	28	NGRAM	drugs given
G10912	POS	LOGRANK	0.185629	1.20398	0.230991	50	NGRAM	and oral
G9631	POS	LOGRANK	0.0690094	1.07145	0.231052	478	NGRAM	already
G49597	POS	LOGRANK	0.255355	1.29092	0.231134	23	NGRAM	the patient is aware that she has
G40276	POS	LOGRANK	0.255355	1.29092	0.231134	23	NGRAM	patient is aware that she has
G45231	POS	LOGRANK	0.0701571	1.07268	0.231166	411	NGRAM	should be
G50841	POS	LOGRANK	0.19242	1.21218	0.231292	42	NGRAM	this remarkable
G34536	POS	LOGRANK	0.274435	1.31579	0.231295	24	NGRAM	mother died of breast
G5628	POS	LOGRANK	0.230669	1.25944	0.231348	34	NGRAM	<BOS> initial
G7829	POS	LOGRANK	0.226561	1.25428	0.231356	36	NGRAM	a lot of pain
G32424	POS	LOGRANK	0.226561	1.25428	0.231356	36	NGRAM	lot of pain
G5387	POS	LOGRANK	0.0547317	1.05626	0.231476	808	NGRAM	<BOS> his
G31815	POS	LOGRANK	0.244408	1.27686	0.231513	29	NGRAM	life for
G47558	POS	LOGRANK	0.230521	1.25926	0.231576	39	NGRAM	t2 n2
G41375	POS	LOGRANK	0.173575	1.18955	0.231592	65	NGRAM	pretty well
G34115	POS	LOGRANK	0.244327	1.27676	0.231633	28	NGRAM	midline ,
G4858	POS	LOGRANK	0.27423	1.31552	0.231655	23	NGRAM	<BOS> chest :
G29346	POS	LOGRANK	0.163767	1.17794	0.231731	69	NGRAM	instance ,
G26328	POS	LOGRANK	0.205649	1.22832	0.231732	47	NGRAM	his chest is
G9205	POS	LOGRANK	0.249458	1.28333	0.231781	26	NGRAM	affect the
G38546	POS	LOGRANK	0.22241	1.24908	0.231816	34	NGRAM	on medication
G22074	POS	LOGRANK	0.274106	1.31535	0.231821	27	NGRAM	for the last few months .
G51403	POS	LOGRANK	0.281439	1.32504	0.23187	23	NGRAM	to assist with
G33847	POS	LOGRANK	0.177168	1.19383	0.231884	54	NGRAM	metastatic deposits .
G40729	POS	LOGRANK	0.254925	1.29036	0.231888	26	NGRAM	placement .
G2921	POS	LOGRANK	0.104052	1.10966	0.231944	182	NGRAM	2 . <EOS>
G26825	POS	LOGRANK	0.179053	1.19608	0.231982	59	NGRAM	hospital admission
G49756	POS	LOGRANK	0.122934	1.13081	0.232049	129	NGRAM	the radiation oncologists
G55888	POS	LOGRANK	0.260666	1.29779	0.232254	24	NGRAM	will leave his
G53060	POS	LOGRANK	0.273848	1.31502	0.232266	24	NGRAM	two months ,
G50275	POS	LOGRANK	0.176986	1.19361	0.23229	56	NGRAM	them and
G56331	POS	LOGRANK	0.178942	1.19595	0.232294	51	NGRAM	with husband ,
G49960	POS	LOGRANK	0.194448	1.21464	0.232305	47	NGRAM	the sacrum
G41547	POS	LOGRANK	0.214999	1.23986	0.232308	39	NGRAM	problematic
G20178	POS	LOGRANK	0.113617	1.12032	0.232386	143	NGRAM	encouraged
G45375	POS	LOGRANK	0.176973	1.1936	0.232397	52	NGRAM	shows a regular rhythm and rate
G42790	POS	LOGRANK	0.176973	1.1936	0.232397	52	NGRAM	regular rhythm and rate
G45373	POS	LOGRANK	0.176973	1.1936	0.232397	52	NGRAM	shows a regular rhythm
G8113	POS	LOGRANK	0.176973	1.1936	0.232397	52	NGRAM	a regular rhythm
G8114	POS	LOGRANK	0.176973	1.1936	0.232397	52	NGRAM	a regular rhythm and
G8115	POS	LOGRANK	0.176973	1.1936	0.232397	52	NGRAM	a regular rhythm and rate
G43449	POS	LOGRANK	0.176973	1.1936	0.232397	52	NGRAM	rhythm and rate
G45374	POS	LOGRANK	0.176973	1.1936	0.232397	52	NGRAM	shows a regular rhythm and
G20183	POS	LOGRANK	0.211514	1.23555	0.23266	42	NGRAM	encouraging
G36555	POS	LOGRANK	0.150389	1.16229	0.23268	77	NGRAM	not really
G38692	POS	LOGRANK	0.273608	1.3147	0.232706	25	NGRAM	on treatment for
G56917	POS	LOGRANK	0.194278	1.21443	0.232718	49	NGRAM	worsened over
G31645	POS	LOGRANK	0.19177	1.21139	0.232842	45	NGRAM	legs . <EOS>
G51365	POS	LOGRANK	0.178665	1.19562	0.23289	61	NGRAM	to allow
G22080	POS	LOGRANK	0.254371	1.28965	0.232894	26	NGRAM	for the last month
G49082	POS	LOGRANK	0.0942345	1.09882	0.2329	218	NGRAM	the last three
G22816	POS	LOGRANK	0.266622	1.30555	0.232941	23	NGRAM	gi primary
G20329	POS	LOGRANK	0.199453	1.22074	0.232971	42	NGRAM	equal and
G4959	POS	LOGRANK	0.260214	1.29721	0.233049	24	NGRAM	<BOS> ct chest/abdomen/pelvis
G5500	POS	LOGRANK	0.16043	1.17402	0.233059	72	NGRAM	<BOS> i have arranged
G49190	POS	LOGRANK	0.153819	1.16628	0.233064	78	NGRAM	the left supraclavicular fossa
G18777	POS	LOGRANK	0.0969484	1.1018	0.233079	167	NGRAM	dictated by
G10041	POS	LOGRANK	0.199296	1.22054	0.2333	45	NGRAM	and 10
G16073	POS	LOGRANK	0.111968	1.11848	0.233332	141	NGRAM	chemotherapy opinion . <EOS>
G25325	POS	LOGRANK	0.17851	1.19543	0.233377	51	NGRAM	heart sounds dual with no added
G46375	POS	LOGRANK	0.17851	1.19543	0.233377	51	NGRAM	sounds dual with no added
G37876	POS	LOGRANK	0.156265	1.16914	0.233388	68	NGRAM	of the abdomen there
G25626	POS	LOGRANK	0.127821	1.13635	0.233426	104	NGRAM	her and her
G13369	POS	LOGRANK	0.214434	1.23916	0.233544	37	NGRAM	be done as
G44569	POS	LOGRANK	0.266246	1.30506	0.233637	25	NGRAM	severe .
G12229	POS	LOGRANK	0.266247	1.30506	0.23365	23	NGRAM	arthritis and
G48566	POS	LOGRANK	0.048489	1.04968	0.233732	995	NGRAM	the chemotherapy
G48278	POS	LOGRANK	0.176455	1.19298	0.233747	55	NGRAM	that time . <EOS>
G32364	POS	LOGRANK	0.211009	1.23492	0.233757	37	NGRAM	loss and bone
G32365	POS	LOGRANK	0.211009	1.23492	0.233757	37	NGRAM	loss and bone marrow
G2293	POS	LOGRANK	0.178346	1.19524	0.233815	64	NGRAM	0.5 mg
G2300	POS	LOGRANK	0.207803	1.23097	0.233857	36	NGRAM	07 )
G20488	POS	LOGRANK	0.221416	1.24784	0.233956	37	NGRAM	evidence of local
G26493	POS	LOGRANK	0.272833	1.31368	0.233963	24	NGRAM	his mouth shows
G7551	POS	LOGRANK	0.118913	1.12627	0.233989	132	NGRAM	a ct scan was
G14954	POS	LOGRANK	0.164372	1.17865	0.234042	83	NGRAM	by radiation
G21534	POS	LOGRANK	0.204661	1.22711	0.234087	43	NGRAM	folfiri ,
G11483	POS	LOGRANK	0.248246	1.28178	0.234096	26	NGRAM	anti-emetic
G25981	POS	LOGRANK	0.25371	1.2888	0.234101	25	NGRAM	her sons
G54378	POS	LOGRANK	0.108263	1.11434	0.234124	162	NGRAM	was noted to have
G25204	POS	LOGRANK	0.272758	1.31358	0.23416	23	NGRAM	health insurance
G6171	POS	LOGRANK	0.101163	1.10646	0.234169	184	NGRAM	<BOS> penicillin
G6142	POS	LOGRANK	0.071113	1.0737	0.234183	423	NGRAM	<BOS> past medical / surgical history
G11793	POS	LOGRANK	0.121175	1.12882	0.234183	122	NGRAM	appointment with
G8943	POS	LOGRANK	0.167506	1.18235	0.234354	60	NGRAM	addressed .
G40179	POS	LOGRANK	0.0710763	1.07366	0.234424	424	NGRAM	past medical / surgical history
G13109	POS	LOGRANK	0.16284	1.17685	0.234463	66	NGRAM	aware that the
G19224	POS	LOGRANK	0.120499	1.12806	0.234491	123	NGRAM	disease was
G29299	POS	LOGRANK	0.186369	1.20487	0.234501	56	NGRAM	injury .
G6231	POS	LOGRANK	0.0878393	1.09181	0.234513	203	NGRAM	<BOS> problems :
G47414	POS	LOGRANK	0.198625	1.21972	0.234537	44	NGRAM	symptomatic benefit
G32155	POS	LOGRANK	0.233407	1.2629	0.234541	28	NGRAM	lives with husband
G44940	POS	LOGRANK	0.265577	1.30418	0.234797	27	NGRAM	she manages
G11463	POS	LOGRANK	0.204347	1.22672	0.234817	39	NGRAM	anterior aspect of
G33477	POS	LOGRANK	0.220919	1.24722	0.234873	35	NGRAM	median duration of disease control
G32142	POS	LOGRANK	0.117046	1.12417	0.234919	132	NGRAM	lives with her husband .
G56663	POS	LOGRANK	0.237762	1.26841	0.23499	31	NGRAM	with the palliative
G29209	POS	LOGRANK	0.224798	1.25207	0.235014	31	NGRAM	informed him
G3408	POS	LOGRANK	0.175954	1.19238	0.235044	65	NGRAM	30 <RANGE:TO/>
G29740	POS	LOGRANK	0.201238	1.22292	0.235102	42	NGRAM	is able to do
G30039	POS	LOGRANK	0.195778	1.21626	0.23526	55	NGRAM	is known to have
G11708	POS	LOGRANK	0.265235	1.30374	0.235315	23	NGRAM	appearances are in keeping
G11709	POS	LOGRANK	0.265235	1.30374	0.235315	23	NGRAM	appearances are in keeping with
G53169	POS	LOGRANK	0.107979	1.11402	0.235321	156	NGRAM	ulcer
G14646	POS	LOGRANK	0.0619078	1.06386	0.235327	487	NGRAM	bronchoscopy
G12429	POS	LOGRANK	0.102258	1.10767	0.235453	179	NGRAM	as well as a
G50242	POS	LOGRANK	0.247468	1.28078	0.235482	27	NGRAM	the wall of
G50710	POS	LOGRANK	0.252995	1.28788	0.235495	28	NGRAM	this cancer is not
G3777	POS	LOGRANK	0.173923	1.18996	0.235543	54	NGRAM	55 kg
G28123	POS	LOGRANK	0.121988	1.12974	0.235545	108	NGRAM	in general and
G8706	POS	LOGRANK	0.119634	1.12708	0.235573	133	NGRAM	about four
G0312	POS	LOGRANK	0.216991	1.24233	0.235628	35	NGRAM	, abdomen and pelvis .
G43531	POS	LOGRANK	0.258781	1.29535	0.235667	26	NGRAM	right hand .
G5580	POS	LOGRANK	0.252837	1.28767	0.235672	33	NGRAM	<BOS> ibuprofen 400 mg
G5579	POS	LOGRANK	0.252837	1.28767	0.235672	33	NGRAM	<BOS> ibuprofen 400
G31596	POS	LOGRANK	0.271871	1.31242	0.235703	23	NGRAM	left sided chest pain
G0587	POS	LOGRANK	0.150549	1.16247	0.235728	77	NGRAM	, cervical
G48348	POS	LOGRANK	0.115269	1.12218	0.235757	139	NGRAM	the abdominal
G57027	POS	LOGRANK	0.146077	1.15728	0.235782	76	NGRAM	would seem
G40692	POS	LOGRANK	0.156772	1.16973	0.235819	70	NGRAM	physicians
G56415	POS	LOGRANK	0.132311	1.14146	0.235849	119	NGRAM	with mild
G50827	POS	LOGRANK	0.279125	1.32197	0.235919	24	NGRAM	this point i
G32414	POS	LOGRANK	0.228379	1.25656	0.235982	38	NGRAM	lost his
G24642	POS	LOGRANK	0.109946	1.11622	0.235987	166	NGRAM	he could
G33573	POS	LOGRANK	0.150412	1.16231	0.236105	89	NGRAM	medical oncology .
G51840	POS	LOGRANK	0.224246	1.25138	0.236198	35	NGRAM	to liver ,
G2334	POS	LOGRANK	0.252479	1.28721	0.236434	28	NGRAM	1 daily
G20652	POS	LOGRANK	0.241838	1.27359	0.236481	30	NGRAM	examination was not performed
G51623	POS	LOGRANK	0.264594	1.3029	0.236482	23	NGRAM	to do some
G35218	POS	LOGRANK	0.169954	1.18525	0.236494	55	NGRAM	negative for ck20 ,
G39536	POS	LOGRANK	0.0867233	1.09059	0.236535	257	NGRAM	over a
G38628	POS	LOGRANK	0.209767	1.23339	0.236557	36	NGRAM	on the chest wall .
G57489	POS	LOGRANK	0.190196	1.20949	0.236566	52	NGRAM	zometa
G26333	POS	LOGRANK	0.241749	1.27347	0.236635	31	NGRAM	his children
G43242	POS	LOGRANK	0.236659	1.26701	0.236638	26	NGRAM	response rate to
G22899	POS	LOGRANK	0.197855	1.21879	0.236668	44	NGRAM	given him a prescription for
G35539	POS	LOGRANK	0.252338	1.28703	0.236712	26	NGRAM	no bowel
G42044	POS	LOGRANK	0.278639	1.32133	0.236733	23	NGRAM	quite significant
G39570	POS	LOGRANK	0.20036	1.22184	0.23674	40	NGRAM	over the last month
G30565	POS	LOGRANK	0.216438	1.24165	0.236806	39	NGRAM	it can be
G44543	POS	LOGRANK	0.21636	1.24155	0.236934	40	NGRAM	settled with
G48801	POS	LOGRANK	0.179069	1.1961	0.2371	50	NGRAM	the epigastric
G9215	POS	LOGRANK	0.241488	1.27314	0.237163	30	NGRAM	after a few
G55207	POS	LOGRANK	0.216262	1.24143	0.237183	37	NGRAM	well on
G17923	POS	LOGRANK	0.0404731	1.0413	0.237184	1923	NGRAM	currently
G14572	POS	LOGRANK	0.0991904	1.10428	0.2372	189	NGRAM	breath on
G37163	POS	LOGRANK	0.0991904	1.10428	0.2372	189	NGRAM	of breath on
G53469	POS	LOGRANK	0.257921	1.29424	0.237253	24	NGRAM	up to 2.5
G28185	POS	LOGRANK	0.278212	1.32077	0.237294	24	NGRAM	in his case
G37724	POS	LOGRANK	0.116441	1.12349	0.237329	120	NGRAM	of presenting
G15024	POS	LOGRANK	0.131109	1.14009	0.23738	104	NGRAM	caecal
G14774	POS	LOGRANK	0.227732	1.25575	0.237383	34	NGRAM	but in essence
G49016	POS	LOGRANK	0.212655	1.23696	0.237429	39	NGRAM	the knees
G22698	POS	LOGRANK	0.178955	1.19597	0.237447	53	NGRAM	gemcitabine and carboplatin
G42576	POS	LOGRANK	0.197459	1.2183	0.237589	46	NGRAM	referred for palliative
G11198	POS	LOGRANK	0.145494	1.15661	0.237625	85	NGRAM	and the left
G2884	POS	LOGRANK	0.223559	1.25052	0.23765	34	NGRAM	1988
G17257	POS	LOGRANK	0.164742	1.17909	0.237671	71	NGRAM	consideration of palliative chemotherapy for
G53321	POS	LOGRANK	0.182953	1.20076	0.237679	55	NGRAM	unfortunately his
G21659	POS	LOGRANK	0.212509	1.23678	0.237771	39	NGRAM	for a few days
G21329	POS	LOGRANK	0.176851	1.19345	0.237785	51	NGRAM	fine needle aspiration of
G8672	POS	LOGRANK	0.206062	1.22883	0.237806	39	NGRAM	about 30 years
G9803	POS	LOGRANK	0.212487	1.23675	0.237835	40	NGRAM	am happy
G27031	POS	LOGRANK	0.212487	1.23675	0.237835	40	NGRAM	i am happy
G34126	POS	LOGRANK	0.251674	1.28618	0.237893	29	NGRAM	migraine
G41806	POS	LOGRANK	0.209143	1.23262	0.237907	38	NGRAM	psoriasis
G7485	POS	LOGRANK	0.187303	1.20599	0.237939	52	NGRAM	a consequence
G50591	POS	LOGRANK	0.223406	1.25033	0.23794	31	NGRAM	they understand that
G16996	POS	LOGRANK	0.13244	1.14161	0.237951	95	NGRAM	complaining
G53061	POS	LOGRANK	0.121983	1.12974	0.237993	123	NGRAM	two months .
G32041	POS	LOGRANK	0.197303	1.21811	0.238064	41	NGRAM	liver enzymes
G19788	POS	LOGRANK	0.212261	1.23647	0.238387	37	NGRAM	during this time
G50037	POS	LOGRANK	0.277611	1.31997	0.238395	26	NGRAM	the south island
G40130	POS	LOGRANK	0.0552244	1.05678	0.238426	688	NGRAM	particularly
G18539	POS	LOGRANK	0.133167	1.14244	0.238465	109	NGRAM	destruction
G21161	POS	LOGRANK	0.235738	1.26584	0.23847	30	NGRAM	feeling quite
G17183	POS	LOGRANK	0.212225	1.23643	0.238472	40	NGRAM	congestive heart
G17184	POS	LOGRANK	0.212225	1.23643	0.238472	40	NGRAM	congestive heart failure
G22363	POS	LOGRANK	0.20577	1.22847	0.23848	40	NGRAM	friends .
G57054	POS	LOGRANK	0.180528	1.19785	0.238542	54	NGRAM	written information .
G8986	POS	LOGRANK	0.0933473	1.09784	0.2387	222	NGRAM	adenocarcinoma with
G53296	POS	LOGRANK	0.263342	1.30127	0.238771	28	NGRAM	underwent a biopsy
G15588	POS	LOGRANK	0.257061	1.29312	0.238798	26	NGRAM	catheter .
G27034	POS	LOGRANK	0.114512	1.12133	0.238828	134	NGRAM	i am not
G24729	POS	LOGRANK	0.148326	1.15989	0.238946	93	NGRAM	he has been diagnosed to have
G24728	POS	LOGRANK	0.148326	1.15989	0.238946	93	NGRAM	he has been diagnosed to
G14467	POS	LOGRANK	0.139131	1.14927	0.238982	88	NGRAM	brain .
G2497	POS	LOGRANK	0.256938	1.29296	0.239012	26	NGRAM	105 ,
G51969	POS	LOGRANK	0.245631	1.27843	0.239041	28	NGRAM	to proceed with this
G56867	POS	LOGRANK	0.0610814	1.06299	0.239241	560	NGRAM	worked
G4035	POS	LOGRANK	0.202404	1.22434	0.239243	40	NGRAM	75 % chance of clinical benefit
G4034	POS	LOGRANK	0.202404	1.22434	0.239243	40	NGRAM	75 % chance of clinical
G55547	POS	LOGRANK	0.12981	1.13861	0.239288	106	NGRAM	which she has
G16399	POS	LOGRANK	0.277018	1.31919	0.239291	23	NGRAM	cirrhosis
G38551	POS	LOGRANK	0.208539	1.23188	0.239308	46	NGRAM	on monday
G35481	POS	LOGRANK	0.19676	1.21745	0.239357	40	NGRAM	no added murmurs .
G35180	POS	LOGRANK	0.240351	1.2717	0.2394	30	NGRAM	needing to
G20073	POS	LOGRANK	0.189108	1.20817	0.239445	45	NGRAM	either .
G6832	POS	LOGRANK	0.146965	1.15831	0.239836	88	NGRAM	<NAME> also
G55004	POS	LOGRANK	0.151626	1.16373	0.239871	68	NGRAM	weight 65
G25537	POS	LOGRANK	0.0625024	1.0645	0.239932	521	NGRAM	hepatic
G15938	POS	LOGRANK	0.0395185	1.04031	0.239964	2366	NGRAM	chemotherapy .
G19176	POS	LOGRANK	0.125335	1.13353	0.240005	122	NGRAM	disease for
G19433	POS	LOGRANK	0.235197	1.26516	0.240023	30	NGRAM	domperidone ,
G31866	POS	LOGRANK	0.262665	1.30039	0.240043	25	NGRAM	likely in
G25292	POS	LOGRANK	0.256392	1.29226	0.240059	25	NGRAM	heart sounds 1 and
G46328	POS	LOGRANK	0.256392	1.29226	0.240059	25	NGRAM	sounds 1 and
G28065	POS	LOGRANK	0.262639	1.30036	0.240096	24	NGRAM	in december .
G39908	POS	LOGRANK	0.239996	1.27124	0.240102	26	NGRAM	pallor and
G22141	POS	LOGRANK	0.250393	1.28453	0.240172	33	NGRAM	for ttf-1
G33744	POS	LOGRANK	0.256279	1.29211	0.240202	23	NGRAM	metastases , the
G53627	POS	LOGRANK	0.269282	1.30902	0.240229	28	NGRAM	use a
G7453	POS	LOGRANK	0.256285	1.29212	0.24025	23	NGRAM	a chest xray which
G55095	POS	LOGRANK	0.207943	1.23114	0.240261	38	NGRAM	weight has dropped
G27433	POS	LOGRANK	0.184138	1.20218	0.240307	50	NGRAM	i will leave
G9446	POS	LOGRANK	0.239764	1.27095	0.240333	32	NGRAM	alcohol intake is minimal . <EOS>
G29374	POS	LOGRANK	0.239764	1.27095	0.240333	32	NGRAM	intake is minimal . <EOS>
G52462	POS	LOGRANK	0.141493	1.15199	0.240379	103	NGRAM	told him
G26619	POS	LOGRANK	0.256191	1.292	0.24038	26	NGRAM	his weight was
G18060	POS	LOGRANK	0.208042	1.23126	0.240414	40	NGRAM	cycles to
G47363	POS	LOGRANK	0.136819	1.14662	0.240417	90	NGRAM	svc
G46513	POS	LOGRANK	0.256187	1.29199	0.240445	23	NGRAM	spoken to
G27247	POS	LOGRANK	0.269168	1.30888	0.240451	23	NGRAM	i have not arranged
G21809	POS	LOGRANK	0.222153	1.24876	0.240542	31	NGRAM	for discussion of palliative chemotherapy
G31073	POS	LOGRANK	0.168579	1.18362	0.240609	61	NGRAM	knees .
G26951	POS	LOGRANK	0.234905	1.26479	0.240682	28	NGRAM	husband has
G7623	POS	LOGRANK	0.140509	1.15086	0.240721	89	NGRAM	a dose
G21795	POS	LOGRANK	0.207912	1.2311	0.240773	33	NGRAM	for consultation with her
G47909	POS	LOGRANK	0.100063	1.10524	0.240864	180	NGRAM	than the
G28935	POS	LOGRANK	0.166802	1.18152	0.240899	63	NGRAM	increase in the
G22459	POS	LOGRANK	0.239519	1.27064	0.240932	29	NGRAM	from time
G1668	POS	LOGRANK	0.234762	1.26461	0.240934	33	NGRAM	, skin toxicity
G22529	POS	LOGRANK	0.198796	1.21993	0.240985	47	NGRAM	functions .
G20790	POS	LOGRANK	0.0939641	1.09852	0.241046	218	NGRAM	explained to her
G37915	POS	LOGRANK	0.183844	1.20183	0.241086	46	NGRAM	of the chest and abdomen
G3921	POS	LOGRANK	0.268734	1.30831	0.241191	25	NGRAM	66 .
G22961	POS	LOGRANK	0.14546	1.15657	0.241242	90	NGRAM	given with the intention
G49326	POS	LOGRANK	0.107457	1.11344	0.241268	145	NGRAM	the mediastinum
G40021	POS	LOGRANK	0.234554	1.26434	0.241273	34	NGRAM	pancreatic adenocarcinoma
G54277	POS	LOGRANK	0.195922	1.21643	0.241306	39	NGRAM	was found to have a large
G22220	POS	LOGRANK	0.261949	1.29946	0.241327	24	NGRAM	forty
G42024	POS	LOGRANK	0.268588	1.30812	0.241351	23	NGRAM	quite a bit of
G5110	POS	LOGRANK	0.190731	1.21013	0.241412	50	NGRAM	<BOS> drug
G4367	POS	LOGRANK	0.230008	1.25861	0.241423	35	NGRAM	: shows
G43788	POS	LOGRANK	0.292392	1.33963	0.241449	23	NGRAM	<LOCALITY> for
G31216	POS	LOGRANK	0.255605	1.29124	0.241505	25	NGRAM	large mass in the right
G7215	POS	LOGRANK	0.20438	1.22676	0.241529	47	NGRAM	<RANGE:TO/> 40
G4900	POS	LOGRANK	0.0886093	1.09265	0.241577	256	NGRAM	<BOS> codeine
G42955	POS	LOGRANK	0.283635	1.32795	0.241605	23	NGRAM	renal mass .
G26102	POS	LOGRANK	0.255506	1.29111	0.241669	24	NGRAM	hiatus hernia . <EOS>
G35680	POS	LOGRANK	0.198487	1.21956	0.241694	41	NGRAM	no family history of malignancy .
G14089	POS	LOGRANK	0.166449	1.1811	0.24176	73	NGRAM	bisphosphonate
G42622	POS	LOGRANK	0.173346	1.18928	0.241801	71	NGRAM	referring <NAME> for
G21973	POS	LOGRANK	0.173346	1.18928	0.241801	71	NGRAM	for referring <NAME> for
G42750	POS	LOGRANK	0.198461	1.21952	0.241811	37	NGRAM	regret
G4425	POS	LOGRANK	0.0972462	1.10213	0.241828	164	NGRAM	<BOS> 1 .
G0272	POS	LOGRANK	0.210688	1.23453	0.241849	45	NGRAM	, 30
G20353	POS	LOGRANK	0.139204	1.14936	0.241857	92	NGRAM	er positive , pr
G56934	POS	LOGRANK	0.255376	1.29095	0.241927	23	NGRAM	would appreciate if
G19747	POS	LOGRANK	0.261578	1.29898	0.241941	23	NGRAM	dullness .
G31132	POS	LOGRANK	0.149679	1.16146	0.241971	91	NGRAM	l4
G23429	POS	LOGRANK	0.15342	1.16581	0.241994	76	NGRAM	had multiple
G22812	POS	LOGRANK	0.275477	1.31716	0.242109	23	NGRAM	gi bleed
G6625	POS	LOGRANK	0.244055	1.27641	0.242109	28	NGRAM	<BOS> total
G54011	POS	LOGRANK	0.0562051	1.05781	0.242112	660	NGRAM	<LOCALITY> hospital
G51717	POS	LOGRANK	0.185678	1.20403	0.242141	53	NGRAM	to have a ct scan
G0534	POS	LOGRANK	0.201182	1.22285	0.242169	41	NGRAM	, but no other
G8569	POS	LOGRANK	0.229621	1.25812	0.242194	28	NGRAM	abdominal examination reveals a
G31616	POS	LOGRANK	0.255228	1.29076	0.242207	25	NGRAM	left upper arm
G49254	POS	LOGRANK	0.177078	1.19372	0.242305	58	NGRAM	the low
G6878	POS	LOGRANK	0.0707184	1.07328	0.242317	413	NGRAM	<NAME> came in
G0977	POS	LOGRANK	0.255156	1.29066	0.242345	27	NGRAM	, his wife
G41826	POS	LOGRANK	0.255111	1.29061	0.242348	32	NGRAM	pubic ramus
G53320	POS	LOGRANK	0.192862	1.21272	0.242396	45	NGRAM	unfortunately her
G17941	POS	LOGRANK	0.192864	1.21272	0.242405	43	NGRAM	currently her
G30038	POS	LOGRANK	0.140955	1.15137	0.24243	105	NGRAM	is known to
G36692	POS	LOGRANK	0.132066	1.14118	0.242452	97	NGRAM	noticed some
G15577	POS	LOGRANK	0.190318	1.20963	0.242467	42	NGRAM	cat
G52302	POS	LOGRANK	0.0933788	1.09788	0.242551	217	NGRAM	to use
G53893	POS	LOGRANK	0.173135	1.18903	0.242645	64	NGRAM	view of his
G32281	POS	LOGRANK	0.238632	1.26951	0.242698	37	NGRAM	long-acting
G21379	POS	LOGRANK	0.225128	1.25248	0.242714	37	NGRAM	first presented
G16312	POS	LOGRANK	0.210249	1.23398	0.242756	40	NGRAM	children , two
G8571	POS	LOGRANK	0.185413	1.20371	0.242768	48	NGRAM	abdominal examination was
G30831	POS	LOGRANK	0.261137	1.29841	0.242804	24	NGRAM	jerk
G19484	POS	LOGRANK	0.0722338	1.07491	0.24281	396	NGRAM	dose of
G0917	POS	LOGRANK	0.0864063	1.09025	0.242816	277	NGRAM	, he has
G25180	POS	LOGRANK	0.200873	1.22247	0.242875	43	NGRAM	headache and
G39766	POS	LOGRANK	0.274981	1.31651	0.242876	25	NGRAM	pain is well controlled
G48299	POS	LOGRANK	0.12014	1.12765	0.242889	117	NGRAM	that we can
G56088	POS	LOGRANK	0.221003	1.24733	0.242942	39	NGRAM	with a three
G27290	POS	LOGRANK	0.238558	1.26942	0.24295	28	NGRAM	i have sent
G29487	POS	LOGRANK	0.238464	1.2693	0.242995	29	NGRAM	invalid’s benefit
G9902	POS	LOGRANK	0.147104	1.15847	0.243013	75	NGRAM	an excellent
G9414	POS	LOGRANK	0.174837	1.19105	0.24302	54	NGRAM	air entry in
G14316	POS	LOGRANK	0.243553	1.27577	0.243073	28	NGRAM	bony destruction
G6069	POS	LOGRANK	0.21008	1.23378	0.243149	42	NGRAM	<BOS> overall
G49898	POS	LOGRANK	0.213559	1.23808	0.243162	35	NGRAM	the right lung base
G47774	POS	LOGRANK	0.120676	1.12826	0.243176	118	NGRAM	ten months
G52978	POS	LOGRANK	0.243451	1.27564	0.243181	34	NGRAM	turbt
G13192	POS	LOGRANK	0.260787	1.29795	0.243355	27	NGRAM	back from
G50962	POS	LOGRANK	0.243313	1.27547	0.243378	29	NGRAM	though a
G37730	POS	LOGRANK	0.197794	1.21871	0.2434	37	NGRAM	of priority
G10183	POS	LOGRANK	0.228948	1.25728	0.243514	28	NGRAM	and biochemistry
G5851	POS	LOGRANK	0.155502	1.16824	0.243552	70	NGRAM	<BOS> moderate
G6141	POS	LOGRANK	0.0696899	1.07218	0.243679	424	NGRAM	<BOS> past medical / surgical
G35147	POS	LOGRANK	0.0877463	1.09171	0.243717	249	NGRAM	necrotic
G28016	POS	LOGRANK	0.243088	1.27518	0.243747	27	NGRAM	in both lobes
G54995	POS	LOGRANK	0.197619	1.2185	0.243756	42	NGRAM	weight 62
G41570	POS	LOGRANK	0.267223	1.30633	0.243759	23	NGRAM	problems since
G13186	POS	LOGRANK	0.137714	1.14765	0.243778	96	NGRAM	back . <EOS>
G40122	POS	LOGRANK	0.243133	1.27524	0.243913	25	NGRAM	participate in the care of this remarkable
G51936	POS	LOGRANK	0.243133	1.27524	0.243913	25	NGRAM	to participate in the care of this remarkable
G36274	POS	LOGRANK	0.267218	1.30633	0.243915	23	NGRAM	non-tender with a
G40178	POS	LOGRANK	0.0696533	1.07214	0.243927	425	NGRAM	past medical / surgical
G25508	POS	LOGRANK	0.266701	1.30565	0.244021	23	NGRAM	helping to
G52860	POS	LOGRANK	0.220539	1.24675	0.244024	34	NGRAM	trip to
G33960	POS	LOGRANK	0.28221	1.32606	0.244036	26	NGRAM	metronidazole
G48947	POS	LOGRANK	0.0895113	1.09364	0.244089	264	NGRAM	the hospital
G10354	POS	LOGRANK	0.237948	1.26864	0.24409	34	NGRAM	and does not drink alcohol
G34777	POS	LOGRANK	0.220498	1.2467	0.244131	36	NGRAM	multiple bilateral pulmonary
G23981	POS	LOGRANK	0.220442	1.24663	0.244269	34	NGRAM	has no nausea
G56922	POS	LOGRANK	0.242929	1.27498	0.244286	29	NGRAM	worst
G32047	POS	LOGRANK	0.209606	1.23319	0.244291	37	NGRAM	liver function test
G40524	POS	LOGRANK	0.254014	1.28919	0.24433	26	NGRAM	performance status , i
G41684	POS	LOGRANK	0.209556	1.23313	0.244371	43	NGRAM	prolong his
G24579	POS	LOGRANK	0.206306	1.22913	0.244409	40	NGRAM	having problems
G1276	POS	LOGRANK	0.254023	1.2892	0.244426	28	NGRAM	, nausea , vomiting , mouth ulcers , sore
G57015	POS	LOGRANK	0.253981	1.28915	0.244448	24	NGRAM	would not be able to
G57014	POS	LOGRANK	0.253981	1.28915	0.244448	24	NGRAM	would not be able
G24625	POS	LOGRANK	0.299784	1.34957	0.244467	27	NGRAM	he attended clinic
G10756	POS	LOGRANK	0.200204	1.22165	0.244467	46	NGRAM	and liver metastases .
G34932	POS	LOGRANK	0.147794	1.15927	0.244499	79	NGRAM	myself
G28186	POS	LOGRANK	0.206221	1.22902	0.244503	39	NGRAM	in his chest
G54223	POS	LOGRANK	0.203132	1.22523	0.244509	43	NGRAM	was difficult to
G17942	POS	LOGRANK	0.237736	1.26837	0.244585	28	NGRAM	currently his
G18464	POS	LOGRANK	0.216469	1.24168	0.244652	36	NGRAM	departmental
G21689	POS	LOGRANK	0.167131	1.18191	0.244684	61	NGRAM	for a while
G43374	POS	LOGRANK	0.145473	1.15659	0.244731	91	NGRAM	review . <EOS>
G25977	POS	LOGRANK	0.0913763	1.09568	0.244791	217	NGRAM	her son
G30771	POS	LOGRANK	0.197172	1.21795	0.244891	38	NGRAM	<DOCTOR> ,
G15292	POS	LOGRANK	0.0790984	1.08231	0.244935	299	NGRAM	candidate
G56266	POS	LOGRANK	0.253723	1.28881	0.244959	27	NGRAM	with her ,
G40782	POS	LOGRANK	0.132178	1.14131	0.244961	96	NGRAM	platelet
G11554	POS	LOGRANK	0.247873	1.2813	0.245108	23	NGRAM	any dysphagia
G2392	POS	LOGRANK	0.194346	1.21452	0.24515	45	NGRAM	10 <RANGE:TO/> 20
G39572	POS	LOGRANK	0.18225	1.19991	0.245202	53	NGRAM	over the last six
G52710	POS	LOGRANK	0.0604193	1.06228	0.245248	563	NGRAM	treatment and
G41395	POS	LOGRANK	0.237359	1.2679	0.245322	29	NGRAM	previous operations
G17195	POS	LOGRANK	0.266274	1.30509	0.245466	23	NGRAM	conjunctival
G14396	POS	LOGRANK	0.0644091	1.06653	0.245471	458	NGRAM	bowel cancer
G51149	POS	LOGRANK	0.189115	1.20818	0.245477	48	NGRAM	tid <EOS>
G16847	POS	LOGRANK	0.165173	1.1796	0.245584	59	NGRAM	colon cancer in
G24058	POS	LOGRANK	0.182061	1.19969	0.245612	53	NGRAM	has recently been diagnosed
G6686	POS	LOGRANK	0.186645	1.2052	0.245617	51	NGRAM	<BOS> we are dealing with
G6685	POS	LOGRANK	0.186645	1.2052	0.245617	51	NGRAM	<BOS> we are dealing
G41105	POS	LOGRANK	0.194134	1.21426	0.245669	46	NGRAM	postural
G15765	POS	LOGRANK	0.191504	1.21107	0.245676	53	NGRAM	centred
G39421	POS	LOGRANK	0.219696	1.2457	0.245683	39	NGRAM	otherwise . <EOS>
G4871	POS	LOGRANK	0.28114	1.32464	0.245749	23	NGRAM	<BOS> cholecalciferol 1.25
G49943	POS	LOGRANK	0.10813	1.11419	0.245756	168	NGRAM	the risk of life-threatening
G44967	POS	LOGRANK	0.266156	1.30494	0.245759	26	NGRAM	she presented in
G32050	POS	LOGRANK	0.146221	1.15745	0.245821	81	NGRAM	liver function tests .
G54059	POS	LOGRANK	0.0758164	1.07876	0.245894	320	NGRAM	wall .
G17903	POS	LOGRANK	0.0960789	1.10085	0.245905	212	NGRAM	current performance status is 1 .
G55023	POS	LOGRANK	0.223655	1.25064	0.245912	30	NGRAM	weight 71 kg
G33045	POS	LOGRANK	0.223618	1.25059	0.245922	32	NGRAM	maori female
G11275	POS	LOGRANK	0.20248	1.22444	0.245965	42	NGRAM	and tramadol
G55005	POS	LOGRANK	0.153427	1.16582	0.245986	65	NGRAM	weight 65 kg
G30489	POS	LOGRANK	0.219609	1.24559	0.245987	41	NGRAM	is well aware
G12249	POS	LOGRANK	0.186453	1.20497	0.24599	51	NGRAM	as a consequence
G32394	POS	LOGRANK	0.232267	1.26146	0.245993	30	NGRAM	lost 10
G17338	POS	LOGRANK	0.219627	1.24561	0.246007	30	NGRAM	consultation with his wife
G47967	POS	LOGRANK	0.188842	1.20785	0.246147	40	NGRAM	thank you for your referral on
G57388	POS	LOGRANK	0.188842	1.20785	0.246147	40	NGRAM	you for your referral on
G6522	POS	LOGRANK	0.188842	1.20785	0.246147	40	NGRAM	<BOS> thank you for your referral on
G45244	POS	LOGRANK	0.166596	1.18128	0.246149	52	NGRAM	should have any symptoms
G54589	POS	LOGRANK	0.212148	1.23633	0.246151	34	NGRAM	wave
G15399	POS	LOGRANK	0.24728	1.28054	0.246293	24	NGRAM	carcinoma of the lung . <EOS>
G37483	POS	LOGRANK	0.232132	1.26129	0.246298	33	NGRAM	of infections
G46520	POS	LOGRANK	0.0618001	1.06375	0.246305	517	NGRAM	spread
G26733	POS	LOGRANK	0.252931	1.28779	0.246352	24	NGRAM	history of pain
G45372	POS	LOGRANK	0.169957	1.18525	0.246467	53	NGRAM	shows a regular
G19787	POS	LOGRANK	0.129382	1.13812	0.246487	104	NGRAM	during this
G20409	POS	LOGRANK	0.155896	1.16871	0.246521	62	NGRAM	evaluable disease
G32407	POS	LOGRANK	0.236751	1.26713	0.246537	30	NGRAM	lost about 10 kg in weight
G46222	POS	LOGRANK	0.18171	1.19927	0.246571	44	NGRAM	some small
G47446	POS	LOGRANK	0.212001	1.23615	0.246599	35	NGRAM	symptoms for
G19051	POS	LOGRANK	0.20224	1.22414	0.246672	38	NGRAM	discussed with <DOCTOR>
G39966	POS	LOGRANK	0.265635	1.30426	0.246701	25	NGRAM	palpable mass in the
G24436	POS	LOGRANK	0.0733211	1.07608	0.246721	350	NGRAM	have offered
G37711	POS	LOGRANK	0.227472	1.25542	0.246725	30	NGRAM	of plenty
G13286	POS	LOGRANK	0.227472	1.25542	0.246725	30	NGRAM	bay of plenty
G16355	POS	LOGRANK	0.227455	1.2554	0.24678	32	NGRAM	christmas .
G55497	POS	LOGRANK	0.208504	1.23183	0.246789	40	NGRAM	which i think
G54963	POS	LOGRANK	0.166319	1.18095	0.246791	58	NGRAM	week’s
G50650	POS	LOGRANK	0.215463	1.24044	0.24684	32	NGRAM	third line
G6979	POS	LOGRANK	0.247001	1.28018	0.246849	23	NGRAM	<NAME> is a previously
G54184	POS	LOGRANK	0.258892	1.29549	0.246884	25	NGRAM	was changed to
G16335	POS	LOGRANK	0.280386	1.32364	0.247024	24	NGRAM	cholecalciferol 1.25 mg
G36985	POS	LOGRANK	0.0914517	1.09576	0.247052	205	NGRAM	oesophagus
G48985	POS	LOGRANK	0.159979	1.17349	0.247073	64	NGRAM	the intention of chemotherapy
G29394	POS	LOGRANK	0.159979	1.17349	0.247073	64	NGRAM	intention of chemotherapy
G13156	POS	LOGRANK	0.13579	1.14544	0.247174	96	NGRAM	axillary nodes
G48469	POS	LOGRANK	0.252538	1.28729	0.247215	26	NGRAM	the bladder ,
G40313	POS	LOGRANK	0.129156	1.13787	0.247242	92	NGRAM	patient that
G42255	POS	LOGRANK	0.205049	1.22758	0.247249	45	NGRAM	reaction ,
G34147	POS	LOGRANK	0.183654	1.2016	0.247317	54	NGRAM	mild tenderness in the
G0576	POS	LOGRANK	0.169625	1.18486	0.247321	59	NGRAM	, cardiac
G16880	POS	LOGRANK	0.211684	1.23576	0.24734	35	NGRAM	colorectal carcinoma
G21639	POS	LOGRANK	0.272423	1.31314	0.247343	28	NGRAM	for <NAME> .
G4532	POS	LOGRANK	0.211649	1.23571	0.247347	40	NGRAM	<BOS> <NAME> is keen
G4533	POS	LOGRANK	0.211649	1.23571	0.247347	40	NGRAM	<BOS> <NAME> is keen to
G43359	POS	LOGRANK	0.227101	1.25496	0.24743	35	NGRAM	revealed metastatic
G30723	POS	LOGRANK	0.258577	1.29509	0.24744	29	NGRAM	iv fluids
G42369	POS	LOGRANK	0.152931	1.16524	0.247493	74	NGRAM	recently had
G12002	POS	LOGRANK	0.17717	1.19383	0.247495	54	NGRAM	are likely to
G27157	POS	LOGRANK	0.265152	1.30363	0.247565	25	NGRAM	i have discussed with her today
G32520	POS	LOGRANK	0.215123	1.24001	0.247572	39	NGRAM	lumbar spine and
G14701	POS	LOGRANK	0.280106	1.32327	0.247614	23	NGRAM	bundle
G51542	POS	LOGRANK	0.198782	1.21992	0.247646	45	NGRAM	to commencing
G21797	POS	LOGRANK	0.241189	1.27276	0.247677	24	NGRAM	for consultation with his wife
G14824	POS	LOGRANK	0.264972	1.30339	0.247871	24	NGRAM	but remains
G13742	POS	LOGRANK	0.181211	1.19867	0.247969	48	NGRAM	been reported
G42362	POS	LOGRANK	0.178993	1.19601	0.248023	56	NGRAM	recently been diagnosed
G51704	POS	LOGRANK	0.264824	1.3032	0.248052	24	NGRAM	to go for
G54045	POS	LOGRANK	0.22683	1.25462	0.248062	34	NGRAM	walked
G16805	POS	LOGRANK	0.114837	1.12169	0.248119	126	NGRAM	coeliac
G1532	POS	LOGRANK	0.235936	1.26609	0.248171	29	NGRAM	, previous
G57180	POS	LOGRANK	0.138302	1.14832	0.248194	84	NGRAM	year ago .
G40654	POS	LOGRANK	0.231202	1.26011	0.248217	28	NGRAM	personally
G18519	POS	LOGRANK	0.271952	1.31252	0.248218	23	NGRAM	described .
G30885	POS	LOGRANK	0.145466	1.15658	0.248312	82	NGRAM	june .
G55052	POS	LOGRANK	0.207821	1.23099	0.248369	33	NGRAM	weight 81
G55053	POS	LOGRANK	0.207821	1.23099	0.248369	33	NGRAM	weight 81 kg
G17259	POS	LOGRANK	0.222457	1.24914	0.248406	36	NGRAM	consideration of palliative systemic
G56959	POS	LOGRANK	0.201485	1.22322	0.248407	39	NGRAM	would be happy to see
G28053	POS	LOGRANK	0.15263	1.16489	0.248422	65	NGRAM	in clinic with
G26623	POS	LOGRANK	0.0755321	1.07846	0.248426	338	NGRAM	his wife .
G6399	POS	LOGRANK	0.19569	1.21615	0.248504	40	NGRAM	<BOS> sodium
G5299	POS	LOGRANK	0.0641913	1.0663	0.248537	486	NGRAM	<BOS> he is
G48712	POS	LOGRANK	0.230968	1.25982	0.24868	26	NGRAM	the date
G27232	POS	LOGRANK	0.127255	1.13571	0.248707	104	NGRAM	i have had
G3264	POS	LOGRANK	0.04721	1.04834	0.248713	989	NGRAM	25
G4944	POS	LOGRANK	0.185408	1.20371	0.248762	44	NGRAM	<BOS> ct abdomen and
G17213	POS	LOGRANK	0.2183	1.24396	0.248805	34	NGRAM	consequence .
G36665	POS	LOGRANK	0.104126	1.10974	0.248912	162	NGRAM	noted that
G9597	POS	LOGRANK	0.143088	1.15383	0.248987	86	NGRAM	alone ,
G50860	POS	LOGRANK	0.251541	1.28601	0.249023	33	NGRAM	this showed the
G47185	POS	LOGRANK	0.157865	1.17101	0.249029	72	NGRAM	suppression with the risk of life-threatening infection . <EOS>
G56681	POS	LOGRANK	0.157865	1.17101	0.249029	72	NGRAM	with the risk of life-threatening infection . <EOS>
G49946	POS	LOGRANK	0.157865	1.17101	0.249029	72	NGRAM	the risk of life-threatening infection . <EOS>
G16008	POS	LOGRANK	0.235472	1.26551	0.249118	26	NGRAM	chemotherapy day unit at
G48590	POS	LOGRANK	0.235472	1.26551	0.249118	26	NGRAM	the chemotherapy day unit at
G49038	POS	LOGRANK	0.130207	1.13906	0.249172	107	NGRAM	the last 2
G10539	POS	LOGRANK	0.226277	1.25392	0.249186	34	NGRAM	and her appetite
G21832	POS	LOGRANK	0.235409	1.26543	0.249212	32	NGRAM	for further discussion
G54261	POS	LOGRANK	0.210827	1.2347	0.24926	34	NGRAM	was feeling
G39193	POS	LOGRANK	0.251429	1.28586	0.249285	26	NGRAM	or radiotherapy
G33629	POS	LOGRANK	0.271318	1.31169	0.249327	25	NGRAM	medications at
G4997	POS	LOGRANK	0.201014	1.22264	0.249415	48	NGRAM	<BOS> current status : <EOS>
G17919	POS	LOGRANK	0.201014	1.22264	0.249415	48	NGRAM	current status : <EOS>
G56110	POS	LOGRANK	0.189987	1.20923	0.249463	47	NGRAM	with adenocarcinoma .
G15579	POS	LOGRANK	0.153568	1.16599	0.249516	71	NGRAM	cataract
G21658	POS	LOGRANK	0.106877	1.1128	0.24952	156	NGRAM	for a few
G0918	POS	LOGRANK	0.251302	1.2857	0.249538	30	NGRAM	, he has a
G38832	POS	LOGRANK	0.230561	1.25931	0.249539	31	NGRAM	one day
G56274	POS	LOGRANK	0.185057	1.20329	0.249617	55	NGRAM	with her daughter ,
G46505	POS	LOGRANK	0.115585	1.12253	0.249629	122	NGRAM	splenic
G23856	POS	LOGRANK	0.156254	1.16912	0.249632	72	NGRAM	has evidence
G11070	POS	LOGRANK	0.207247	1.23029	0.249703	36	NGRAM	and says
G20104	POS	LOGRANK	0.203994	1.22629	0.249756	42	NGRAM	elevated and
G14285	POS	LOGRANK	0.108453	1.11455	0.24977	192	NGRAM	bone metastases
G35857	POS	LOGRANK	0.1473	1.1587	0.24978	73	NGRAM	no other palpable
G49352	POS	LOGRANK	0.240114	1.27139	0.249805	29	NGRAM	the mesorectal
G16686	POS	LOGRANK	0.214116	1.23877	0.249851	31	NGRAM	clubbing or cyanosis .
G36895	POS	LOGRANK	0.245426	1.27817	0.249862	26	NGRAM	occasional individuals
G50202	POS	LOGRANK	0.18982	1.20903	0.249923	43	NGRAM	the type
G14234	POS	LOGRANK	0.24539	1.27812	0.249926	28	NGRAM	bodies .
G23219	POS	LOGRANK	0.110822	1.1172	0.249958	133	NGRAM	grossly
G8307	POS	LOGRANK	0.172343	1.18808	0.249975	61	NGRAM	a three month
G43540	POS	LOGRANK	0.217751	1.24328	0.249984	32	NGRAM	right hepatic
G51523	POS	LOGRANK	0.0682753	1.07066	0.250009	400	NGRAM	to chemotherapy
G25974	POS	LOGRANK	0.182629	1.20037	0.250014	48	NGRAM	her situation
G37682	POS	LOGRANK	0.163606	1.17775	0.250071	62	NGRAM	of pancreatic
G9270	POS	LOGRANK	0.213953	1.23856	0.250122	45	NGRAM	again . <EOS>
G48331	POS	LOGRANK	0.132374	1.14154	0.250179	107	NGRAM	the abdomen ,
G26197	POS	LOGRANK	0.192273	1.212	0.250252	48	NGRAM	him palliative chemotherapy
G13765	POS	LOGRANK	0.139544	1.14975	0.250255	107	NGRAM	been started
G9209	POS	LOGRANK	0.23021	1.25886	0.250281	32	NGRAM	afford
G14296	POS	LOGRANK	0.192211	1.21193	0.250304	50	NGRAM	bone scan -
G36641	POS	LOGRANK	0.225754	1.25327	0.250359	32	NGRAM	note is
G27340	POS	LOGRANK	0.26359	1.30159	0.250381	23	NGRAM	i prescribed
G22528	POS	LOGRANK	0.0937866	1.09833	0.250392	205	NGRAM	functions
G29955	POS	LOGRANK	0.206929	1.2299	0.250394	36	NGRAM	is going to have
G4183	POS	LOGRANK	0.245164	1.27783	0.25041	23	NGRAM	8778 <EOS>
G4182	POS	LOGRANK	0.245164	1.27783	0.25041	23	NGRAM	8778
G49900	POS	LOGRANK	0.217587	1.24307	0.250412	33	NGRAM	the right main bronchus
G18463	POS	LOGRANK	0.200641	1.22219	0.250416	40	NGRAM	department with
G15603	POS	LOGRANK	0.234796	1.26465	0.250447	35	NGRAM	cauda
G48120	POS	LOGRANK	0.13578	1.14543	0.250496	92	NGRAM	that if she
G25068	POS	LOGRANK	0.101494	1.10682	0.25055	167	NGRAM	he was found to
G3007	POS	LOGRANK	0.239737	1.27092	0.250577	30	NGRAM	2.5 mg once
G30995	POS	LOGRANK	0.0647552	1.0669	0.250602	449	NGRAM	kg . <EOS>
G46988	POS	LOGRANK	0.189511	1.20866	0.250665	47	NGRAM	subcutaneous nodules
G29214	POS	LOGRANK	0.239665	1.27082	0.250683	28	NGRAM	informed of the dates
G13452	POS	LOGRANK	0.239665	1.27082	0.250683	28	NGRAM	be informed of the dates
G55816	POS	LOGRANK	0.239665	1.27082	0.250683	28	NGRAM	will be informed of the dates
G36043	POS	LOGRANK	0.250693	1.28492	0.2507	27	NGRAM	nocte prn <EOS>
G53427	POS	LOGRANK	0.0389896	1.03976	0.250735	2693	NGRAM	up
G3407	POS	LOGRANK	0.200484	1.22199	0.250756	42	NGRAM	30 .
G12961	POS	LOGRANK	0.175959	1.19239	0.250788	49	NGRAM	attends with husband ,
G1853	POS	LOGRANK	0.234647	1.26446	0.25079	31	NGRAM	, tramadol
G39424	POS	LOGRANK	0.203513	1.2257	0.250845	37	NGRAM	otherwise feeling
G33134	POS	LOGRANK	0.109674	1.11591	0.250845	162	NGRAM	marrow suppression with the risk of life-threatening
G47182	POS	LOGRANK	0.109674	1.11591	0.250845	162	NGRAM	suppression with the risk of life-threatening
G2051	POS	LOGRANK	0.128084	1.13665	0.250892	90	NGRAM	- cont’d
G5454	POS	LOGRANK	0.225469	1.25291	0.250929	36	NGRAM	<BOS> hypertension ,
G55582	POS	LOGRANK	0.229796	1.25834	0.250953	33	NGRAM	which was treated with
G56089	POS	LOGRANK	0.182194	1.19985	0.251021	54	NGRAM	with a two
G47318	POS	LOGRANK	0.13471	1.1442	0.251036	88	NGRAM	survival from
G1138	POS	LOGRANK	0.157207	1.17024	0.25105	74	NGRAM	, liver ,
G18411	POS	LOGRANK	0.250429	1.28458	0.251118	26	NGRAM	denies any bone pain
G25627	POS	LOGRANK	0.22976	1.2583	0.251128	32	NGRAM	her and her family
G37139	POS	LOGRANK	0.10364	1.1092	0.251145	161	NGRAM	of both
G20908	POS	LOGRANK	0.153022	1.16535	0.251258	68	NGRAM	extremities have
G47439	POS	LOGRANK	0.250402	1.28454	0.251285	24	NGRAM	symptoms apart
G47440	POS	LOGRANK	0.250402	1.28454	0.251285	24	NGRAM	symptoms apart from
G32760	POS	LOGRANK	0.21343	1.23792	0.251316	33	NGRAM	lytic lesion in
G28300	POS	LOGRANK	0.194515	1.21472	0.251329	37	NGRAM	in our department on
G29936	POS	LOGRANK	0.244619	1.27713	0.251344	26	NGRAM	is generally well tolerated
G36989	POS	LOGRANK	0.263008	1.30084	0.251409	23	NGRAM	oesophagus with
G34972	POS	LOGRANK	0.209799	1.23343	0.251482	35	NGRAM	namely ,
G1254	POS	LOGRANK	0.209799	1.23343	0.251482	35	NGRAM	, namely ,
G49927	POS	LOGRANK	0.139273	1.14944	0.251524	85	NGRAM	the right supraclavicular
G48511	POS	LOGRANK	0.256367	1.29223	0.251525	24	NGRAM	the bronchus intermedius
G11653	POS	LOGRANK	0.200166	1.22161	0.25155	34	NGRAM	ap resection
G16699	POS	LOGRANK	0.112459	1.11903	0.251551	149	NGRAM	cm and weight
G5708	POS	LOGRANK	0.16638	1.18102	0.251621	52	NGRAM	<BOS> liver function
G30770	POS	LOGRANK	0.131867	1.14096	0.251647	86	NGRAM	<DOCTOR>
G39382	POS	LOGRANK	0.194329	1.2145	0.251783	37	NGRAM	other options may
G28729	POS	LOGRANK	0.256168	1.29197	0.251899	24	NGRAM	in the transverse
G41240	POS	LOGRANK	0.0816434	1.08507	0.251966	270	NGRAM	prescription for
G6558	POS	LOGRANK	0.244316	1.27675	0.252004	29	NGRAM	<BOS> the ct
G45371	POS	LOGRANK	0.167962	1.18289	0.252023	59	NGRAM	shows a large
G39741	POS	LOGRANK	0.121527	1.12922	0.25214	118	NGRAM	pain for
G12790	POS	LOGRANK	0.146535	1.15782	0.252252	78	NGRAM	at the moment .
G26889	POS	LOGRANK	0.141062	1.1515	0.252282	86	NGRAM	how well
G1240	POS	LOGRANK	0.104554	1.11022	0.252293	163	NGRAM	, multiple
G27859	POS	LOGRANK	0.0702359	1.07276	0.252371	384	NGRAM	improving
G31701	POS	LOGRANK	0.0667775	1.06906	0.252402	412	NGRAM	lesions in
G34967	POS	LOGRANK	0.199784	1.22114	0.252452	38	NGRAM	nad .
G7779	POS	LOGRANK	0.269498	1.30931	0.25247	24	NGRAM	a left pleural
G30902	POS	LOGRANK	0.173337	1.18927	0.25253	56	NGRAM	just above the
G31698	POS	LOGRANK	0.216512	1.24174	0.252597	36	NGRAM	lesions are seen
G23203	POS	LOGRANK	0.181641	1.19918	0.252605	48	NGRAM	greater than
G19283	POS	LOGRANK	0.202759	1.22478	0.252646	39	NGRAM	distension and
G56269	POS	LOGRANK	0.113231	1.11989	0.252745	126	NGRAM	with her and
G20146	POS	LOGRANK	0.255721	1.29139	0.252745	24	NGRAM	emergency department with
G42078	POS	LOGRANK	0.113741	1.12046	0.252755	138	NGRAM	radiation oncologists
G30006	POS	LOGRANK	0.113719	1.12044	0.252823	134	NGRAM	is in the
G48615	POS	LOGRANK	0.188673	1.20765	0.252838	42	NGRAM	the chest and cardiovascular system
G48614	POS	LOGRANK	0.188673	1.20765	0.252838	42	NGRAM	the chest and cardiovascular
G16802	POS	LOGRANK	0.183812	1.20179	0.252886	50	NGRAM	codeine and
G13273	POS	LOGRANK	0.108305	1.11439	0.25289	144	NGRAM	bases
G14967	POS	LOGRANK	0.209218	1.23271	0.252898	36	NGRAM	by the patient
G22280	POS	LOGRANK	0.179309	1.19639	0.252924	49	NGRAM	four to five
G28309	POS	LOGRANK	0.179322	1.19641	0.252926	47	NGRAM	in particular no
G21457	POS	LOGRANK	0.11941	1.12683	0.253008	111	NGRAM	flexure
G48876	POS	LOGRANK	0.212472	1.23673	0.253025	36	NGRAM	the fluid
G32691	POS	LOGRANK	0.19954	1.22084	0.253032	40	NGRAM	lymph nodes measuring
G16497	POS	LOGRANK	0.118186	1.12545	0.253051	119	NGRAM	clear with
G53922	POS	LOGRANK	0.107381	1.11336	0.253053	156	NGRAM	visit
G46424	POS	LOGRANK	0.0998751	1.10503	0.253078	181	NGRAM	special
G11667	POS	LOGRANK	0.243684	1.27594	0.253113	26	NGRAM	apex and
G17615	POS	LOGRANK	0.146258	1.1575	0.253176	80	NGRAM	couple of weeks .
G19654	POS	LOGRANK	0.208758	1.23215	0.253256	35	NGRAM	dry cough .
G25642	POS	LOGRANK	0.0855864	1.08936	0.253271	249	NGRAM	her back
G28668	POS	LOGRANK	0.0413046	1.04217	0.253321	1445	NGRAM	in the right
G48303	POS	LOGRANK	0.224355	1.25151	0.253323	30	NGRAM	that we need
G51495	POS	LOGRANK	0.173031	1.1889	0.253329	56	NGRAM	to be very
G49503	POS	LOGRANK	0.0700693	1.07258	0.253417	393	NGRAM	the option of
G54330	POS	LOGRANK	0.220005	1.24608	0.253474	36	NGRAM	was managed
G50908	POS	LOGRANK	0.208874	1.23229	0.25354	38	NGRAM	this was followed by
G19766	POS	LOGRANK	0.193524	1.21352	0.253546	45	NGRAM	duration of disease control
G7003	POS	LOGRANK	0.143845	1.1547	0.253607	89	NGRAM	<NAME> is not
G44180	POS	LOGRANK	0.0718867	1.07453	0.25365	376	NGRAM	secondary to
G3582	POS	LOGRANK	0.159266	1.17265	0.253715	68	NGRAM	40 years ago
G19920	POS	LOGRANK	0.0795216	1.08277	0.253968	300	NGRAM	ecog performance status is
G37976	POS	LOGRANK	0.181115	1.19855	0.25398	49	NGRAM	of the lung ,
G56612	POS	LOGRANK	0.18111	1.19855	0.254014	47	NGRAM	with supportive wife
G49611	POS	LOGRANK	0.248934	1.28266	0.254038	24	NGRAM	the patient said that she
G0921	POS	LOGRANK	0.268607	1.30814	0.254094	23	NGRAM	, he has no
G8942	POS	LOGRANK	0.124377	1.13244	0.254139	103	NGRAM	addressed
G26091	POS	LOGRANK	0.172708	1.18852	0.254184	54	NGRAM	hesitate
G16135	POS	LOGRANK	0.0927516	1.09719	0.254191	212	NGRAM	chemotherapy would
G51505	POS	LOGRANK	0.219774	1.2458	0.254248	36	NGRAM	to brain
G46325	POS	LOGRANK	0.0746283	1.07748	0.25427	322	NGRAM	sounds .
G18532	POS	LOGRANK	0.254871	1.29029	0.254305	24	NGRAM	desmin
G39104	POS	LOGRANK	0.11444	1.12125	0.254313	117	NGRAM	or elsewhere
G39691	POS	LOGRANK	0.123637	1.13161	0.254313	113	NGRAM	paclitaxel .
G53100	POS	LOGRANK	0.228242	1.25639	0.254324	31	NGRAM	two week history of
G33998	POS	LOGRANK	0.0508048	1.05212	0.254364	881	NGRAM	mg daily
G39026	POS	LOGRANK	0.185577	1.20391	0.254419	40	NGRAM	options may
G37917	POS	LOGRANK	0.196018	1.21655	0.254512	39	NGRAM	of the chest and cardiovascular system
G37916	POS	LOGRANK	0.196018	1.21655	0.254512	39	NGRAM	of the chest and cardiovascular
G20627	POS	LOGRANK	0.196018	1.21655	0.254512	39	NGRAM	examination of the chest and cardiovascular system
G20626	POS	LOGRANK	0.196018	1.21655	0.254512	39	NGRAM	examination of the chest and cardiovascular
G53048	POS	LOGRANK	0.195943	1.21646	0.254561	46	NGRAM	two grandchildren
G3634	POS	LOGRANK	0.0388837	1.03965	0.254564	1987	NGRAM	5
G40309	POS	LOGRANK	0.237696	1.26832	0.254613	26	NGRAM	patient said that she
G40060	POS	LOGRANK	0.145808	1.15697	0.254623	83	NGRAM	paracetamol . <EOS>
G45243	POS	LOGRANK	0.156008	1.16884	0.254657	57	NGRAM	should have any
G16950	POS	LOGRANK	0.080798	1.08415	0.254782	264	NGRAM	commencing
G16507	POS	LOGRANK	0.195799	1.21628	0.254947	49	NGRAM	clexane .
G55613	POS	LOGRANK	0.185365	1.20366	0.254969	47	NGRAM	white male
G27825	POS	LOGRANK	0.185323	1.20361	0.255019	42	NGRAM	improve quality
G37922	POS	LOGRANK	0.260994	1.29822	0.255082	25	NGRAM	of the chest wall
G36298	POS	LOGRANK	0.121415	1.12909	0.255103	105	NGRAM	normal bowel sounds
G15140	POS	LOGRANK	0.185297	1.20358	0.255103	46	NGRAM	can only
G25499	POS	LOGRANK	0.211737	1.23582	0.255137	39	NGRAM	help with the
G10787	POS	LOGRANK	0.223419	1.25034	0.25522	34	NGRAM	and lymph nodes
G33445	POS	LOGRANK	0.284017	1.32846	0.255249	24	NGRAM	measuring 13
G43202	POS	LOGRANK	0.237346	1.26788	0.255269	27	NGRAM	respond to chemotherapy
G6022	POS	LOGRANK	0.260858	1.29804	0.255371	25	NGRAM	<BOS> omeprazole 20 mg once
G54733	POS	LOGRANK	0.0896044	1.09374	0.255397	203	NGRAM	we will be
G55563	POS	LOGRANK	0.163354	1.17745	0.255512	67	NGRAM	which shows
G26417	POS	LOGRANK	0.237232	1.26773	0.255572	27	NGRAM	his gp with
G12525	POS	LOGRANK	0.275453	1.31713	0.2556	23	NGRAM	aspirin ec 100 mg daily <EOS>
G19889	POS	LOGRANK	0.275453	1.31713	0.2556	23	NGRAM	ec 100 mg daily <EOS>
G30309	POS	LOGRANK	0.237168	1.26765	0.255614	26	NGRAM	is reported
G1566	POS	LOGRANK	0.204589	1.22702	0.255658	46	NGRAM	, radiation oncologist
G47339	POS	LOGRANK	0.192767	1.2126	0.255666	42	NGRAM	suspect that
G0744	POS	LOGRANK	0.187498	1.20623	0.255677	42	NGRAM	, diarrhoea , mouth
G18751	POS	LOGRANK	0.187498	1.20623	0.255677	42	NGRAM	diarrhoea , mouth ulcers
G0745	POS	LOGRANK	0.187498	1.20623	0.255677	42	NGRAM	, diarrhoea , mouth ulcers
G34657	POS	LOGRANK	0.198415	1.21947	0.255723	35	NGRAM	mr <NAME> will
G36198	POS	LOGRANK	0.227533	1.2555	0.25578	32	NGRAM	nodules which
G17220	POS	LOGRANK	0.176112	1.19257	0.255876	47	NGRAM	consider it
G26992	POS	LOGRANK	0.154199	1.16672	0.255899	72	NGRAM	hypertrophy
G24522	POS	LOGRANK	0.223112	1.24996	0.255942	30	NGRAM	have suggested we
G27301	POS	LOGRANK	0.223112	1.24996	0.255942	30	NGRAM	i have suggested we
G41403	POS	LOGRANK	0.145374	1.15647	0.256023	81	NGRAM	previously .
G49668	POS	LOGRANK	0.198262	1.21928	0.256054	45	NGRAM	the pleural effusion
G25218	POS	LOGRANK	0.283512	1.32778	0.256062	23	NGRAM	heard on both sides . <EOS>
G30912	POS	LOGRANK	0.236996	1.26744	0.256065	28	NGRAM	just to the
G38289	POS	LOGRANK	0.204438	1.22684	0.25617	39	NGRAM	old white male who
G27929	POS	LOGRANK	0.180271	1.19754	0.256181	52	NGRAM	in <NAME>’s
G36978	POS	LOGRANK	0.267443	1.30662	0.256218	24	NGRAM	oedema to
G17918	POS	LOGRANK	0.19815	1.21915	0.256244	51	NGRAM	current status :
G4996	POS	LOGRANK	0.19815	1.21915	0.256244	51	NGRAM	<BOS> current status :
G25268	POS	LOGRANK	0.253825	1.28895	0.256276	23	NGRAM	heart nad
G33363	POS	LOGRANK	0.116184	1.1232	0.256294	119	NGRAM	may well
G27116	POS	LOGRANK	0.242102	1.27392	0.25639	28	NGRAM	i have also prescribed
G32362	POS	LOGRANK	0.141864	1.15242	0.256452	92	NGRAM	loss . <EOS>
G49840	POS	LOGRANK	0.096157	1.10093	0.256494	181	NGRAM	the right .
G2666	POS	LOGRANK	0.0443412	1.04534	0.256524	1142	NGRAM	15
G25952	POS	LOGRANK	0.198072	1.21905	0.256563	39	NGRAM	her right arm
G22707	POS	LOGRANK	0.0458061	1.04687	0.256583	1008	NGRAM	general
G39337	POS	LOGRANK	0.222794	1.24956	0.256634	30	NGRAM	osteoporosis . <EOS>
G46560	POS	LOGRANK	0.211048	1.23497	0.256663	34	NGRAM	stabilised .
G30945	POS	LOGRANK	0.274784	1.31625	0.256782	23	NGRAM	keen to go ahead with the
G43240	POS	LOGRANK	0.155309	1.16802	0.256832	71	NGRAM	response rate is
G16211	POS	LOGRANK	0.247398	1.28069	0.256881	25	NGRAM	chest mdm
G14864	POS	LOGRANK	0.182237	1.1999	0.256967	49	NGRAM	but we will
G28919	POS	LOGRANK	0.187028	1.20566	0.256967	39	NGRAM	incorrect
G19700	POS	LOGRANK	0.114894	1.12175	0.256979	137	NGRAM	dual with no murmurs .
G49034	POS	LOGRANK	0.19222	1.21194	0.25698	38	NGRAM	the largest of which
G1133	POS	LOGRANK	0.253449	1.28846	0.256991	23	NGRAM	, lethargy and
G20817	POS	LOGRANK	0.184529	1.20265	0.257149	52	NGRAM	expressed
G28737	POS	LOGRANK	0.182035	1.19966	0.257301	47	NGRAM	in the ward
G13044	POS	LOGRANK	0.0749386	1.07782	0.257356	336	NGRAM	<COUNTRY>
G14638	POS	LOGRANK	0.167874	1.18279	0.257364	52	NGRAM	bronchial breathing
G30796	POS	LOGRANK	0.218338	1.24401	0.257397	34	NGRAM	january of this
G30797	POS	LOGRANK	0.218338	1.24401	0.257397	34	NGRAM	january of this year
G1860	POS	LOGRANK	0.107628	1.11363	0.257397	141	NGRAM	, ttf1
G13531	POS	LOGRANK	0.192039	1.21172	0.257433	37	NGRAM	be seen for a
G2590	POS	LOGRANK	0.184408	1.20251	0.25744	43	NGRAM	13 cm
G12914	POS	LOGRANK	0.09236	1.09676	0.257444	205	NGRAM	attended clinic today
G10732	POS	LOGRANK	0.282723	1.32674	0.257483	23	NGRAM	and knee
G9678	POS	LOGRANK	0.236252	1.26649	0.257503	25	NGRAM	also gets
G22452	POS	LOGRANK	0.226697	1.25445	0.257511	31	NGRAM	from the upper
G54680	POS	LOGRANK	0.189361	1.20848	0.257515	50	NGRAM	we have not
G10755	POS	LOGRANK	0.161048	1.17474	0.257532	70	NGRAM	and liver metastases
G19118	POS	LOGRANK	0.147232	1.15862	0.25761	72	NGRAM	discussion regarding
G34270	POS	LOGRANK	0.0929195	1.09737	0.257688	200	NGRAM	mobile
G10707	POS	LOGRANK	0.11201	1.11852	0.257696	144	NGRAM	and is not
G27181	POS	LOGRANK	0.189243	1.20833	0.257791	42	NGRAM	i have explained to <NAME> and
G6475	POS	LOGRANK	0.148399	1.15998	0.257824	75	NGRAM	<BOS> tamoxifen
G24379	POS	LOGRANK	0.235929	1.26609	0.257851	26	NGRAM	have given them written information
G10805	POS	LOGRANK	0.194598	1.21482	0.257965	42	NGRAM	and mediastinal lymphadenopathy
G44069	POS	LOGRANK	0.129402	1.13815	0.257977	94	NGRAM	scan which showed
G29577	POS	LOGRANK	0.115713	1.12267	0.257981	119	NGRAM	involving the right
G50176	POS	LOGRANK	0.214149	1.23881	0.258039	31	NGRAM	the treatment with
G18735	POS	LOGRANK	0.130201	1.13906	0.258064	94	NGRAM	diameter ,
G50116	POS	LOGRANK	0.0506305	1.05193	0.258348	797	NGRAM	the time
G46964	POS	LOGRANK	0.194425	1.21461	0.258383	46	NGRAM	struggling
G48704	POS	LOGRANK	0.171199	1.18673	0.25841	56	NGRAM	the ct scan showed
G40249	POS	LOGRANK	0.191633	1.21123	0.258444	37	NGRAM	patient first
G9973	POS	LOGRANK	0.0839961	1.08762	0.258502	233	NGRAM	an outpatient
G0197	POS	LOGRANK	0.121863	1.1296	0.258518	101	NGRAM	) , stage iv
G18759	POS	LOGRANK	0.252643	1.28742	0.258531	24	NGRAM	diarrhoea , nausea
G22270	POS	LOGRANK	0.0823584	1.08584	0.258823	244	NGRAM	four months
G35273	POS	LOGRANK	0.165576	1.18007	0.258843	60	NGRAM	neurological deficit
G2631	POS	LOGRANK	0.197098	1.21786	0.258887	43	NGRAM	14 cm
G19723	POS	LOGRANK	0.226073	1.25367	0.258936	30	NGRAM	ductal carcinoma with
G56466	POS	LOGRANK	0.109734	1.11598	0.258993	151	NGRAM	with no murmurs .
G37062	POS	LOGRANK	0.235506	1.26555	0.259038	27	NGRAM	of a three
G21786	POS	LOGRANK	0.114965	1.12183	0.25906	124	NGRAM	for consideration of palliative chemotherapy . <EOS>
G9162	POS	LOGRANK	0.25235	1.28705	0.259062	25	NGRAM	advice on
G34888	POS	LOGRANK	0.206527	1.2294	0.259064	33	NGRAM	my clinic in
G45806	POS	LOGRANK	0.129848	1.13865	0.259241	103	NGRAM	six weeks .
G3629	POS	LOGRANK	0.23053	1.25927	0.259247	27	NGRAM	49 year
G3630	POS	LOGRANK	0.23053	1.25927	0.259247	27	NGRAM	49 year old
G29212	POS	LOGRANK	0.125919	1.13419	0.259292	104	NGRAM	informed of
G36980	POS	LOGRANK	0.0971785	1.10206	0.259351	173	NGRAM	oesophageal
G56113	POS	LOGRANK	0.252177	1.28682	0.259359	24	NGRAM	with adjuvant chemotherapy
G6468	POS	LOGRANK	0.128232	1.13682	0.259374	90	NGRAM	<BOS> surgical
G30087	POS	LOGRANK	0.252173	1.28682	0.259419	24	NGRAM	is moderate
G18830	POS	LOGRANK	0.221469	1.24791	0.259474	30	NGRAM	died from a
G15046	POS	LOGRANK	0.265526	1.30412	0.259621	26	NGRAM	calcium carbonate
G39723	POS	LOGRANK	0.172658	1.18846	0.259646	56	NGRAM	pain and bone marrow suppression with the
G16227	POS	LOGRANK	0.172658	1.18846	0.259646	56	NGRAM	chest pain and bone marrow suppression with the
G0606	POS	LOGRANK	0.172658	1.18846	0.259646	56	NGRAM	, chest pain and bone marrow suppression with the
G45950	POS	LOGRANK	0.14782	1.1593	0.259663	79	NGRAM	small pulmonary
G16539	POS	LOGRANK	0.0925136	1.09693	0.259793	188	NGRAM	clinic at
G35423	POS	LOGRANK	0.145377	1.15648	0.259818	76	NGRAM	night and
G15942	POS	LOGRANK	0.123582	1.13154	0.259878	117	NGRAM	chemotherapy <EOS>
G13738	POS	LOGRANK	0.104978	1.11069	0.259938	152	NGRAM	been referred to
G28583	POS	LOGRANK	0.161837	1.17567	0.260015	59	NGRAM	in the mediastinum
G35820	POS	LOGRANK	0.0621527	1.06412	0.260019	469	NGRAM	no obvious
G43471	POS	LOGRANK	0.0465908	1.04769	0.260129	3775	NGRAM	right
G1308	POS	LOGRANK	0.2457	1.27852	0.260214	23	NGRAM	, never
G29096	POS	LOGRANK	0.163379	1.17748	0.260239	51	NGRAM	infection that
G41753	POS	LOGRANK	0.10283	1.1083	0.26029	154	NGRAM	protein
G31243	POS	LOGRANK	0.188211	1.20709	0.260405	39	NGRAM	largest of which
G37769	POS	LOGRANK	0.18568	1.20404	0.260437	39	NGRAM	of referral .
G3760	POS	LOGRANK	0.245547	1.27832	0.260472	29	NGRAM	52 year
G3761	POS	LOGRANK	0.245547	1.27832	0.260472	29	NGRAM	52 year old
G35816	POS	LOGRANK	0.152703	1.16498	0.260532	71	NGRAM	no neurological
G25602	POS	LOGRANK	0.239942	1.27118	0.260555	28	NGRAM	her about the
G3957	POS	LOGRANK	0.205854	1.22857	0.260569	34	NGRAM	7 cm in
G30326	POS	LOGRANK	0.229795	1.25834	0.260643	31	NGRAM	is satisfied with this plan .
G30325	POS	LOGRANK	0.229795	1.25834	0.260643	31	NGRAM	is satisfied with this plan
G43526	POS	LOGRANK	0.190707	1.2101	0.260714	44	NGRAM	right foot
G38012	POS	LOGRANK	0.163073	1.17712	0.260738	78	NGRAM	of the prostate
G47286	POS	LOGRANK	0.245436	1.27818	0.260779	25	NGRAM	surgical notes
G13757	POS	LOGRANK	0.18807	1.20692	0.260802	43	NGRAM	been sent
G48982	POS	LOGRANK	0.0752696	1.07817	0.260838	339	NGRAM	the intention
G14244	POS	LOGRANK	0.154014	1.16651	0.260839	64	NGRAM	body of
G37296	POS	LOGRANK	0.251391	1.28581	0.260896	25	NGRAM	of different
G35334	POS	LOGRANK	0.180723	1.19808	0.260947	43	NGRAM	never had any
G29813	POS	LOGRANK	0.166594	1.18127	0.260956	63	NGRAM	is aware that he
G19867	POS	LOGRANK	0.272352	1.31305	0.260991	24	NGRAM	ease
G13505	POS	LOGRANK	0.220722	1.24698	0.261094	33	NGRAM	be regarded
G13506	POS	LOGRANK	0.220722	1.24698	0.261094	33	NGRAM	be regarded as
G32221	POS	LOGRANK	0.108259	1.11434	0.261103	136	NGRAM	lobulated
G28038	POS	LOGRANK	0.272239	1.3129	0.261106	25	NGRAM	in clinic in three
G14038	POS	LOGRANK	0.257686	1.29393	0.261158	23	NGRAM	biopsies showed
G37415	POS	LOGRANK	0.0414179	1.04229	0.26121	1451	NGRAM	of his
G34377	POS	LOGRANK	0.072087	1.07475	0.261227	353	NGRAM	months . <EOS>
G14195	POS	LOGRANK	0.199095	1.2203	0.261339	37	NGRAM	blood tests :
G46766	POS	LOGRANK	0.114414	1.12122	0.261344	141	NGRAM	stated
G41928	POS	LOGRANK	0.212605	1.2369	0.261381	35	NGRAM	purely
G9779	POS	LOGRANK	0.166432	1.18108	0.2614	55	NGRAM	although not
G51007	POS	LOGRANK	0.133574	1.14291	0.261408	98	NGRAM	three month
G34999	POS	LOGRANK	0.190438	1.20978	0.261434	37	NGRAM	national guidelines
G52028	POS	LOGRANK	0.257529	1.29373	0.261454	23	NGRAM	to <LOCALITY> hospital with
G14463	POS	LOGRANK	0.193146	1.21306	0.261517	45	NGRAM	braf mutation
G37481	POS	LOGRANK	0.166388	1.18103	0.261522	49	NGRAM	of infection that
G56013	POS	LOGRANK	0.199008	1.22019	0.261523	43	NGRAM	with 5-fu
G1187	POS	LOGRANK	0.153771	1.16622	0.26162	63	NGRAM	, mcv
G29814	POS	LOGRANK	0.19308	1.21298	0.261633	51	NGRAM	is aware that he has
G33224	POS	LOGRANK	0.20888	1.2323	0.261635	30	NGRAM	masses felt .
G21082	POS	LOGRANK	0.159655	1.17311	0.261664	64	NGRAM	fatigue , nausea , vomiting , mouth
G21084	POS	LOGRANK	0.159655	1.17311	0.261664	64	NGRAM	fatigue , nausea , vomiting , mouth ulcers ,
G21083	POS	LOGRANK	0.159655	1.17311	0.261664	64	NGRAM	fatigue , nausea , vomiting , mouth ulcers
G29881	POS	LOGRANK	0.187729	1.20651	0.261676	44	NGRAM	is currently not
G36624	POS	LOGRANK	0.250588	1.28478	0.261683	25	NGRAM	not worked
G16279	POS	LOGRANK	0.148367	1.15994	0.261706	73	NGRAM	chest x-ray on
G3357	POS	LOGRANK	0.208819	1.23222	0.261737	38	NGRAM	3 to
G33027	POS	LOGRANK	0.108624	1.11474	0.261752	125	NGRAM	many thanks
G34009	POS	LOGRANK	0.205367	1.22798	0.261777	40	NGRAM	mg in the
G42108	POS	LOGRANK	0.27183	1.31236	0.261842	24	NGRAM	radiation treatment . <EOS>
G52054	POS	LOGRANK	0.244891	1.27748	0.26185	27	NGRAM	to see him again in
G42745	POS	LOGRANK	0.0801342	1.08343	0.261976	270	NGRAM	regions
G13497	POS	LOGRANK	0.250818	1.28508	0.261991	23	NGRAM	be reasonable to
G35286	POS	LOGRANK	0.150904	1.16289	0.262046	71	NGRAM	neuropathic
G26163	POS	LOGRANK	0.205197	1.22777	0.262098	42	NGRAM	him about the
G44574	POS	LOGRANK	0.182596	1.20033	0.262153	48	NGRAM	severity
G6921	POS	LOGRANK	0.184956	1.20317	0.262208	48	NGRAM	<NAME> had been
G36491	POS	LOGRANK	0.173755	1.18976	0.262231	52	NGRAM	not hesitate to
G8146	POS	LOGRANK	0.271657	1.31214	0.262263	23	NGRAM	a result ,
G3997	POS	LOGRANK	0.250619	1.28482	0.262264	26	NGRAM	70/minute
G33145	POS	LOGRANK	0.224238	1.25137	0.262282	30	NGRAM	mass and a
G29079	POS	LOGRANK	0.137052	1.14689	0.262294	73	NGRAM	infection and bleeding
G32134	POS	LOGRANK	0.144621	1.1556	0.262319	76	NGRAM	lives on
G14610	POS	LOGRANK	0.195661	1.21612	0.262385	42	NGRAM	breathless on
G45228	POS	LOGRANK	0.224414	1.25159	0.26241	30	NGRAM	shotty
G32026	POS	LOGRANK	0.156373	1.16926	0.262419	58	NGRAM	liver and spleen
G12251	POS	LOGRANK	0.25056	1.28475	0.262431	24	NGRAM	as a farmer
G54470	POS	LOGRANK	0.142278	1.1529	0.262494	83	NGRAM	was seen by <DOCTOR>
G20401	POS	LOGRANK	0.0798043	1.08308	0.262525	256	NGRAM	etoposide
G57360	POS	LOGRANK	0.279706	1.32274	0.262536	24	NGRAM	you for referring mr <NAME> to the medical
G22000	POS	LOGRANK	0.279706	1.32274	0.262536	24	NGRAM	for referring mr <NAME> to the medical oncology
G57361	POS	LOGRANK	0.279706	1.32274	0.262536	24	NGRAM	you for referring mr <NAME> to the medical oncology
G21999	POS	LOGRANK	0.279706	1.32274	0.262536	24	NGRAM	for referring mr <NAME> to the medical
G34650	POS	LOGRANK	0.279706	1.32274	0.262536	24	NGRAM	mr <NAME> to the medical oncology
G34649	POS	LOGRANK	0.279706	1.32274	0.262536	24	NGRAM	mr <NAME> to the medical
G42650	POS	LOGRANK	0.279706	1.32274	0.262536	24	NGRAM	referring mr <NAME> to the medical
G42651	POS	LOGRANK	0.279706	1.32274	0.262536	24	NGRAM	referring mr <NAME> to the medical oncology
G47943	POS	LOGRANK	0.279706	1.32274	0.262536	24	NGRAM	thank you for referring mr <NAME> to the medical
G31068	POS	LOGRANK	0.198549	1.21963	0.262639	41	NGRAM	knee and
G42035	POS	LOGRANK	0.167833	1.18274	0.262655	54	NGRAM	quite keen to
G9842	POS	LOGRANK	0.171604	1.18721	0.262678	53	NGRAM	an active
G6605	POS	LOGRANK	0.263867	1.30195	0.262681	23	NGRAM	<BOS> this 67
G6606	POS	LOGRANK	0.263867	1.30195	0.262681	23	NGRAM	<BOS> this 67 year
G6607	POS	LOGRANK	0.263867	1.30195	0.262681	23	NGRAM	<BOS> this 67 year old
G26313	POS	LOGRANK	0.177818	1.19461	0.262703	57	NGRAM	his care
G56323	POS	LOGRANK	0.0818639	1.08531	0.262726	265	NGRAM	with his wife .
G17352	POS	LOGRANK	0.171519	1.18711	0.262944	52	NGRAM	contact me
G47065	POS	LOGRANK	0.244314	1.27674	0.26295	26	NGRAM	suggested that he
G6983	POS	LOGRANK	0.135004	1.14454	0.262981	77	NGRAM	<NAME> is a very
G44655	POS	LOGRANK	0.0777261	1.08083	0.263012	297	NGRAM	she did
G32476	POS	LOGRANK	0.256606	1.29254	0.263031	23	NGRAM	lower limb .
G23773	POS	LOGRANK	0.192512	1.21229	0.263067	45	NGRAM	has been off
G24552	POS	LOGRANK	0.175509	1.19185	0.263109	49	NGRAM	have told him
G11081	POS	LOGRANK	0.250127	1.28419	0.263186	23	NGRAM	and seems to
G20746	POS	LOGRANK	0.244236	1.27665	0.263187	26	NGRAM	expected objective response
G20745	POS	LOGRANK	0.244236	1.27665	0.263187	26	NGRAM	expected objective
G10812	POS	LOGRANK	0.20144	1.22316	0.26322	36	NGRAM	and middle
G37881	POS	LOGRANK	0.204751	1.22722	0.263221	35	NGRAM	of the anterior
G4616	POS	LOGRANK	0.121257	1.12892	0.263335	103	NGRAM	<BOS> abdomen :
G35278	POS	LOGRANK	0.112827	1.11944	0.263398	128	NGRAM	neurological examination
G10259	POS	LOGRANK	0.147896	1.15939	0.263407	69	NGRAM	and cardiovascular system was unremarkable . <EOS>
G17741	POS	LOGRANK	0.162296	1.17621	0.263436	54	NGRAM	ct of the chest
G38473	POS	LOGRANK	0.189638	1.20881	0.263458	46	NGRAM	on enquiry
G22381	POS	LOGRANK	0.122659	1.1305	0.263462	94	NGRAM	from cancer
G49805	POS	LOGRANK	0.187013	1.20564	0.26349	41	NGRAM	the report shows
G12103	POS	LOGRANK	0.238471	1.26931	0.263499	24	NGRAM	are within
G38738	POS	LOGRANK	0.309117	1.36222	0.263603	24	NGRAM	once per day
G53791	POS	LOGRANK	0.20127	1.22296	0.26368	41	NGRAM	very aggressive
G51701	POS	LOGRANK	0.228391	1.25658	0.2637	30	NGRAM	to go ahead with the treatment .
G4920	POS	LOGRANK	0.179693	1.19685	0.263733	42	NGRAM	<BOS> consideration of chemotherapy .
G4921	POS	LOGRANK	0.179693	1.19685	0.263733	42	NGRAM	<BOS> consideration of chemotherapy . <EOS>
G29889	POS	LOGRANK	0.249856	1.28384	0.263792	24	NGRAM	is described
G52004	POS	LOGRANK	0.25631	1.29215	0.263803	24	NGRAM	to remove the
G16425	POS	LOGRANK	0.184379	1.20247	0.263828	45	NGRAM	ck20 negative ,
G52340	POS	LOGRANK	0.069325	1.07178	0.26384	374	NGRAM	today ,
G25968	POS	LOGRANK	0.0934734	1.09798	0.263874	192	NGRAM	her sister
G31570	POS	LOGRANK	0.256242	1.29207	0.263887	24	NGRAM	left pleural effusion ,
G39789	POS	LOGRANK	0.15027	1.16215	0.263915	81	NGRAM	pain that
G33108	POS	LOGRANK	0.192163	1.21187	0.263982	43	NGRAM	married and has
G39747	POS	LOGRANK	0.249766	1.28373	0.264035	24	NGRAM	pain he
G32567	POS	LOGRANK	0.192122	1.21182	0.264045	46	NGRAM	lung cancer aged
G30566	POS	LOGRANK	0.223631	1.25061	0.264078	26	NGRAM	it can cause
G56685	POS	LOGRANK	0.249711	1.28365	0.264096	26	NGRAM	with the two drugs
G21295	POS	LOGRANK	0.184234	1.2023	0.264165	48	NGRAM	final management plan .
G18482	POS	LOGRANK	0.186706	1.20527	0.264247	43	NGRAM	deposit in the
G25082	POS	LOGRANK	0.20774	1.23089	0.264274	36	NGRAM	he was on
G10468	POS	LOGRANK	0.194859	1.21514	0.264291	40	NGRAM	and had an
G3330	POS	LOGRANK	0.256003	1.29176	0.264335	26	NGRAM	3 cm and
G56684	POS	LOGRANK	0.24363	1.27587	0.26434	27	NGRAM	with the two
G5645	POS	LOGRANK	0.200983	1.2226	0.264343	41	NGRAM	<BOS> ischaemic heart disease with
G38990	POS	LOGRANK	0.207619	1.23074	0.264496	34	NGRAM	opt
G45073	POS	LOGRANK	0.17292	1.18877	0.2646	52	NGRAM	she was commenced on
G13163	POS	LOGRANK	0.191904	1.21155	0.264615	40	NGRAM	axillary or inguinal lymphadenopathy .
G7321	POS	LOGRANK	0.227852	1.2559	0.264701	35	NGRAM	a 63 year
G7322	POS	LOGRANK	0.227852	1.2559	0.264701	35	NGRAM	a 63 year old
G43451	POS	LOGRANK	0.168959	1.18407	0.264733	50	NGRAM	rhythm and rate without significant
G43452	POS	LOGRANK	0.168959	1.18407	0.264733	50	NGRAM	rhythm and rate without significant murmur
G42793	POS	LOGRANK	0.168959	1.18407	0.264733	50	NGRAM	regular rhythm and rate without significant murmur
G42792	POS	LOGRANK	0.168959	1.18407	0.264733	50	NGRAM	regular rhythm and rate without significant
G8117	POS	LOGRANK	0.168959	1.18407	0.264733	50	NGRAM	a regular rhythm and rate without significant
G11013	POS	LOGRANK	0.168959	1.18407	0.264733	50	NGRAM	and rate without significant murmur
G11012	POS	LOGRANK	0.168959	1.18407	0.264733	50	NGRAM	and rate without significant
G45378	POS	LOGRANK	0.168959	1.18407	0.264733	50	NGRAM	shows a regular rhythm and rate without significant murmur
G45377	POS	LOGRANK	0.168959	1.18407	0.264733	50	NGRAM	shows a regular rhythm and rate without significant
G8118	POS	LOGRANK	0.168959	1.18407	0.264733	50	NGRAM	a regular rhythm and rate without significant murmur
G36959	POS	LOGRANK	0.204029	1.22633	0.264863	32	NGRAM	oedema , apex impalpable , heart sounds dual with
G16662	POS	LOGRANK	0.237804	1.26846	0.264866	29	NGRAM	clubbed
G5810	POS	LOGRANK	0.197606	1.21848	0.264886	42	NGRAM	<BOS> metastatic colon cancer
G28467	POS	LOGRANK	0.132623	1.14182	0.264907	88	NGRAM	in the event
G19725	POS	LOGRANK	0.0399597	1.04077	0.264908	1623	NGRAM	due
G49118	POS	LOGRANK	0.179223	1.19629	0.264927	49	NGRAM	the left adrenal gland
G23825	POS	LOGRANK	0.191763	1.21138	0.264996	43	NGRAM	has cancer
G28228	POS	LOGRANK	0.255644	1.29129	0.265034	23	NGRAM	in liver ,
G39545	POS	LOGRANK	0.197554	1.21842	0.265053	44	NGRAM	over five
G16043	POS	LOGRANK	0.176952	1.19357	0.265092	48	NGRAM	chemotherapy is associated
G16044	POS	LOGRANK	0.176952	1.19357	0.265092	48	NGRAM	chemotherapy is associated with
G15521	POS	LOGRANK	0.166974	1.18172	0.265097	61	NGRAM	caregiver
G6725	POS	LOGRANK	0.188946	1.20798	0.265204	38	NGRAM	<BOS> you
G20447	POS	LOGRANK	0.243194	1.27532	0.265232	26	NGRAM	every 4
G38215	POS	LOGRANK	0.203831	1.22609	0.265299	35	NGRAM	offered him chemotherapy
G24445	POS	LOGRANK	0.203831	1.22609	0.265299	35	NGRAM	have offered him chemotherapy
G27256	POS	LOGRANK	0.203831	1.22609	0.265299	35	NGRAM	i have offered him chemotherapy
G9013	POS	LOGRANK	0.186269	1.20475	0.265347	38	NGRAM	adenopathy neck , axillae or elsewhere
G9014	POS	LOGRANK	0.186269	1.20475	0.265347	38	NGRAM	adenopathy neck , axillae or elsewhere .
G55022	POS	LOGRANK	0.210845	1.23472	0.26547	31	NGRAM	weight 71
G56241	POS	LOGRANK	0.248983	1.28272	0.265519	25	NGRAM	with extension into
G47939	POS	LOGRANK	0.115102	1.12199	0.265614	128	NGRAM	thank you for referring mr <NAME>
G57356	POS	LOGRANK	0.115102	1.12199	0.265614	128	NGRAM	you for referring mr <NAME>
G6501	POS	LOGRANK	0.115102	1.12199	0.265614	128	NGRAM	<BOS> thank you for referring mr <NAME>
G50624	POS	LOGRANK	0.218539	1.24426	0.265614	32	NGRAM	think her
G10801	POS	LOGRANK	0.197255	1.21805	0.265652	40	NGRAM	and measures
G9328	POS	LOGRANK	0.214515	1.23926	0.265777	34	NGRAM	ages
G12331	POS	LOGRANK	0.126516	1.13487	0.265783	102	NGRAM	as it is
G28018	POS	LOGRANK	0.242759	1.27476	0.265903	24	NGRAM	in both lungs .
G37174	POS	LOGRANK	0.138038	1.14802	0.265982	79	NGRAM	of cancer in
G36649	POS	LOGRANK	0.101222	1.10652	0.266004	158	NGRAM	noted . <EOS>
G25030	POS	LOGRANK	0.262024	1.29956	0.266015	24	NGRAM	he understands that the
G52053	POS	LOGRANK	0.200234	1.22169	0.266027	42	NGRAM	to see him again
G32174	POS	LOGRANK	0.242783	1.27479	0.266068	23	NGRAM	lobe -
G22230	POS	LOGRANK	0.0971837	1.10206	0.266071	178	NGRAM	fossa .
G10420	POS	LOGRANK	0.191268	1.21078	0.266153	45	NGRAM	and feet , chest pain and bone marrow suppression
G10418	POS	LOGRANK	0.191268	1.21078	0.266153	45	NGRAM	and feet , chest pain and bone
G23575	POS	LOGRANK	0.191268	1.21078	0.266153	45	NGRAM	hands and feet , chest pain and bone marrow
G10417	POS	LOGRANK	0.191268	1.21078	0.266153	45	NGRAM	and feet , chest pain and
G10419	POS	LOGRANK	0.191268	1.21078	0.266153	45	NGRAM	and feet , chest pain and bone marrow
G1705	POS	LOGRANK	0.191268	1.21078	0.266153	45	NGRAM	, sore hands and feet , chest pain and
G21189	POS	LOGRANK	0.191268	1.21078	0.266153	45	NGRAM	feet , chest pain and bone marrow suppression with
G23573	POS	LOGRANK	0.191268	1.21078	0.266153	45	NGRAM	hands and feet , chest pain and
G23574	POS	LOGRANK	0.191268	1.21078	0.266153	45	NGRAM	hands and feet , chest pain and bone
G21187	POS	LOGRANK	0.191268	1.21078	0.266153	45	NGRAM	feet , chest pain and bone marrow
G21188	POS	LOGRANK	0.191268	1.21078	0.266153	45	NGRAM	feet , chest pain and bone marrow suppression
G21186	POS	LOGRANK	0.191268	1.21078	0.266153	45	NGRAM	feet , chest pain and bone
G21185	POS	LOGRANK	0.191268	1.21078	0.266153	45	NGRAM	feet , chest pain and
G46297	POS	LOGRANK	0.191268	1.21078	0.266153	45	NGRAM	sore hands and feet , chest pain and
G46298	POS	LOGRANK	0.191268	1.21078	0.266153	45	NGRAM	sore hands and feet , chest pain and bone
G55477	POS	LOGRANK	0.0520491	1.05343	0.266176	718	NGRAM	which has
G30777	POS	LOGRANK	0.227135	1.255	0.266196	40	NGRAM	jan
G34496	POS	LOGRANK	0.164774	1.17913	0.266263	55	NGRAM	most common
G5434	POS	LOGRANK	0.13904	1.14917	0.266274	75	NGRAM	<BOS> history of present illness
G33087	POS	LOGRANK	0.210475	1.23426	0.266335	38	NGRAM	marijuana
G45099	POS	LOGRANK	0.174348	1.19047	0.266341	49	NGRAM	she was referred for
G17433	POS	LOGRANK	0.222593	1.24931	0.266358	30	NGRAM	control of her
G42125	POS	LOGRANK	0.0648424	1.06699	0.26639	416	NGRAM	radiotherapy .
G44195	POS	LOGRANK	0.237052	1.26751	0.266402	27	NGRAM	see <NAME> again
G28802	POS	LOGRANK	0.248509	1.28211	0.266403	29	NGRAM	in weeks
G30517	POS	LOGRANK	0.254824	1.29024	0.266501	24	NGRAM	ischaemic heart disease and
G39795	POS	LOGRANK	0.242505	1.27444	0.266572	27	NGRAM	pain which was
G50589	POS	LOGRANK	0.269216	1.30894	0.266588	25	NGRAM	they may
G54606	POS	LOGRANK	0.218169	1.2438	0.266595	33	NGRAM	we are able
G27669	POS	LOGRANK	0.242492	1.27442	0.266597	26	NGRAM	ileocolic
G33758	POS	LOGRANK	0.24249	1.27442	0.266613	23	NGRAM	metastases identified
G53820	POS	LOGRANK	0.226976	1.2548	0.266688	29	NGRAM	very little alcohol .
G50590	POS	LOGRANK	0.191076	1.21055	0.266722	39	NGRAM	they understand
G31130	POS	LOGRANK	0.242408	1.27431	0.266766	26	NGRAM	l3 .
G10346	POS	LOGRANK	0.203119	1.22522	0.266822	42	NGRAM	and discussed
G22444	POS	LOGRANK	0.231738	1.26079	0.266832	25	NGRAM	from the previous
G38987	POS	LOGRANK	0.236867	1.26727	0.266871	24	NGRAM	opportunity to participate in the care of this remarkable
G33879	POS	LOGRANK	0.231648	1.26068	0.267004	27	NGRAM	metastatic lesions in
G22653	POS	LOGRANK	0.0655819	1.06778	0.267019	384	NGRAM	gamma
G23680	POS	LOGRANK	0.185625	1.20397	0.267048	48	NGRAM	has also had a
G32103	POS	LOGRANK	0.24223	1.27409	0.267139	24	NGRAM	liver unremarkable
G32104	POS	LOGRANK	0.24223	1.27409	0.267139	24	NGRAM	liver unremarkable .
G40552	POS	LOGRANK	0.118321	1.12561	0.267185	148	NGRAM	performance status of
G32742	POS	LOGRANK	0.221927	1.24848	0.26724	27	NGRAM	lymphocytes
G31566	POS	LOGRANK	0.169902	1.18519	0.267326	59	NGRAM	left pelvic
G1639	POS	LOGRANK	0.169901	1.18519	0.267421	58	NGRAM	, she has been
G11249	POS	LOGRANK	0.105941	1.11176	0.267458	141	NGRAM	and this is
G14215	POS	LOGRANK	0.209946	1.23361	0.267462	40	NGRAM	bloods ,
G46904	POS	LOGRANK	0.213744	1.23831	0.267509	30	NGRAM	stomach with
G52352	POS	LOGRANK	0.0532214	1.05466	0.267554	663	NGRAM	today . <EOS>
G2662	POS	LOGRANK	0.226532	1.25424	0.267573	31	NGRAM	147
G0334	POS	LOGRANK	0.182914	1.20071	0.267635	45	NGRAM	, again
G47388	POS	LOGRANK	0.193511	1.2135	0.267641	42	NGRAM	swelling over
G12892	POS	LOGRANK	0.254252	1.2895	0.267645	27	NGRAM	atrophy
G4601	POS	LOGRANK	0.221931	1.24849	0.267678	28	NGRAM	<BOS> a very
G56306	POS	LOGRANK	0.173815	1.18984	0.267698	55	NGRAM	with him in
G3649	POS	LOGRANK	0.241934	1.27371	0.267704	26	NGRAM	5 cm mass
G13832	POS	LOGRANK	0.202817	1.22485	0.267758	43	NGRAM	being on
G3098	POS	LOGRANK	0.0865847	1.09044	0.26781	207	NGRAM	2000
G7762	POS	LOGRANK	0.14295	1.15367	0.267837	80	NGRAM	a large left
G6390	POS	LOGRANK	0.247726	1.28111	0.267844	23	NGRAM	<BOS> small cell lung cancer
G45918	POS	LOGRANK	0.221887	1.24843	0.267881	27	NGRAM	small cell lung cancer and
G16840	POS	LOGRANK	0.118212	1.12548	0.267893	116	NGRAM	colon and
G19824	POS	LOGRANK	0.260922	1.29813	0.268022	25	NGRAM	e-cadherin
G48487	POS	LOGRANK	0.0909219	1.09518	0.268028	195	NGRAM	the bowel
G32626	POS	LOGRANK	0.131726	1.1408	0.268041	109	NGRAM	lungs are clear to auscultation .
G53759	POS	LOGRANK	0.0815483	1.08497	0.268043	270	NGRAM	venous
G40768	POS	LOGRANK	0.187834	1.20663	0.268057	46	NGRAM	planning ct
G38317	POS	LOGRANK	0.187742	1.20652	0.268079	48	NGRAM	omeprazole 20 mg daily <EOS>
G6019	POS	LOGRANK	0.187742	1.20652	0.268079	48	NGRAM	<BOS> omeprazole 20 mg daily <EOS>
G4800	POS	LOGRANK	0.092944	1.0974	0.268112	176	NGRAM	<BOS> betaloc
G35035	POS	LOGRANK	0.134496	1.14396	0.268144	88	NGRAM	nausea , vomiting , mouth ulcers ,
G35034	POS	LOGRANK	0.134496	1.14396	0.268144	88	NGRAM	nausea , vomiting , mouth ulcers
G35033	POS	LOGRANK	0.134496	1.14396	0.268144	88	NGRAM	nausea , vomiting , mouth
G1897	POS	LOGRANK	0.134496	1.14396	0.268144	88	NGRAM	, vomiting , mouth
G1898	POS	LOGRANK	0.134496	1.14396	0.268144	88	NGRAM	, vomiting , mouth ulcers
G1899	POS	LOGRANK	0.134496	1.14396	0.268144	88	NGRAM	, vomiting , mouth ulcers ,
G25696	POS	LOGRANK	0.196274	1.21686	0.268208	41	NGRAM	her cough
G48956	POS	LOGRANK	0.26078	1.29794	0.268209	24	NGRAM	the ileocaecal
G37603	POS	LOGRANK	0.236129	1.26634	0.26832	27	NGRAM	of moderate
G45236	POS	LOGRANK	0.253889	1.28903	0.268349	23	NGRAM	should be referred to
G13128	POS	LOGRANK	0.120012	1.12751	0.268366	113	NGRAM	axilla and
G17612	POS	LOGRANK	0.160631	1.17425	0.268426	56	NGRAM	couple of months .
G30470	POS	LOGRANK	0.0711455	1.07374	0.26847	354	NGRAM	is usually
G53201	POS	LOGRANK	0.217343	1.24277	0.268475	30	NGRAM	ultrasound of the abdomen
G21182	POS	LOGRANK	0.111619	1.11809	0.26851	136	NGRAM	feet ,
G37360	POS	LOGRANK	0.236034	1.26622	0.268557	25	NGRAM	of gemcitabine and
G33839	POS	LOGRANK	0.226052	1.25364	0.268565	24	NGRAM	metastatic colonic carcinoma
G48428	POS	LOGRANK	0.276147	1.31804	0.268612	23	NGRAM	the associated
G51451	POS	LOGRANK	0.241465	1.27311	0.268625	25	NGRAM	to be given at
G34004	POS	LOGRANK	0.213206	1.23764	0.268646	40	NGRAM	mg daily and
G55432	POS	LOGRANK	0.13336	1.14266	0.268804	96	NGRAM	whether he
G27864	POS	LOGRANK	0.182454	1.20016	0.268846	49	NGRAM	improving his
G18158	POS	LOGRANK	0.217182	1.24257	0.268854	31	NGRAM	daughter today .
G53611	POS	LOGRANK	0.162108	1.17599	0.26894	66	NGRAM	us for
G49847	POS	LOGRANK	0.154248	1.16678	0.268964	63	NGRAM	the right arm
G6574	POS	LOGRANK	0.209317	1.23284	0.268987	31	NGRAM	<BOS> the patient lives with her husband .
G11316	POS	LOGRANK	0.109925	1.11619	0.26902	132	NGRAM	and vomiting .
G5005	POS	LOGRANK	0.221066	1.24741	0.269041	29	NGRAM	<BOS> currently she
G52644	POS	LOGRANK	0.158773	1.17207	0.269088	55	NGRAM	transitional cell carcinoma
G2233	POS	LOGRANK	0.21297	1.23735	0.269144	33	NGRAM	. <NAME> is currently
G48514	POS	LOGRANK	0.221288	1.24768	0.269156	32	NGRAM	the caecum .
G44909	POS	LOGRANK	0.0972656	1.10215	0.26917	179	NGRAM	she is still
G22069	POS	LOGRANK	0.241123	1.27268	0.269231	28	NGRAM	for the last 3
G52313	POS	LOGRANK	0.122577	1.13041	0.269273	107	NGRAM	to ward
G50644	POS	LOGRANK	0.0965275	1.10134	0.26932	168	NGRAM	thinks
G24700	POS	LOGRANK	0.267693	1.30695	0.269326	24	NGRAM	he had been having
G8288	POS	LOGRANK	0.25331	1.28828	0.269353	25	NGRAM	a supportive
G35538	POS	LOGRANK	0.195748	1.21622	0.269404	36	NGRAM	no bony tenderness
G23244	POS	LOGRANK	0.163685	1.17784	0.269424	50	NGRAM	grunewald
G42363	POS	LOGRANK	0.177517	1.19425	0.269437	52	NGRAM	recently been diagnosed with
G38544	POS	LOGRANK	0.230476	1.2592	0.269441	31	NGRAM	on march
G4117	POS	LOGRANK	0.246948	1.28011	0.269442	25	NGRAM	80 % ,
G7679	POS	LOGRANK	0.26762	1.30685	0.269469	25	NGRAM	a fracture
G40735	POS	LOGRANK	0.230359	1.25905	0.269517	26	NGRAM	plain films
G57110	POS	LOGRANK	0.121103	1.12874	0.269645	102	NGRAM	x 2 cm
G48593	POS	LOGRANK	0.26004	1.29698	0.269656	23	NGRAM	the chemotherapy is given
G5632	POS	LOGRANK	0.0424481	1.04336	0.269691	1265	NGRAM	<BOS> investigations :
G26688	POS	LOGRANK	0.0703439	1.07288	0.269715	362	NGRAM	history is
G30722	POS	LOGRANK	0.216787	1.24208	0.269727	33	NGRAM	iv disease . <EOS>
G46621	POS	LOGRANK	0.216787	1.24208	0.269727	33	NGRAM	stage iv disease . <EOS>
G34782	POS	LOGRANK	0.216768	1.24206	0.269763	31	NGRAM	multiple bony metastases .
G19328	POS	LOGRANK	0.173066	1.18895	0.269817	51	NGRAM	do not hesitate to
G40794	POS	LOGRANK	0.173066	1.18895	0.269817	51	NGRAM	please do not hesitate to
G40792	POS	LOGRANK	0.173066	1.18895	0.269817	51	NGRAM	please do not
G40793	POS	LOGRANK	0.173066	1.18895	0.269817	51	NGRAM	please do not hesitate
G6678	POS	LOGRANK	0.132159	1.14129	0.269858	86	NGRAM	<BOS> voltaren
G49947	POS	LOGRANK	0.124665	1.13277	0.269873	108	NGRAM	the risks
G4574	POS	LOGRANK	0.240847	1.27233	0.269883	25	NGRAM	<BOS> <NAME> will be
G1617	POS	LOGRANK	0.168965	1.18408	0.269912	57	NGRAM	, rt0 rn0
G0864	POS	LOGRANK	0.173058	1.18893	0.269922	50	NGRAM	, given her
G13503	POS	LOGRANK	0.220934	1.24724	0.269946	28	NGRAM	be referred to medical oncology
G23459	POS	LOGRANK	0.131177	1.14017	0.270004	81	NGRAM	had problems with
G11379	POS	LOGRANK	0.198301	1.21933	0.270017	38	NGRAM	and while
G8997	POS	LOGRANK	0.0744273	1.07727	0.270058	287	NGRAM	adenopathy in
G16813	POS	LOGRANK	0.19254	1.21233	0.270117	38	NGRAM	colicky
G51549	POS	LOGRANK	0.0689845	1.07142	0.270169	370	NGRAM	to consider
G38350	POS	LOGRANK	0.179571	1.1967	0.270189	45	NGRAM	on 25
G30568	POS	LOGRANK	0.205159	1.22772	0.270215	35	NGRAM	it could be
G36123	POS	LOGRANK	0.142228	1.15284	0.270261	77	NGRAM	nodes measuring
G9806	POS	LOGRANK	0.106698	1.1126	0.270326	135	NGRAM	am not
G38491	POS	LOGRANK	0.208688	1.23206	0.270347	42	NGRAM	on examination of her
G44800	POS	LOGRANK	0.163365	1.17747	0.270363	64	NGRAM	she has recently
G28559	POS	LOGRANK	0.208686	1.23206	0.270409	33	NGRAM	in the liver which
G47504	POS	LOGRANK	0.153779	1.16623	0.270485	58	NGRAM	system is unremarkable . <EOS>
G15358	POS	LOGRANK	0.0546105	1.05613	0.270507	581	NGRAM	carcinoma . <EOS>
G39427	POS	LOGRANK	0.163277	1.17736	0.27058	61	NGRAM	otherwise he
G11991	POS	LOGRANK	0.181792	1.19936	0.270592	41	NGRAM	are identified
G52047	POS	LOGRANK	0.092758	1.0972	0.270636	179	NGRAM	to see her
G1177	POS	LOGRANK	0.208566	1.23191	0.270652	34	NGRAM	, making
G39796	POS	LOGRANK	0.13015	1.139	0.270697	103	NGRAM	pain with
G30055	POS	LOGRANK	0.130133	1.13898	0.270728	94	NGRAM	is limited
G5186	POS	LOGRANK	0.259474	1.29625	0.270747	25	NGRAM	<BOS> flucloxacillin
G37377	POS	LOGRANK	0.198298	1.21933	0.270792	33	NGRAM	of hemoptysis
G3722	POS	LOGRANK	0.234893	1.26477	0.270865	26	NGRAM	50 and
G46821	POS	LOGRANK	0.259315	1.29604	0.270891	23	NGRAM	status with
G29255	POS	LOGRANK	0.125161	1.13333	0.270904	108	NGRAM	inhalers
G9487	POS	LOGRANK	0.142008	1.15259	0.270919	81	NGRAM	all .
G21956	POS	LOGRANK	0.170649	1.18607	0.270945	56	NGRAM	for radiotherapy
G20679	POS	LOGRANK	0.159767	1.17324	0.270994	67	NGRAM	excess
G39457	POS	LOGRANK	0.18409	1.20212	0.271035	38	NGRAM	our department ,
G45263	POS	LOGRANK	0.25246	1.28719	0.271064	25	NGRAM	show an
G44313	POS	LOGRANK	0.220407	1.24658	0.271068	30	NGRAM	seen by her gp
G27040	POS	LOGRANK	0.115529	1.12247	0.271073	125	NGRAM	i believe
G20315	POS	LOGRANK	0.116772	1.12386	0.271118	97	NGRAM	epirubicin
G50122	POS	LOGRANK	0.224853	1.25214	0.271139	33	NGRAM	the time he
G12646	POS	LOGRANK	0.0968393	1.10168	0.271148	179	NGRAM	at all
G32267	POS	LOGRANK	0.224829	1.25211	0.271223	26	NGRAM	long chat
G7811	POS	LOGRANK	0.224829	1.25211	0.271223	26	NGRAM	a long chat
G2449	POS	LOGRANK	0.234628	1.26444	0.271395	27	NGRAM	10 to
G38104	POS	LOGRANK	0.183945	1.20195	0.271442	39	NGRAM	of this remarkable
G50913	POS	LOGRANK	0.240046	1.27131	0.271488	27	NGRAM	this was reported
G18417	POS	LOGRANK	0.189193	1.20827	0.271492	37	NGRAM	denies any headaches
G40631	POS	LOGRANK	0.229481	1.25795	0.27152	33	NGRAM	peritoneal disease and
G20402	POS	LOGRANK	0.129905	1.13872	0.271562	88	NGRAM	etoposide .
G20597	POS	LOGRANK	0.120611	1.12819	0.271566	104	NGRAM	examination of chest
G16157	POS	LOGRANK	0.181398	1.19889	0.27161	45	NGRAM	chest . <EOS>
G49180	POS	LOGRANK	0.234521	1.2643	0.271634	27	NGRAM	the left side and
G26777	POS	LOGRANK	0.134462	1.14392	0.271735	85	NGRAM	hope that
G4373	POS	LOGRANK	0.147821	1.15931	0.271848	76	NGRAM	: stage iv
G8755	POS	LOGRANK	0.239836	1.27104	0.271889	26	NGRAM	about treatment of
G19096	POS	LOGRANK	0.239836	1.27104	0.271889	26	NGRAM	discussion about treatment of
G14562	POS	LOGRANK	0.0414965	1.04237	0.271911	1303	NGRAM	breath
G54332	POS	LOGRANK	0.204431	1.22683	0.271941	37	NGRAM	was mildly
G54398	POS	LOGRANK	0.234309	1.26403	0.27195	24	NGRAM	was performed on the
G55965	POS	LOGRANK	0.224395	1.25157	0.272184	27	NGRAM	will see him for
G27466	POS	LOGRANK	0.224395	1.25157	0.272184	27	NGRAM	i will see him for
G43567	POS	LOGRANK	0.104916	1.11062	0.272198	149	NGRAM	right leg
G39697	POS	LOGRANK	0.146455	1.15772	0.272227	66	NGRAM	page
G38737	POS	LOGRANK	0.224179	1.2513	0.272306	38	NGRAM	once per
G15545	POS	LOGRANK	0.10625	1.1121	0.272359	123	NGRAM	cartia
G47102	POS	LOGRANK	0.186161	1.20462	0.272359	44	NGRAM	summary / management :
G6457	POS	LOGRANK	0.186161	1.20462	0.272359	44	NGRAM	<BOS> summary / management : <EOS>
G6456	POS	LOGRANK	0.186161	1.20462	0.272359	44	NGRAM	<BOS> summary / management :
G47103	POS	LOGRANK	0.186161	1.20462	0.272359	44	NGRAM	summary / management : <EOS>
G9794	POS	LOGRANK	0.251769	1.2863	0.272396	25	NGRAM	alzheimer’s
G15814	POS	LOGRANK	0.134207	1.14363	0.272457	89	NGRAM	cervical or supraclavicular lymphadenopathy
G28242	POS	LOGRANK	0.181024	1.19844	0.272522	48	NGRAM	in medical oncology clinic
G39297	POS	LOGRANK	0.224244	1.25138	0.272524	25	NGRAM	organomegaly or ascites .
G14613	POS	LOGRANK	0.151659	1.16376	0.272552	66	NGRAM	breathlessness .
G9155	POS	LOGRANK	0.176394	1.19291	0.27257	50	NGRAM	advanced stage
G13761	POS	LOGRANK	0.15923	1.17261	0.272598	62	NGRAM	been smoking
G39858	POS	LOGRANK	0.197515	1.21837	0.27262	43	NGRAM	palliative nature of
G49555	POS	LOGRANK	0.197515	1.21837	0.27262	43	NGRAM	the palliative nature of
G31858	POS	LOGRANK	0.0373275	1.03803	0.272665	2009	NGRAM	likely
G32791	POS	LOGRANK	0.0555957	1.05717	0.272674	564	NGRAM	m1
G48908	POS	LOGRANK	0.186027	1.20446	0.272677	37	NGRAM	the guidelines
G42098	POS	LOGRANK	0.108078	1.11413	0.272693	138	NGRAM	radiation therapy to the
G33155	POS	LOGRANK	0.23946	1.27056	0.272701	23	NGRAM	mass confirmed
G4843	POS	LOGRANK	0.200715	1.22228	0.272763	38	NGRAM	<BOS> carcinoma of
G52736	POS	LOGRANK	0.200654	1.2222	0.272766	41	NGRAM	treatment available
G56918	POS	LOGRANK	0.194389	1.21457	0.272795	41	NGRAM	worsened over the
G14623	POS	LOGRANK	0.183378	1.20127	0.27286	48	NGRAM	briefly discussed the
G24619	POS	LOGRANK	0.207568	1.23068	0.272898	41	NGRAM	he appears comfortable
G5963	POS	LOGRANK	0.207545	1.23065	0.273004	33	NGRAM	<BOS> no family history of malignancy .
G54877	POS	LOGRANK	0.133118	1.14238	0.273006	90	NGRAM	weekly .
G23857	POS	LOGRANK	0.15294	1.16526	0.273011	69	NGRAM	has evidence of
G26594	POS	LOGRANK	0.174023	1.19008	0.273065	50	NGRAM	his symptoms and
G31238	POS	LOGRANK	0.21524	1.24016	0.273068	35	NGRAM	largest lesion
G16961	POS	LOGRANK	0.233822	1.26342	0.273092	25	NGRAM	common side effects are
G22874	POS	LOGRANK	0.155831	1.16863	0.273191	66	NGRAM	given every two weeks
G19692	POS	LOGRANK	0.131206	1.1402	0.273329	81	NGRAM	dual with nil added .
G8754	POS	LOGRANK	0.16977	1.18503	0.273337	53	NGRAM	about treatment
G33770	POS	LOGRANK	0.176105	1.19256	0.273361	47	NGRAM	metastases up to
G33769	POS	LOGRANK	0.176105	1.19256	0.273361	47	NGRAM	metastases up
G53099	POS	LOGRANK	0.219354	1.24527	0.273366	32	NGRAM	two week history
G8385	POS	LOGRANK	0.207296	1.23035	0.273399	33	NGRAM	a week’s
G24580	POS	LOGRANK	0.223812	1.25084	0.273403	31	NGRAM	having problems with
G44325	POS	LOGRANK	0.185746	1.20412	0.273406	38	NGRAM	seen for a new
G44326	POS	LOGRANK	0.185746	1.20412	0.273406	38	NGRAM	seen for a new patient
G31999	POS	LOGRANK	0.128557	1.13719	0.273413	98	NGRAM	live with
G3314	POS	LOGRANK	0.100032	1.10521	0.273423	180	NGRAM	3 ,
G16439	POS	LOGRANK	0.133941	1.14333	0.273505	84	NGRAM	ck7 positive ,
G44056	POS	LOGRANK	0.244818	1.27739	0.273554	25	NGRAM	scan to be done to assess the status of
G44055	POS	LOGRANK	0.244818	1.27739	0.273554	25	NGRAM	scan to be done to assess the status
G46379	POS	LOGRANK	0.126852	1.13525	0.273584	93	NGRAM	sounds dual with no murmurs .
G25329	POS	LOGRANK	0.126852	1.13525	0.273584	93	NGRAM	heart sounds dual with no murmurs .
G1871	POS	LOGRANK	0.251143	1.28549	0.27359	25	NGRAM	, under
G10733	POS	LOGRANK	0.148621	1.16023	0.273607	67	NGRAM	and large
G54225	POS	LOGRANK	0.162234	1.17614	0.273647	59	NGRAM	was discharged from
G49944	POS	LOGRANK	0.104102	1.10971	0.273708	163	NGRAM	the risk of life-threatening infection
G20794	POS	LOGRANK	0.0884819	1.09251	0.273722	230	NGRAM	explained to him
G54872	POS	LOGRANK	0.250968	1.28527	0.273921	24	NGRAM	week with the
G9051	POS	LOGRANK	0.142294	1.15292	0.273955	86	NGRAM	adjuvant tamoxifen
G18950	POS	LOGRANK	0.0473243	1.04846	0.274056	890	NGRAM	discomfort
G11335	POS	LOGRANK	0.228281	1.25644	0.274057	27	NGRAM	and was given
G33398	POS	LOGRANK	0.188154	1.20702	0.274115	41	NGRAM	me she has
G53707	POS	LOGRANK	0.107274	1.11324	0.274126	127	NGRAM	vague
G46822	POS	LOGRANK	0.0903099	1.09451	0.274142	218	NGRAM	stay
G44373	POS	LOGRANK	0.250847	1.28511	0.274144	23	NGRAM	seen in the presence of
G44372	POS	LOGRANK	0.250847	1.28511	0.274144	23	NGRAM	seen in the presence
G14816	POS	LOGRANK	0.257645	1.29388	0.274152	24	NGRAM	but obviously
G43423	POS	LOGRANK	0.122766	1.13062	0.274273	104	NGRAM	reviewed by <DOCTOR>
G54317	POS	LOGRANK	0.134714	1.14421	0.274299	84	NGRAM	was keen to
G29773	POS	LOGRANK	0.131815	1.1409	0.274458	84	NGRAM	is an ex
G55713	POS	LOGRANK	0.233144	1.26256	0.274493	28	NGRAM	whom she
G46770	POS	LOGRANK	0.119882	1.12736	0.274497	104	NGRAM	states that
G46445	POS	LOGRANK	0.180305	1.19758	0.274506	42	NGRAM	spectrum
G43550	POS	LOGRANK	0.108675	1.1148	0.274519	149	NGRAM	right hip
G10895	POS	LOGRANK	0.122727	1.13058	0.274535	96	NGRAM	and occasional
G15143	POS	LOGRANK	0.185285	1.20356	0.274592	51	NGRAM	can see
G16195	POS	LOGRANK	0.106128	1.11196	0.274597	124	NGRAM	chest examination
G50119	POS	LOGRANK	0.218749	1.24452	0.274676	35	NGRAM	the time . <EOS>
G9891	POS	LOGRANK	0.130844	1.13979	0.274679	85	NGRAM	an ex
G42695	POS	LOGRANK	0.17561	1.19197	0.274729	45	NGRAM	regarding his
G36502	POS	LOGRANK	0.124156	1.13219	0.274806	104	NGRAM	not keen
G41940	POS	LOGRANK	0.124157	1.13219	0.274818	100	NGRAM	put on
G15333	POS	LOGRANK	0.256858	1.29286	0.274823	23	NGRAM	carboplatin and etoposide chemotherapy
G14689	POS	LOGRANK	0.190648	1.21003	0.274837	35	NGRAM	brushings and
G49824	POS	LOGRANK	0.187867	1.20667	0.27486	44	NGRAM	the result of
G40418	POS	LOGRANK	0.199793	1.22115	0.274919	38	NGRAM	pedicle
G31081	POS	LOGRANK	0.152313	1.16453	0.275021	69	NGRAM	know the
G17262	POS	LOGRANK	0.250264	1.28436	0.27507	35	NGRAM	consideration of systemic therapy
G52962	POS	LOGRANK	0.21437	1.23908	0.275082	29	NGRAM	tumour seen
G47689	POS	LOGRANK	0.250335	1.28446	0.275092	24	NGRAM	tapered
G54431	POS	LOGRANK	0.199722	1.22106	0.275162	30	NGRAM	was referred through to
G36718	POS	LOGRANK	0.222965	1.24978	0.275171	27	NGRAM	november last year
G56550	POS	LOGRANK	0.244027	1.27638	0.275175	26	NGRAM	with renal
G4512	POS	LOGRANK	0.0924352	1.09684	0.275185	208	NGRAM	<BOS> <NAME> has been
G55421	POS	LOGRANK	0.107055	1.113	0.275191	149	NGRAM	where he
G29868	POS	LOGRANK	0.173234	1.18914	0.275247	48	NGRAM	is continuing
G43539	POS	LOGRANK	0.190442	1.20978	0.275351	39	NGRAM	right hemithorax
G8074	POS	LOGRANK	0.222872	1.24966	0.275423	34	NGRAM	a productive cough
G22483	POS	LOGRANK	0.182378	1.20007	0.275462	42	NGRAM	full thickness
G53855	POS	LOGRANK	0.222856	1.24964	0.275472	30	NGRAM	very tired .
G45239	POS	LOGRANK	0.210215	1.23394	0.275477	39	NGRAM	should continue
G42312	POS	LOGRANK	0.177566	1.19431	0.275536	42	NGRAM	receipt of
G42311	POS	LOGRANK	0.177566	1.19431	0.275536	42	NGRAM	receipt
G36057	POS	LOGRANK	0.149315	1.16104	0.275592	76	NGRAM	nodal metastases
G56679	POS	LOGRANK	0.104574	1.11024	0.275653	161	NGRAM	with the risk of life-threatening infection
G20555	POS	LOGRANK	0.168968	1.18408	0.275708	47	NGRAM	exam shows a regular rhythm and rate
G20553	POS	LOGRANK	0.168968	1.18408	0.275708	47	NGRAM	exam shows a regular rhythm
G20554	POS	LOGRANK	0.168968	1.18408	0.275708	47	NGRAM	exam shows a regular rhythm and
G15430	POS	LOGRANK	0.168968	1.18408	0.275708	47	NGRAM	cardiac exam shows a regular rhythm and
G15431	POS	LOGRANK	0.168968	1.18408	0.275708	47	NGRAM	cardiac exam shows a regular rhythm and rate
G15429	POS	LOGRANK	0.168968	1.18408	0.275708	47	NGRAM	cardiac exam shows a regular rhythm
G28794	POS	LOGRANK	0.163304	1.17739	0.275712	63	NGRAM	in view of his
G22826	POS	LOGRANK	0.163304	1.17739	0.275724	58	NGRAM	give her a
G56018	POS	LOGRANK	0.184852	1.20304	0.275732	46	NGRAM	with <DOCTOR> .
G18533	POS	LOGRANK	0.0650542	1.06722	0.275747	440	NGRAM	despite
G48098	POS	LOGRANK	0.116288	1.12332	0.275759	116	NGRAM	that he would
G19343	POS	LOGRANK	0.0550125	1.05655	0.27576	536	NGRAM	dob
G13982	POS	LOGRANK	0.0726786	1.07538	0.275917	312	NGRAM	bilaterally .
G27065	POS	LOGRANK	0.107366	1.11334	0.275984	133	NGRAM	i don’t
G24203	POS	LOGRANK	0.17514	1.19141	0.276013	50	NGRAM	have also given him
G14336	POS	LOGRANK	0.232383	1.2616	0.276029	23	NGRAM	bony tenderness .
G26737	POS	LOGRANK	0.108324	1.11441	0.276088	118	NGRAM	history of presenting
G2588	POS	LOGRANK	0.161436	1.1752	0.276093	58	NGRAM	13 ,
G14849	POS	LOGRANK	0.23772	1.26835	0.276139	27	NGRAM	but these are
G54892	POS	LOGRANK	0.147787	1.15927	0.276284	73	NGRAM	weekly paclitaxel
G34766	POS	LOGRANK	0.184502	1.20262	0.276286	40	NGRAM	mucus
G28157	POS	LOGRANK	0.218039	1.24364	0.276295	28	NGRAM	in her legs
G24708	POS	LOGRANK	0.0537143	1.05518	0.276384	667	NGRAM	he has a
G9960	POS	LOGRANK	0.135112	1.14467	0.276389	80	NGRAM	an obvious
G16149	POS	LOGRANK	0.232196	1.26137	0.276427	25	NGRAM	chest , abdomen and pelvis to
G0315	POS	LOGRANK	0.232196	1.26137	0.276427	25	NGRAM	, abdomen and pelvis to
G32345	POS	LOGRANK	0.213789	1.23836	0.276431	27	NGRAM	losec 20 mg od
G54014	POS	LOGRANK	0.189984	1.20923	0.276511	45	NGRAM	<LOCALITY> hospital . <EOS>
G36066	POS	LOGRANK	0.227062	1.25491	0.276536	31	NGRAM	node at
G54064	POS	LOGRANK	0.125247	1.13343	0.276568	97	NGRAM	wall of
G22166	POS	LOGRANK	0.0644854	1.06661	0.276586	426	NGRAM	for which
G45284	POS	LOGRANK	0.0819131	1.08536	0.276639	242	NGRAM	showed an
G14475	POS	LOGRANK	0.166674	1.18137	0.276674	59	NGRAM	brain radiation
G21424	POS	LOGRANK	0.14263	1.1533	0.276714	77	NGRAM	five children
G57223	POS	LOGRANK	0.0798626	1.08314	0.276796	267	NGRAM	year old man
G53963	POS	LOGRANK	0.168566	1.18361	0.276868	51	NGRAM	vomiting , fatigue ,
G16861	POS	LOGRANK	0.192727	1.21255	0.276888	36	NGRAM	colonic primary
G5437	POS	LOGRANK	0.110189	1.11649	0.277014	112	NGRAM	<BOS> history of presenting complaint
G50372	POS	LOGRANK	0.107105	1.11305	0.277039	139	NGRAM	therapy to the
G46746	POS	LOGRANK	0.231785	1.26085	0.277184	27	NGRAM	started taking
G42349	POS	LOGRANK	0.176961	1.19358	0.277189	50	NGRAM	recent diagnosis of
G6280	POS	LOGRANK	0.226761	1.25453	0.277287	24	NGRAM	<BOS> regional
G57152	POS	LOGRANK	0.141254	1.15172	0.277322	75	NGRAM	x-ray on
G17547	POS	LOGRANK	0.205706	1.22839	0.277324	36	NGRAM	cough for the
G6932	POS	LOGRANK	0.20217	1.22406	0.277359	34	NGRAM	<NAME> has been diagnosed
G0993	POS	LOGRANK	0.242925	1.27497	0.27738	24	NGRAM	, i believe
G0562	POS	LOGRANK	0.124202	1.13225	0.277382	89	NGRAM	, ca125
G38751	POS	LOGRANK	0.102015	1.1074	0.277392	141	NGRAM	oncologist .
G23305	POS	LOGRANK	0.21752	1.24299	0.277466	31	NGRAM	had a chest xray
G47377	POS	LOGRANK	0.0599949	1.06183	0.277516	496	NGRAM	swelling
G35506	POS	LOGRANK	0.186774	1.20535	0.27762	36	NGRAM	no adenopathy neck , axillae or elsewhere .
G35505	POS	LOGRANK	0.186774	1.20535	0.27762	36	NGRAM	no adenopathy neck , axillae or elsewhere
G42730	POS	LOGRANK	0.124191	1.13223	0.277621	99	NGRAM	region . <EOS>
G5634	POS	LOGRANK	0.0407648	1.04161	0.277634	1217	NGRAM	<BOS> investigations <EOS>
G49221	POS	LOGRANK	0.237006	1.26745	0.277665	23	NGRAM	the lingula
G6706	POS	LOGRANK	0.108987	1.11515	0.277699	131	NGRAM	<BOS> weight loss
G5633	POS	LOGRANK	0.0417565	1.04264	0.277751	1258	NGRAM	<BOS> investigations : <EOS>
G17114	POS	LOGRANK	0.198648	1.21975	0.27776	33	NGRAM	conditions
G4177	POS	LOGRANK	0.231555	1.26056	0.277806	23	NGRAM	8604
G0207	POS	LOGRANK	0.231555	1.26056	0.277806	23	NGRAM	) 839
G2301	POS	LOGRANK	0.231555	1.26056	0.277806	23	NGRAM	07 ) 839
G0077	POS	LOGRANK	0.231555	1.26056	0.277806	23	NGRAM	( 07 ) 839
G20523	POS	LOGRANK	0.115155	1.12205	0.277901	109	NGRAM	ex smoker
G9783	POS	LOGRANK	0.170184	1.18552	0.277929	51	NGRAM	although she is
G38573	POS	LOGRANK	0.126522	1.13487	0.277945	100	NGRAM	on palpation
G35386	POS	LOGRANK	0.181452	1.19896	0.27795	51	NGRAM	next few days .
G49433	POS	LOGRANK	0.181452	1.19896	0.27795	51	NGRAM	the next few days .
G24954	POS	LOGRANK	0.082279	1.08576	0.277976	256	NGRAM	he presented
G49344	POS	LOGRANK	0.198465	1.21953	0.278069	47	NGRAM	the medical oncology department
G5433	POS	LOGRANK	0.133622	1.14296	0.278231	77	NGRAM	<BOS> history of present
G45626	POS	LOGRANK	0.162418	1.17635	0.278311	48	NGRAM	signs of infection that
G47822	POS	LOGRANK	0.152667	1.16494	0.278433	64	NGRAM	tendon
G22083	POS	LOGRANK	0.242397	1.2743	0.278457	27	NGRAM	for the last six months
G26180	POS	LOGRANK	0.189198	1.20828	0.278473	38	NGRAM	him chemotherapy with
G0615	POS	LOGRANK	0.170016	1.18532	0.278479	50	NGRAM	, ck20 negative
G45694	POS	LOGRANK	0.0656462	1.06785	0.278625	371	NGRAM	since the
G40484	POS	LOGRANK	0.104392	1.11004	0.278642	141	NGRAM	per minute ,
G0711	POS	LOGRANK	0.221362	1.24777	0.27874	27	NGRAM	, cyanosis , clubbing , jaundice or goitre
G0712	POS	LOGRANK	0.221362	1.24777	0.27874	27	NGRAM	, cyanosis , clubbing , jaundice or goitre .
G6169	POS	LOGRANK	0.192022	1.2117	0.278744	35	NGRAM	<BOS> patient’s
G13596	POS	LOGRANK	0.208821	1.23222	0.278754	32	NGRAM	because of a
G43769	POS	LOGRANK	0.221342	1.24775	0.278793	25	NGRAM	role to play
G24059	POS	LOGRANK	0.176333	1.19284	0.278832	50	NGRAM	has recently been diagnosed with
G11302	POS	LOGRANK	0.221303	1.2477	0.278833	33	NGRAM	and urinary
G38029	POS	LOGRANK	0.208731	1.23211	0.278905	32	NGRAM	of the right breast .
G7175	POS	LOGRANK	0.242097	1.27392	0.27899	25	NGRAM	<NAME>’s father
G44723	POS	LOGRANK	0.248185	1.2817	0.27924	25	NGRAM	she has already been
G9610	POS	LOGRANK	0.09111	1.09539	0.279271	187	NGRAM	along the
G56879	POS	LOGRANK	0.22577	1.25329	0.279299	30	NGRAM	working and
G9959	POS	LOGRANK	0.173933	1.18998	0.279346	51	NGRAM	an obstructing
G32343	POS	LOGRANK	0.112998	1.11963	0.279348	104	NGRAM	losec 20
G19885	POS	LOGRANK	0.145532	1.15665	0.279409	73	NGRAM	ec
G43193	POS	LOGRANK	0.216501	1.24172	0.279716	27	NGRAM	respiratory physicians
G53741	POS	LOGRANK	0.183322	1.2012	0.279747	43	NGRAM	vault
G40292	POS	LOGRANK	0.201127	1.22278	0.279864	32	NGRAM	patient lives with her husband .
G49605	POS	LOGRANK	0.201127	1.22278	0.279864	32	NGRAM	the patient lives with her husband .
G7802	POS	LOGRANK	0.169524	1.18474	0.279876	50	NGRAM	a little bit of
G35230	POS	LOGRANK	0.133129	1.1424	0.280004	83	NGRAM	neither
G15134	POS	LOGRANK	0.185868	1.20426	0.280011	39	NGRAM	can improve
G37810	POS	LOGRANK	0.111698	1.11818	0.280027	118	NGRAM	of significant
G42213	POS	LOGRANK	0.161864	1.1757	0.280037	51	NGRAM	rate without significant
G42214	POS	LOGRANK	0.161864	1.1757	0.280037	51	NGRAM	rate without significant murmur
G12922	POS	LOGRANK	0.212194	1.23639	0.280059	31	NGRAM	attended clinic with
G36432	POS	LOGRANK	0.225419	1.25285	0.280119	26	NGRAM	not detected
G35587	POS	LOGRANK	0.110009	1.11629	0.280127	115	NGRAM	no clubbing
G19405	POS	LOGRANK	0.269726	1.30961	0.280147	26	NGRAM	does not take alcohol . <EOS>
G36594	POS	LOGRANK	0.269726	1.30961	0.280147	26	NGRAM	not take alcohol . <EOS>
G47629	POS	LOGRANK	0.269726	1.30961	0.280147	26	NGRAM	take alcohol . <EOS>
G14566	POS	LOGRANK	0.165479	1.17996	0.280177	57	NGRAM	breath . <EOS>
G15308	POS	LOGRANK	0.23577	1.26588	0.280186	27	NGRAM	capable of
G37359	POS	LOGRANK	0.163611	1.17776	0.280206	53	NGRAM	of gemcitabine
G26025	POS	LOGRANK	0.204426	1.22682	0.280342	41	NGRAM	her two daughters
G49192	POS	LOGRANK	0.230307	1.25899	0.280343	28	NGRAM	the left supraclavicular region
G52812	POS	LOGRANK	0.169297	1.18447	0.28039	56	NGRAM	treatment was
G40202	POS	LOGRANK	0.119799	1.12727	0.280394	90	NGRAM	past surgical history
G29926	POS	LOGRANK	0.208063	1.23129	0.280504	38	NGRAM	is fine
G53793	POS	LOGRANK	0.24129	1.27289	0.280678	23	NGRAM	very concerned
G53274	POS	LOGRANK	0.194206	1.21435	0.280795	40	NGRAM	understands that he has been diagnosed
G50189	POS	LOGRANK	0.200648	1.22219	0.280962	35	NGRAM	the tumour marker cea
G54823	POS	LOGRANK	0.211779	1.23588	0.280972	33	NGRAM	weakness or
G34468	POS	LOGRANK	0.16701	1.18177	0.28102	62	NGRAM	more than a
G50126	POS	LOGRANK	0.156461	1.16937	0.281041	57	NGRAM	the time of his
G36704	POS	LOGRANK	0.142568	1.15323	0.281043	80	NGRAM	november .
G13191	POS	LOGRANK	0.204138	1.22647	0.281046	37	NGRAM	back for
G21281	POS	LOGRANK	0.215901	1.24098	0.281046	29	NGRAM	fields .
G8804	POS	LOGRANK	0.182819	1.2006	0.281066	45	NGRAM	access to
G21625	POS	LOGRANK	0.19729	1.2181	0.281075	35	NGRAM	for 14
G26480	POS	LOGRANK	0.19721	1.218	0.281125	41	NGRAM	his metastatic disease
G43682	POS	LOGRANK	0.204083	1.2264	0.281175	35	NGRAM	right ureter
G3037	POS	LOGRANK	0.0965801	1.1014	0.281315	155	NGRAM	20 cigarettes
G36730	POS	LOGRANK	0.207712	1.23086	0.281315	33	NGRAM	now for
G1951	POS	LOGRANK	0.148938	1.1606	0.281345	64	NGRAM	, which i
G46763	POS	LOGRANK	0.269025	1.30869	0.281429	23	NGRAM	state .
G14758	POS	LOGRANK	0.137844	1.1478	0.281467	90	NGRAM	but he has
G41674	POS	LOGRANK	0.207629	1.23076	0.281489	34	NGRAM	progressive shortness
G41675	POS	LOGRANK	0.207629	1.23076	0.281489	34	NGRAM	progressive shortness of
G56639	POS	LOGRANK	0.173129	1.18902	0.281595	47	NGRAM	with the chemotherapy .
G56010	POS	LOGRANK	0.173121	1.18901	0.281621	48	NGRAM	with .
G35183	POS	LOGRANK	0.159579	1.17302	0.281656	53	NGRAM	needle aspiration of
G57248	POS	LOGRANK	0.14119	1.15164	0.28166	74	NGRAM	year when
G37149	POS	LOGRANK	0.229648	1.25816	0.281717	29	NGRAM	of breast cancer . <EOS>
G56014	POS	LOGRANK	0.246881	1.28003	0.281816	28	NGRAM	with 5-fu and
G49322	POS	LOGRANK	0.170886	1.18636	0.281848	46	NGRAM	the medial aspect of the
G45832	POS	LOGRANK	0.246811	1.27994	0.281889	23	NGRAM	skeletal metastasis
G54276	POS	LOGRANK	0.0824821	1.08598	0.281927	225	NGRAM	was found to have a
G9005	POS	LOGRANK	0.234925	1.26481	0.281928	23	NGRAM	adenopathy in the left
G42066	POS	LOGRANK	0.246768	1.27988	0.28198	26	NGRAM	radiation and chemotherapy
G49843	POS	LOGRANK	0.20023	1.22168	0.28202	31	NGRAM	the right adrenal gland
G54473	POS	LOGRANK	0.234851	1.26472	0.282031	26	NGRAM	was seen by her gp
G16881	POS	LOGRANK	0.0967862	1.10162	0.282103	159	NGRAM	colostomy
G50282	POS	LOGRANK	0.207382	1.23045	0.282115	32	NGRAM	them with
G26568	POS	LOGRANK	0.246697	1.27979	0.282196	24	NGRAM	his right leg
G46458	POS	LOGRANK	0.229402	1.25785	0.282259	29	NGRAM	sphincter
G15005	POS	LOGRANK	0.0769535	1.07999	0.282293	247	NGRAM	ca125
G17940	POS	LOGRANK	0.149965	1.16179	0.282389	68	NGRAM	currently he is
G27012	POS	LOGRANK	0.138674	1.14875	0.282465	77	NGRAM	hysterectomy for
G11874	POS	LOGRANK	0.122204	1.12999	0.282468	98	NGRAM	approximately two
G39725	POS	LOGRANK	0.166565	1.18124	0.282476	55	NGRAM	pain and bone marrow suppression with the risk of
G39724	POS	LOGRANK	0.166565	1.18124	0.282476	55	NGRAM	pain and bone marrow suppression with the risk
G16228	POS	LOGRANK	0.166565	1.18124	0.282476	55	NGRAM	chest pain and bone marrow suppression with the risk
G40128	POS	LOGRANK	0.117902	1.12513	0.282485	96	NGRAM	particular .
G28308	POS	LOGRANK	0.117902	1.12513	0.282485	96	NGRAM	in particular .
G2872	POS	LOGRANK	0.199995	1.2214	0.282557	34	NGRAM	18th
G38833	POS	LOGRANK	0.246115	1.27905	0.282567	24	NGRAM	one episode
G38034	POS	LOGRANK	0.234564	1.26436	0.282603	25	NGRAM	of the right lobe of the
G36841	POS	LOGRANK	0.224256	1.25139	0.282646	25	NGRAM	observed .
G16440	POS	LOGRANK	0.203451	1.22563	0.282658	31	NGRAM	ck7 positive , ck20
G41591	POS	LOGRANK	0.128686	1.13733	0.282667	85	NGRAM	proceed with chemotherapy
G16858	POS	LOGRANK	0.182197	1.19985	0.282728	42	NGRAM	colonic malignancy
G21293	POS	LOGRANK	0.139718	1.14995	0.282729	80	NGRAM	final management
G51061	POS	LOGRANK	0.162721	1.17671	0.28278	54	NGRAM	three years ago .
G57279	POS	LOGRANK	0.160831	1.17449	0.282869	51	NGRAM	years ago when
G19915	POS	LOGRANK	0.119846	1.12732	0.282953	103	NGRAM	ecog performance status 1
G3013	POS	LOGRANK	0.224079	1.25117	0.282956	28	NGRAM	2.7 cm
G47552	POS	LOGRANK	0.219386	1.24531	0.282979	31	NGRAM	t12 ,
G20090	POS	LOGRANK	0.155845	1.16865	0.28298	58	NGRAM	elderly caucasian
G40219	POS	LOGRANK	0.141988	1.15256	0.283019	66	NGRAM	pathologic
G47327	POS	LOGRANK	0.157403	1.17047	0.283136	57	NGRAM	survival with the
G26012	POS	LOGRANK	0.184667	1.20282	0.283137	41	NGRAM	her to have a
G10480	POS	LOGRANK	0.0659345	1.06816	0.283182	376	NGRAM	and has been
G45971	POS	LOGRANK	0.196364	1.21697	0.283196	33	NGRAM	smoked 20 cigarettes daily
G26994	POS	LOGRANK	0.141904	1.15247	0.283228	72	NGRAM	hypodense
G16169	POS	LOGRANK	0.144375	1.15532	0.283247	64	NGRAM	chest and cardiovascular system was
G21520	POS	LOGRANK	0.18199	1.1996	0.283259	37	NGRAM	focal or
G51231	POS	LOGRANK	0.0701967	1.07272	0.283262	367	NGRAM	times a
G38218	POS	LOGRANK	0.219257	1.24515	0.283272	32	NGRAM	offered him palliative chemotherapy
G28525	POS	LOGRANK	0.152621	1.16488	0.28329	73	NGRAM	in the left axilla
G48118	POS	LOGRANK	0.066905	1.06919	0.283314	354	NGRAM	that if
G40778	POS	LOGRANK	0.234209	1.26391	0.283377	28	NGRAM	plaster
G12906	POS	LOGRANK	0.219109	1.24497	0.283468	31	NGRAM	attendance
G55614	POS	LOGRANK	0.179398	1.1965	0.283482	44	NGRAM	white male who
G49319	POS	LOGRANK	0.108192	1.11426	0.283505	127	NGRAM	the medial
G45248	POS	LOGRANK	0.155655	1.16842	0.283509	51	NGRAM	should have any symptoms or signs of infection
G45247	POS	LOGRANK	0.155655	1.16842	0.283509	51	NGRAM	should have any symptoms or signs of
G24219	POS	LOGRANK	0.155655	1.16842	0.283509	51	NGRAM	have any symptoms or
G24220	POS	LOGRANK	0.155655	1.16842	0.283509	51	NGRAM	have any symptoms or signs
G45246	POS	LOGRANK	0.155655	1.16842	0.283509	51	NGRAM	should have any symptoms or signs
G24222	POS	LOGRANK	0.155655	1.16842	0.283509	51	NGRAM	have any symptoms or signs of infection
G45245	POS	LOGRANK	0.155655	1.16842	0.283509	51	NGRAM	should have any symptoms or
G24221	POS	LOGRANK	0.155655	1.16842	0.283509	51	NGRAM	have any symptoms or signs of
G22442	POS	LOGRANK	0.15725	1.17029	0.283609	57	NGRAM	from the lung
G26698	POS	LOGRANK	0.162417	1.17635	0.283639	52	NGRAM	history of any
G23836	POS	LOGRANK	0.151036	1.16304	0.283725	68	NGRAM	has consented to
G21754	POS	LOGRANK	0.103309	1.10883	0.283761	134	NGRAM	for chemotherapy opinion
G21755	POS	LOGRANK	0.103309	1.10883	0.283761	134	NGRAM	for chemotherapy opinion .
G27495	POS	LOGRANK	0.193029	1.21292	0.283788	35	NGRAM	i would suggest
G49305	POS	LOGRANK	0.19295	1.21282	0.283832	42	NGRAM	the mass in the
G1612	POS	LOGRANK	0.064259	1.06637	0.283861	410	NGRAM	, right
G4723	POS	LOGRANK	0.192976	1.21285	0.283901	40	NGRAM	<BOS> aspirin 100 mg once
G5778	POS	LOGRANK	0.202916	1.22497	0.283938	31	NGRAM	<BOS> married and
G29843	POS	LOGRANK	0.104572	1.11024	0.284078	162	NGRAM	is clear .
G17522	POS	LOGRANK	0.24574	1.27857	0.284083	23	NGRAM	correspondence
G54162	POS	LOGRANK	0.199355	1.22062	0.284114	35	NGRAM	was also seen by
G47700	POS	LOGRANK	0.111892	1.11839	0.28417	120	NGRAM	<LOCALITY>
G42957	POS	LOGRANK	0.228494	1.25671	0.284175	26	NGRAM	renal tumour
G12962	POS	LOGRANK	0.23951	1.27063	0.284197	25	NGRAM	attends with partner
G3295	POS	LOGRANK	0.202784	1.22481	0.284218	36	NGRAM	27 mm
G2030	POS	LOGRANK	0.192854	1.21271	0.284221	37	NGRAM	- 40
G15873	POS	LOGRANK	0.23945	1.27055	0.284225	26	NGRAM	changes within
G8841	POS	LOGRANK	0.164097	1.17833	0.284241	48	NGRAM	accupril <EOS>
G35984	POS	LOGRANK	0.19929	1.22054	0.284255	35	NGRAM	no shortness of breath .
G10388	POS	LOGRANK	0.176708	1.19328	0.284258	43	NGRAM	and even
G36817	POS	LOGRANK	0.252202	1.28686	0.284412	23	NGRAM	nurses to
G43235	POS	LOGRANK	0.0638163	1.0659	0.284422	378	NGRAM	response rate
G18969	POS	LOGRANK	0.233605	1.26315	0.28444	31	NGRAM	discontinued today ) <EOS>
G52430	POS	LOGRANK	0.174314	1.19043	0.284447	48	NGRAM	today with a
G38288	POS	LOGRANK	0.189738	1.20893	0.284489	40	NGRAM	old white male
G30554	POS	LOGRANK	0.181523	1.19904	0.284492	37	NGRAM	it appropriate
G53323	POS	LOGRANK	0.189728	1.20892	0.284505	40	NGRAM	unfortunately it
G8180	POS	LOGRANK	0.189731	1.20892	0.284545	39	NGRAM	a severe
G37223	POS	LOGRANK	0.127289	1.13574	0.284588	98	NGRAM	of chemotherapy with
G22370	POS	LOGRANK	0.155173	1.16786	0.284639	55	NGRAM	from about
G7388	POS	LOGRANK	0.129013	1.1377	0.284657	91	NGRAM	a bit of
G22321	POS	LOGRANK	0.139102	1.14924	0.284708	97	NGRAM	fractions to
G27169	POS	LOGRANK	0.233534	1.26306	0.284734	31	NGRAM	i have encouraged him
G37958	POS	LOGRANK	0.140272	1.15059	0.284816	68	NGRAM	of the left lung
G16994	POS	LOGRANK	0.114675	1.12151	0.284893	105	NGRAM	complained
G27614	POS	LOGRANK	0.28523	1.33007	0.284967	24	NGRAM	if she was
G36217	POS	LOGRANK	0.228089	1.2562	0.284975	23	NGRAM	non tender to fist percussion
G36216	POS	LOGRANK	0.228089	1.2562	0.284975	23	NGRAM	non tender to fist
G36215	POS	LOGRANK	0.228089	1.2562	0.284975	23	NGRAM	non tender to
G0619	POS	LOGRANK	0.176441	1.19296	0.284986	43	NGRAM	, ck7 and
G40452	POS	LOGRANK	0.17642	1.19294	0.285023	44	NGRAM	pelvis which
G12000	POS	LOGRANK	0.251853	1.28641	0.285028	25	NGRAM	are keen
G47798	POS	LOGRANK	0.214095	1.23874	0.285057	26	NGRAM	tender to fist percussion
G47797	POS	LOGRANK	0.214095	1.23874	0.285057	26	NGRAM	tender to fist
G41539	POS	LOGRANK	0.223136	1.24999	0.285066	26	NGRAM	probably the
G44737	POS	LOGRANK	0.245249	1.27794	0.285077	25	NGRAM	she has been diagnosed with
G47901	POS	LOGRANK	0.214087	1.23873	0.285095	30	NGRAM	than it
G47894	POS	LOGRANK	0.228043	1.25614	0.285171	26	NGRAM	than 50 %
G35736	POS	LOGRANK	0.156636	1.16957	0.28534	64	NGRAM	no inguinal lymphadenopathy
G57100	POS	LOGRANK	0.233197	1.26263	0.285459	30	NGRAM	x 11
G15043	POS	LOGRANK	0.198759	1.21989	0.285523	33	NGRAM	calcium .
G10752	POS	LOGRANK	0.244998	1.27762	0.28555	23	NGRAM	and liver . <EOS>
G52223	POS	LOGRANK	0.17391	1.18995	0.285622	48	NGRAM	to the radiation oncologists
G3759	POS	LOGRANK	0.202217	1.22411	0.285622	32	NGRAM	52 kg .
G1884	POS	LOGRANK	0.189289	1.20839	0.285628	39	NGRAM	, villin ,
G50190	POS	LOGRANK	0.233093	1.2625	0.285647	24	NGRAM	the tumour markers
G35674	POS	LOGRANK	0.0769724	1.08001	0.285657	260	NGRAM	no family history
G19813	POS	LOGRANK	0.0615315	1.06346	0.285671	420	NGRAM	dyspnoea
G22540	POS	LOGRANK	0.24492	1.27752	0.285722	24	NGRAM	furosemide
G34734	POS	LOGRANK	0.213675	1.23822	0.285809	32	NGRAM	much improved
G56565	POS	LOGRANK	0.183586	1.20152	0.285933	44	NGRAM	with right upper
G18316	POS	LOGRANK	0.163518	1.17765	0.285937	64	NGRAM	decline in
G17935	POS	LOGRANK	0.11084	1.11722	0.285986	123	NGRAM	currently has
G10360	POS	LOGRANK	0.295224	1.34343	0.286044	23	NGRAM	and does not take alcohol .
G10359	POS	LOGRANK	0.295224	1.34343	0.286044	23	NGRAM	and does not take alcohol
G49116	POS	LOGRANK	0.205594	1.22825	0.2863	33	NGRAM	the left . <EOS>
G6933	POS	LOGRANK	0.213578	1.2381	0.286301	28	NGRAM	<NAME> has been diagnosed with
G12298	POS	LOGRANK	0.258437	1.2949	0.286307	23	NGRAM	as did
G56398	POS	LOGRANK	0.19513	1.21547	0.286343	35	NGRAM	with metastasis .
G44628	POS	LOGRANK	0.16928	1.18445	0.286403	54	NGRAM	she completed
G52625	POS	LOGRANK	0.180692	1.19805	0.28656	49	NGRAM	tramadol and
G56919	POS	LOGRANK	0.213439	1.23793	0.286598	32	NGRAM	worsened over the last
G52149	POS	LOGRANK	0.251074	1.28541	0.2866	27	NGRAM	to tell
G51667	POS	LOGRANK	0.21772	1.24324	0.286681	32	NGRAM	to four times
G41405	POS	LOGRANK	0.12761	1.13611	0.286728	90	NGRAM	previously been
G13871	POS	LOGRANK	0.194947	1.21525	0.286778	37	NGRAM	bendrofluazide <EOS>
G11099	POS	LOGRANK	0.060504	1.06237	0.286798	437	NGRAM	and she has
G37722	POS	LOGRANK	0.133226	1.14251	0.286819	76	NGRAM	of present illness
G26735	POS	LOGRANK	0.133226	1.14251	0.286819	76	NGRAM	history of present illness
G34863	POS	LOGRANK	0.135247	1.14482	0.286865	79	NGRAM	must
G40448	POS	LOGRANK	0.227249	1.25514	0.286873	24	NGRAM	pelvis performed
G42670	POS	LOGRANK	0.227248	1.25514	0.286878	25	NGRAM	reflexes are
G20589	POS	LOGRANK	0.0519827	1.05336	0.287037	648	NGRAM	examination of
G48643	POS	LOGRANK	0.175652	1.19202	0.287087	45	NGRAM	the coeliac
G6133	POS	LOGRANK	0.0361472	1.03681	0.2872	2720	NGRAM	<BOS> past medical
G33616	POS	LOGRANK	0.180442	1.19775	0.287328	47	NGRAM	medication and
G49040	POS	LOGRANK	0.185731	1.2041	0.287365	50	NGRAM	the last 2 <RANGE:TO/> 3
G49039	POS	LOGRANK	0.185731	1.2041	0.287365	50	NGRAM	the last 2 <RANGE:TO/>
G56738	POS	LOGRANK	0.232276	1.26147	0.287389	33	NGRAM	with widespread metastatic
G17870	POS	LOGRANK	0.149808	1.16161	0.287389	66	NGRAM	curative treatment
G53680	POS	LOGRANK	0.237906	1.26859	0.287445	30	NGRAM	usually in
G53725	POS	LOGRANK	0.18041	1.19771	0.287468	42	NGRAM	variety
G47283	POS	LOGRANK	0.173242	1.18915	0.287475	39	NGRAM	surgical history of note
G7273	POS	LOGRANK	0.161147	1.17486	0.287487	55	NGRAM	a 3 cm
G0854	POS	LOGRANK	0.0656588	1.06786	0.287557	348	NGRAM	, gamma
G47422	POS	LOGRANK	0.208848	1.23226	0.287557	35	NGRAM	symptomatic relief
G42528	POS	LOGRANK	0.143101	1.15385	0.287593	75	NGRAM	refer her
G40882	POS	LOGRANK	0.16886	1.18395	0.287606	56	NGRAM	po
G30482	POS	LOGRANK	0.166799	1.18152	0.28761	52	NGRAM	is very likely
G17677	POS	LOGRANK	0.201317	1.22301	0.287635	32	NGRAM	creatinine was
G46534	POS	LOGRANK	0.237808	1.26847	0.287711	24	NGRAM	sputum and
G47101	POS	LOGRANK	0.177824	1.19461	0.287743	46	NGRAM	summary / management
G6455	POS	LOGRANK	0.177824	1.19461	0.287743	46	NGRAM	<BOS> summary / management
G18645	POS	LOGRANK	0.250488	1.28465	0.287743	26	NGRAM	diabetes , hypertension
G8116	POS	LOGRANK	0.159288	1.17268	0.287776	51	NGRAM	a regular rhythm and rate without
G42791	POS	LOGRANK	0.159288	1.17268	0.287776	51	NGRAM	regular rhythm and rate without
G11011	POS	LOGRANK	0.159288	1.17268	0.287776	51	NGRAM	and rate without
G45376	POS	LOGRANK	0.159288	1.17268	0.287776	51	NGRAM	shows a regular rhythm and rate without
G43450	POS	LOGRANK	0.159288	1.17268	0.287776	51	NGRAM	rhythm and rate without
G18229	POS	LOGRANK	0.23775	1.26839	0.287789	24	NGRAM	days 1 ,
G20968	POS	LOGRANK	0.177795	1.19458	0.287809	48	NGRAM	fallen
G20822	POS	LOGRANK	0.188398	1.20731	0.287847	37	NGRAM	extended right
G9102	POS	LOGRANK	0.168763	1.18384	0.287853	55	NGRAM	admitted to <LOCALITY> hospital
G35260	POS	LOGRANK	0.204933	1.22744	0.287853	28	NGRAM	neuro exam
G12610	POS	LOGRANK	0.0644078	1.06653	0.287919	387	NGRAM	asthma
G7540	POS	LOGRANK	0.140554	1.15091	0.28793	67	NGRAM	a ct scan of the chest
G40214	POS	LOGRANK	0.157476	1.17055	0.287944	61	NGRAM	paternal aunt
G44293	POS	LOGRANK	0.117217	1.12436	0.288048	107	NGRAM	seems to have
G13799	POS	LOGRANK	0.197711	1.21861	0.288063	37	NGRAM	before making
G6684	POS	LOGRANK	0.141715	1.15225	0.28807	74	NGRAM	<BOS> we are
G54316	POS	LOGRANK	0.123869	1.13187	0.288148	95	NGRAM	was keen
G28438	POS	LOGRANK	0.237524	1.26811	0.288165	29	NGRAM	in the cervical or supraclavicular
G31000	POS	LOGRANK	0.138143	1.14814	0.288174	81	NGRAM	kg in the
G18679	POS	LOGRANK	0.164639	1.17897	0.288248	49	NGRAM	diagnosed with a metastatic
G38583	POS	LOGRANK	0.208603	1.23196	0.288267	31	NGRAM	on prednisone
G14211	POS	LOGRANK	0.188255	1.20714	0.288316	40	NGRAM	blood work ,
G33742	POS	LOGRANK	0.201048	1.22268	0.288337	35	NGRAM	metastases ) .
G36747	POS	LOGRANK	0.226516	1.25422	0.288396	30	NGRAM	now retired .
G12169	POS	LOGRANK	0.157324	1.17037	0.288413	65	NGRAM	around his
G16794	POS	LOGRANK	0.216967	1.2423	0.288429	30	NGRAM	codeine ,
G0491	POS	LOGRANK	0.0977292	1.10266	0.288482	156	NGRAM	, bone
G45617	POS	LOGRANK	0.191063	1.21054	0.288644	41	NGRAM	significant weight loss .
G20100	POS	LOGRANK	0.226394	1.25407	0.288688	26	NGRAM	elements
G42549	POS	LOGRANK	0.111412	1.11786	0.288689	106	NGRAM	referral on
G32507	POS	LOGRANK	0.157237	1.17027	0.288753	54	NGRAM	lower zone
G33869	POS	LOGRANK	0.257133	1.29322	0.288799	23	NGRAM	metastatic disease which
G19746	POS	LOGRANK	0.0722963	1.07497	0.288803	295	NGRAM	dullness
G20225	POS	LOGRANK	0.140226	1.15053	0.288831	86	NGRAM	energy levels have
G14749	POS	LOGRANK	0.107458	1.11344	0.289014	127	NGRAM	but has not
G15344	POS	LOGRANK	0.221286	1.24768	0.289093	28	NGRAM	carboplatin with
G19979	POS	LOGRANK	0.162423	1.17636	0.289119	53	NGRAM	effects associated with
G19978	POS	LOGRANK	0.162423	1.17636	0.289119	53	NGRAM	effects associated
G19416	POS	LOGRANK	0.20434	1.22671	0.289135	36	NGRAM	doesn’t drink
G5484	POS	LOGRANK	0.226168	1.25379	0.289152	27	NGRAM	<BOS> i explained to mr
G9373	POS	LOGRANK	0.145204	1.15628	0.289179	66	NGRAM	agreed that
G46790	POS	LOGRANK	0.149246	1.16096	0.289373	72	NGRAM	status :
G10343	POS	LOGRANK	0.152128	1.16431	0.289475	59	NGRAM	and discomfort
G40146	POS	LOGRANK	0.158715	1.172	0.289519	57	NGRAM	pass
G20981	POS	LOGRANK	0.264504	1.30278	0.289579	23	NGRAM	family had
G42490	POS	LOGRANK	0.131416	1.14044	0.289602	80	NGRAM	recurrent carcinoma
G54868	POS	LOGRANK	0.236769	1.26715	0.289817	26	NGRAM	week she
G51233	POS	LOGRANK	0.272932	1.31381	0.289847	23	NGRAM	times a day ,
G10637	POS	LOGRANK	0.166017	1.18059	0.289854	55	NGRAM	and if he
G24080	POS	LOGRANK	0.18761	1.20636	0.289925	41	NGRAM	has settled
G10116	POS	LOGRANK	0.135463	1.14507	0.289944	78	NGRAM	and again
G53149	POS	LOGRANK	0.0847836	1.08848	0.289973	172	NGRAM	typed
G3022	POS	LOGRANK	0.0356676	1.03631	0.28999	2228	NGRAM	20
G48084	POS	LOGRANK	0.128491	1.13711	0.29	101	NGRAM	that he has been diagnosed
G33421	POS	LOGRANK	0.0788596	1.08205	0.290102	240	NGRAM	meantime
G49672	POS	LOGRANK	0.220544	1.24675	0.290108	27	NGRAM	the porta hepatis
G40783	POS	LOGRANK	0.139913	1.15017	0.290145	71	NGRAM	platelet count
G14834	POS	LOGRANK	0.172261	1.18799	0.29017	52	NGRAM	but still
G16991	POS	LOGRANK	0.158498	1.17175	0.29017	56	NGRAM	compatible with metastatic
G19897	POS	LOGRANK	0.0387464	1.03951	0.290185	1436	NGRAM	ecog
G29467	POS	LOGRANK	0.162074	1.17595	0.290217	51	NGRAM	intrahepatic
G54570	POS	LOGRANK	0.0865542	1.09041	0.2903	194	NGRAM	was very
G9515	POS	LOGRANK	0.115323	1.12224	0.290302	99	NGRAM	all of the
G46698	POS	LOGRANK	0.187472	1.2062	0.290324	33	NGRAM	standard antiemetics
G44755	POS	LOGRANK	0.181916	1.19951	0.290365	49	NGRAM	she has four
G8718	POS	LOGRANK	0.230848	1.25967	0.290369	26	NGRAM	about once
G4838	POS	LOGRANK	0.225589	1.25306	0.290389	26	NGRAM	<BOS> caesarean
G42209	POS	LOGRANK	0.193332	1.21329	0.290423	32	NGRAM	rate to
G49260	POS	LOGRANK	0.2002	1.22165	0.290456	32	NGRAM	the lower pole
G38891	POS	LOGRANK	0.0367178	1.0374	0.290461	1775	NGRAM	only
G4637	POS	LOGRANK	0.163881	1.17807	0.290476	46	NGRAM	<BOS> accupril <EOS>
G4917	POS	LOGRANK	0.0707686	1.07333	0.29048	318	NGRAM	<BOS> consideration
G23463	POS	LOGRANK	0.24902	1.28277	0.290588	25	NGRAM	had prostate cancer .
G24398	POS	LOGRANK	0.203745	1.22598	0.290609	34	NGRAM	have had a detailed discussion with <NAME> and
G33816	POS	LOGRANK	0.249019	1.28277	0.290667	25	NGRAM	metastatic breast cancer and
G24330	POS	LOGRANK	0.211617	1.23568	0.290717	33	NGRAM	have explained to her that the
G19572	POS	LOGRANK	0.0703122	1.07284	0.290782	341	NGRAM	drink
G19207	POS	LOGRANK	0.242307	1.27419	0.290898	24	NGRAM	disease outside
G23862	POS	LOGRANK	0.174231	1.19033	0.29101	48	NGRAM	has felt
G31420	POS	LOGRANK	0.18166	1.19921	0.29106	37	NGRAM	least one
G12687	POS	LOGRANK	0.18166	1.19921	0.29106	37	NGRAM	at least one
G42371	POS	LOGRANK	0.187151	1.20581	0.291159	38	NGRAM	recently has
G7041	POS	LOGRANK	0.207372	1.23044	0.291178	29	NGRAM	<NAME> says
G3316	POS	LOGRANK	0.144563	1.15553	0.291222	65	NGRAM	3 - 4
G48010	POS	LOGRANK	0.153187	1.16554	0.291297	53	NGRAM	thanks for your referral on
G38528	POS	LOGRANK	0.230392	1.25909	0.291341	27	NGRAM	on his back
G29014	POS	LOGRANK	0.128081	1.13664	0.291375	114	NGRAM	independently
G52689	POS	LOGRANK	0.181532	1.19905	0.291388	44	NGRAM	treated with radiotherapy
G15272	POS	LOGRANK	0.207239	1.23028	0.291416	42	NGRAM	cancer which has spread
G15273	POS	LOGRANK	0.207239	1.23028	0.291416	42	NGRAM	cancer which has spread to
G42726	POS	LOGRANK	0.199777	1.22113	0.291509	32	NGRAM	regimes
G14283	POS	LOGRANK	0.101184	1.10648	0.291524	161	NGRAM	bone marrow suppression with the risk of life-threatening
G3268	POS	LOGRANK	0.199761	1.22111	0.291527	32	NGRAM	25 ,
G3994	POS	LOGRANK	0.18991	1.20914	0.29154	34	NGRAM	70 regular , bp
G41887	POS	LOGRANK	0.18991	1.20914	0.29154	34	NGRAM	pulse 70 regular , bp
G46249	POS	LOGRANK	0.169564	1.18479	0.291567	50	NGRAM	somewhere
G8387	POS	LOGRANK	0.189896	1.20912	0.291586	40	NGRAM	a weight
G26667	POS	LOGRANK	0.138335	1.14836	0.291592	69	NGRAM	histopathology report
G10268	POS	LOGRANK	0.123754	1.13174	0.291618	84	NGRAM	and certainly
G46063	POS	LOGRANK	0.045233	1.04627	0.29163	823	NGRAM	sodium
G14838	POS	LOGRANK	0.152962	1.16528	0.291679	76	NGRAM	but then
G22017	POS	LOGRANK	0.0847638	1.08846	0.291685	200	NGRAM	for review
G54344	POS	LOGRANK	0.165367	1.17983	0.291768	52	NGRAM	was no lymphadenopathy
G50501	POS	LOGRANK	0.165367	1.17983	0.291768	52	NGRAM	there was no lymphadenopathy
G15428	POS	LOGRANK	0.161542	1.17532	0.291804	48	NGRAM	cardiac exam shows a regular
G20552	POS	LOGRANK	0.161542	1.17532	0.291804	48	NGRAM	exam shows a regular
G42835	POS	LOGRANK	0.110111	1.1164	0.291887	109	NGRAM	relation
G20901	POS	LOGRANK	0.181319	1.1988	0.292001	39	NGRAM	extremities - no
G45893	POS	LOGRANK	0.0779671	1.08109	0.292032	247	NGRAM	small bowel
G8204	POS	LOGRANK	0.189728	1.20892	0.292124	40	NGRAM	a six month
G17687	POS	LOGRANK	0.219841	1.24588	0.292236	28	NGRAM	crohn’s
G28575	POS	LOGRANK	0.0788983	1.08209	0.29227	237	NGRAM	in the meantime
G6833	POS	LOGRANK	0.224672	1.25191	0.292301	30	NGRAM	<NAME> also has
G50132	POS	LOGRANK	0.199419	1.22069	0.292344	31	NGRAM	the tip of
G44725	POS	LOGRANK	0.16135	1.1751	0.292363	54	NGRAM	she has also been
G38846	POS	LOGRANK	0.235504	1.26555	0.292405	24	NGRAM	one month ago
G17908	POS	LOGRANK	0.202948	1.22501	0.292454	33	NGRAM	current problem
G40823	POS	LOGRANK	0.235429	1.26545	0.292508	25	NGRAM	pleasure to meet
G27097	POS	LOGRANK	0.0409178	1.04177	0.292538	3570	NGRAM	i have
G48877	POS	LOGRANK	0.210807	1.23467	0.292588	29	NGRAM	the fluorouracil
G51114	POS	LOGRANK	0.163143	1.17721	0.292626	45	NGRAM	through to the
G15925	POS	LOGRANK	0.169197	1.18435	0.292639	54	NGRAM	chemotherapy , but
G2076	POS	LOGRANK	0.192575	1.21237	0.29266	38	NGRAM	- liver
G17797	POS	LOGRANK	0.145463	1.15657	0.29267	55	NGRAM	ct scan of the abdomen
G9847	POS	LOGRANK	0.186513	1.20504	0.292803	37	NGRAM	an adenocarcinoma of
G33461	POS	LOGRANK	0.17592	1.19234	0.292832	51	NGRAM	mechanic
G24614	POS	LOGRANK	0.112231	1.11877	0.292894	117	NGRAM	he and
G55878	POS	LOGRANK	0.149529	1.16129	0.292916	68	NGRAM	will help
G51923	POS	LOGRANK	0.24785	1.28127	0.292928	24	NGRAM	to pain .
G6734	POS	LOGRANK	0.195756	1.21623	0.292936	30	NGRAM	<BOS> yours sincerely
G6733	POS	LOGRANK	0.195756	1.21623	0.292936	30	NGRAM	<BOS> yours
G57474	POS	LOGRANK	0.195756	1.21623	0.292936	30	NGRAM	yours sincerely
G4796	POS	LOGRANK	0.195706	1.21617	0.293015	36	NGRAM	<BOS> bendrofluazide <EOS>
G23140	POS	LOGRANK	0.18358	1.20151	0.29304	46	NGRAM	gp ,
G15884	POS	LOGRANK	0.210555	1.23436	0.293059	29	NGRAM	chat with
G56206	POS	LOGRANK	0.224315	1.25147	0.293085	27	NGRAM	with combination chemotherapy
G29515	POS	LOGRANK	0.219439	1.24538	0.293146	24	NGRAM	investigated and
G0687	POS	LOGRANK	0.109253	1.11544	0.293157	118	NGRAM	, ct
G5740	POS	LOGRANK	0.180807	1.19818	0.293169	38	NGRAM	<BOS> losec 40 mg
G5739	POS	LOGRANK	0.180807	1.19818	0.293169	38	NGRAM	<BOS> losec 40
G31699	POS	LOGRANK	0.178252	1.19513	0.293259	44	NGRAM	lesions identified
G6788	POS	LOGRANK	0.111482	1.11793	0.293517	95	NGRAM	<NAME> ( cont’d
G6789	POS	LOGRANK	0.111482	1.11793	0.293517	95	NGRAM	<NAME> ( cont’d )
G15780	POS	LOGRANK	0.214632	1.23941	0.293609	25	NGRAM	certainty
G1618	POS	LOGRANK	0.168766	1.18384	0.293701	52	NGRAM	, rt0 rn0 rm1
G1577	POS	LOGRANK	0.224	1.25107	0.293812	33	NGRAM	, reduced
G22700	POS	LOGRANK	0.173234	1.18914	0.29382	42	NGRAM	gemcitabine given
G36541	POS	LOGRANK	0.0851422	1.08887	0.293876	197	NGRAM	not palpable
G20046	POS	LOGRANK	0.195379	1.21577	0.293877	32	NGRAM	effusion on the
G36618	POS	LOGRANK	0.107439	1.11342	0.293976	134	NGRAM	not want
G8031	POS	LOGRANK	0.103866	1.10945	0.294022	135	NGRAM	a poorly differentiated
G43817	POS	LOGRANK	0.170857	1.18632	0.294065	43	NGRAM	rub
G39248	POS	LOGRANK	0.177942	1.19476	0.294128	37	NGRAM	or your
G4065	POS	LOGRANK	0.138742	1.14883	0.294144	70	NGRAM	78 kg
G38961	POS	LOGRANK	0.0821574	1.08563	0.294279	207	NGRAM	opinion .
G53405	POS	LOGRANK	0.223761	1.25077	0.294286	24	NGRAM	until her
G20333	POS	LOGRANK	0.21005	1.23374	0.29433	31	NGRAM	equivalent
G42303	POS	LOGRANK	0.22375	1.25076	0.294384	26	NGRAM	reasonably well and
G13329	POS	LOGRANK	0.240581	1.27199	0.294391	24	NGRAM	be appropriate for
G45165	POS	LOGRANK	0.205931	1.22867	0.294466	35	NGRAM	she would need to seek
G37743	POS	LOGRANK	0.13863	1.1487	0.294533	74	NGRAM	of progressive
G28098	POS	LOGRANK	0.183002	1.20082	0.294653	41	NGRAM	in excess
G45153	POS	LOGRANK	0.157019	1.17002	0.294682	54	NGRAM	she wishes to
G43878	POS	LOGRANK	0.228783	1.25707	0.294693	28	NGRAM	said that she has been
G32089	POS	LOGRANK	0.198261	1.21928	0.294701	29	NGRAM	liver not enlarged .
G30520	POS	LOGRANK	0.153685	1.16612	0.29473	55	NGRAM	ischemic heart
G24026	POS	LOGRANK	0.177695	1.19446	0.294744	42	NGRAM	has noticed that
G20356	POS	LOGRANK	0.170636	1.18606	0.294791	47	NGRAM	er positive , pr positive
G42346	POS	LOGRANK	0.139749	1.14999	0.294802	77	NGRAM	recent ct
G36186	POS	LOGRANK	0.0972316	1.10212	0.294877	159	NGRAM	nodules in the
G33751	POS	LOGRANK	0.180185	1.19744	0.294928	47	NGRAM	metastases as
G1530	POS	LOGRANK	0.188625	1.20759	0.294928	44	NGRAM	, presumably
G4205	POS	LOGRANK	0.20191	1.22374	0.294937	32	NGRAM	9 kg
G33791	POS	LOGRANK	0.234246	1.26396	0.294942	26	NGRAM	metastasis within
G52239	POS	LOGRANK	0.223431	1.25036	0.295065	24	NGRAM	to the umbilicus
G36727	POS	LOGRANK	0.114195	1.12097	0.295075	118	NGRAM	now and
G10604	POS	LOGRANK	0.205666	1.22834	0.295149	31	NGRAM	and i had
G12047	POS	LOGRANK	0.134005	1.1434	0.295153	73	NGRAM	are quite
G53123	POS	LOGRANK	0.194646	1.21488	0.295162	36	NGRAM	two years . <EOS>
G38306	POS	LOGRANK	0.170468	1.18586	0.295179	48	NGRAM	omentum ,
G53354	POS	LOGRANK	0.168305	1.1833	0.295236	52	NGRAM	university
G1396	POS	LOGRANK	0.109224	1.11541	0.295303	117	NGRAM	, one of
G52376	POS	LOGRANK	0.223287	1.25018	0.295356	26	NGRAM	today following
G53726	POS	LOGRANK	0.188427	1.20735	0.295434	37	NGRAM	variety of
G43929	POS	LOGRANK	0.050422	1.05171	0.295459	636	NGRAM	saw
G20747	POS	LOGRANK	0.234023	1.26367	0.295474	25	NGRAM	expected objective response rate
G21181	POS	LOGRANK	0.0720308	1.07469	0.295566	312	NGRAM	feet
G34931	POS	LOGRANK	0.223103	1.24995	0.295711	29	NGRAM	myocardial infarction in
G55630	POS	LOGRANK	0.162106	1.17598	0.295713	51	NGRAM	who died
G55593	POS	LOGRANK	0.120335	1.12787	0.295765	113	NGRAM	while he
G34724	POS	LOGRANK	0.22831	1.25647	0.295765	23	NGRAM	much for referring <NAME>
G47975	POS	LOGRANK	0.22831	1.25647	0.295765	23	NGRAM	thank you very much for referring <NAME>
G6529	POS	LOGRANK	0.22831	1.25647	0.295765	23	NGRAM	<BOS> thank you very much for referring <NAME>
G53829	POS	LOGRANK	0.22831	1.25647	0.295765	23	NGRAM	very much for referring <NAME>
G57411	POS	LOGRANK	0.22831	1.25647	0.295765	23	NGRAM	you very much for referring <NAME>
G13468	POS	LOGRANK	0.209437	1.23298	0.295776	27	NGRAM	be monitoring
G38221	POS	LOGRANK	0.188297	1.20719	0.295778	39	NGRAM	offered to
G40166	POS	LOGRANK	0.112774	1.11938	0.295811	113	NGRAM	past history of
G9904	POS	LOGRANK	0.228254	1.2564	0.295857	25	NGRAM	an expected
G19754	POS	LOGRANK	0.148725	1.16035	0.295864	65	NGRAM	dullness to percussion
G52466	POS	LOGRANK	0.139445	1.14964	0.295888	67	NGRAM	told that
G29174	POS	LOGRANK	0.141901	1.15246	0.295933	65	NGRAM	information from
G35110	POS	LOGRANK	0.194475	1.21467	0.295965	33	NGRAM	neck , supraclavicular
G16907	POS	LOGRANK	0.0600692	1.06191	0.296024	453	NGRAM	come
G39333	POS	LOGRANK	0.253323	1.2883	0.296062	24	NGRAM	osteoarthritis <EOS>
G16752	POS	LOGRANK	0.109722	1.11597	0.296115	119	NGRAM	cm right
G31800	POS	LOGRANK	0.141849	1.1524	0.296128	70	NGRAM	lies
G0326	POS	LOGRANK	0.174751	1.19095	0.296131	48	NGRAM	, according
G0327	POS	LOGRANK	0.174751	1.19095	0.296131	48	NGRAM	, according to
G17490	POS	LOGRANK	0.150131	1.16199	0.296137	65	NGRAM	cooking
G18829	POS	LOGRANK	0.116614	1.12369	0.296186	113	NGRAM	died from
G33486	POS	LOGRANK	0.161948	1.1758	0.296202	47	NGRAM	median survival from
G51906	POS	LOGRANK	0.213501	1.238	0.296224	30	NGRAM	to obtain an
G47633	POS	LOGRANK	0.269354	1.30912	0.296268	23	NGRAM	take some time to
G55595	POS	LOGRANK	0.205173	1.22774	0.296275	32	NGRAM	while in
G14621	POS	LOGRANK	0.070894	1.07347	0.296279	326	NGRAM	briefly
G24083	POS	LOGRANK	0.24609	1.27901	0.296296	27	NGRAM	has severe
G38275	POS	LOGRANK	0.0756115	1.07854	0.296314	277	NGRAM	old man
G3057	POS	LOGRANK	0.145744	1.1569	0.296334	62	NGRAM	20 mg daily . <EOS>
G50910	POS	LOGRANK	0.123402	1.13134	0.296369	86	NGRAM	this was not
G20938	POS	LOGRANK	0.213409	1.23789	0.296437	28	NGRAM	fact that it
G48835	POS	LOGRANK	0.213409	1.23789	0.296437	28	NGRAM	the fact that it
G1541	POS	LOGRANK	0.201284	1.22297	0.296572	32	NGRAM	, progesterone
G24888	POS	LOGRANK	0.19415	1.21428	0.296605	42	NGRAM	he is managing
G16897	POS	LOGRANK	0.19764	1.21852	0.29666	35	NGRAM	combination treatment
G0221	POS	LOGRANK	0.217817	1.24336	0.296702	30	NGRAM	) cmx grade
G23041	POS	LOGRANK	0.23935	1.27042	0.29686	26	NGRAM	going forward
G42023	POS	LOGRANK	0.201131	1.22279	0.296863	33	NGRAM	quite a bit
G53273	POS	LOGRANK	0.179466	1.19658	0.296882	44	NGRAM	understands that he has been
G38211	POS	LOGRANK	0.172117	1.18782	0.296964	46	NGRAM	offered her palliative
G11026	POS	LOGRANK	0.233282	1.26274	0.296999	26	NGRAM	and reduce
G23694	POS	LOGRANK	0.159785	1.17326	0.297057	50	NGRAM	has an incurable
G42081	POS	LOGRANK	0.0712041	1.0738	0.297069	331	NGRAM	radiation oncology
G32406	POS	LOGRANK	0.201066	1.22271	0.297077	33	NGRAM	lost about 10 kg in
G49813	POS	LOGRANK	0.204779	1.22725	0.297201	38	NGRAM	the response .
G56824	POS	LOGRANK	0.154527	1.16711	0.297221	52	NGRAM	without significant murmur
G8053	POS	LOGRANK	0.0877699	1.09174	0.297229	187	NGRAM	a possible
G14225	POS	LOGRANK	0.142757	1.15345	0.297366	61	NGRAM	blurred
G2268	POS	LOGRANK	0.0622973	1.06428	0.297367	425	NGRAM	/ surgical history
G33533	POS	LOGRANK	0.0622973	1.06428	0.297367	425	NGRAM	medical / surgical history
G2257	POS	LOGRANK	0.17927	1.19634	0.297452	35	NGRAM	.. . / <EOS>
G2189	POS	LOGRANK	0.17927	1.19634	0.297452	35	NGRAM	. /
G2256	POS	LOGRANK	0.17927	1.19634	0.297452	35	NGRAM	.. . /
G2190	POS	LOGRANK	0.17927	1.19634	0.297452	35	NGRAM	. / <EOS>
G4418	POS	LOGRANK	0.17927	1.19634	0.297452	35	NGRAM	<BOS> ..
G4421	POS	LOGRANK	0.17927	1.19634	0.297452	35	NGRAM	<BOS> .. . / <EOS>
G4420	POS	LOGRANK	0.17927	1.19634	0.297452	35	NGRAM	<BOS> .. . /
G4419	POS	LOGRANK	0.17927	1.19634	0.297452	35	NGRAM	<BOS> .. .
G13669	POS	LOGRANK	0.169696	1.18494	0.297486	41	NGRAM	been done today
G54023	POS	LOGRANK	0.157814	1.17095	0.297603	55	NGRAM	wait for
G41469	POS	LOGRANK	0.197217	1.21801	0.29761	37	NGRAM	prior to commencing
G47982	POS	LOGRANK	0.132287	1.14144	0.29761	83	NGRAM	thanking you .
G47983	POS	LOGRANK	0.132287	1.14144	0.29761	83	NGRAM	thanking you . <EOS>
G9429	POS	LOGRANK	0.0500163	1.05129	0.29763	696	NGRAM	alcohol .
G45616	POS	LOGRANK	0.119909	1.12739	0.297644	101	NGRAM	significant weight loss
G47898	POS	LOGRANK	0.22189	1.24843	0.297672	26	NGRAM	than he
G54245	POS	LOGRANK	0.140138	1.15043	0.297685	77	NGRAM	was done which showed
G36988	POS	LOGRANK	0.163371	1.17747	0.29771	48	NGRAM	oesophagus and
G52195	POS	LOGRANK	0.227345	1.25526	0.297775	25	NGRAM	to the lower
G53598	POS	LOGRANK	0.0827393	1.08626	0.297801	226	NGRAM	urine
G21946	POS	LOGRANK	0.149596	1.16137	0.297806	62	NGRAM	for possible
G11157	POS	LOGRANK	0.165322	1.17977	0.297866	49	NGRAM	and subcarinal
G37085	POS	LOGRANK	0.193681	1.21371	0.297952	43	NGRAM	of advanced
G27172	POS	LOGRANK	0.0441061	1.04509	0.297953	908	NGRAM	i have explained
G34555	POS	LOGRANK	0.15425	1.16678	0.297965	63	NGRAM	motions .
G15898	POS	LOGRANK	0.204483	1.22689	0.297986	32	NGRAM	check on
G34450	POS	LOGRANK	0.20064	1.22218	0.298001	38	NGRAM	more on
G32317	POS	LOGRANK	0.208457	1.23178	0.29801	33	NGRAM	looks very
G4902	POS	LOGRANK	0.184464	1.20257	0.298012	44	NGRAM	<BOS> codeine 30 mg
G3741	POS	LOGRANK	0.114169	1.12094	0.298034	111	NGRAM	50gy
G41595	POS	LOGRANK	0.204434	1.22683	0.298054	31	NGRAM	proceed with this
G19480	POS	LOGRANK	0.121293	1.12896	0.298127	114	NGRAM	dose .
G6566	POS	LOGRANK	0.125504	1.13372	0.298132	79	NGRAM	<BOS> the patient has
G37318	POS	LOGRANK	0.190378	1.20971	0.29826	38	NGRAM	of each
G17902	POS	LOGRANK	0.0856055	1.08938	0.298284	215	NGRAM	current performance status is 1
G43479	POS	LOGRANK	0.221916	1.24847	0.298292	29	NGRAM	right ankle
G22512	POS	LOGRANK	0.152507	1.16475	0.298332	56	NGRAM	function tests and
G53660	POS	LOGRANK	0.125438	1.13365	0.298352	92	NGRAM	using a
G27318	POS	LOGRANK	0.193536	1.21353	0.298451	40	NGRAM	i haven’t
G32910	POS	LOGRANK	0.226988	1.25482	0.298452	25	NGRAM	malaise ,
G45685	POS	LOGRANK	0.193532	1.21353	0.298455	37	NGRAM	since she has been
G14682	POS	LOGRANK	0.119657	1.12711	0.298461	101	NGRAM	bruising
G24051	POS	LOGRANK	0.227045	1.25489	0.298461	26	NGRAM	has put on
G4240	POS	LOGRANK	0.193491	1.21348	0.298466	35	NGRAM	94 kg
G57473	POS	LOGRANK	0.187252	1.20593	0.29849	32	NGRAM	yours
G18623	POS	LOGRANK	0.187232	1.20591	0.298514	43	NGRAM	device
G25077	POS	LOGRANK	0.208233	1.2315	0.298582	29	NGRAM	he was investigated
G56933	POS	LOGRANK	0.165081	1.17949	0.298594	49	NGRAM	would appreciate
G9164	POS	LOGRANK	0.176301	1.1928	0.298613	38	NGRAM	advise that
G5307	POS	LOGRANK	0.0924226	1.09683	0.298802	181	NGRAM	<BOS> he lives
G35249	POS	LOGRANK	0.216858	1.24217	0.298844	29	NGRAM	nerve palsy
G17456	POS	LOGRANK	0.0690024	1.07144	0.298868	305	NGRAM	controlled with
G26734	POS	LOGRANK	0.128008	1.13656	0.298954	78	NGRAM	history of present
G34991	POS	LOGRANK	0.171293	1.18684	0.298984	43	NGRAM	narrowed
G51614	POS	LOGRANK	0.216801	1.2421	0.299016	27	NGRAM	to discuss the option
G51615	POS	LOGRANK	0.216801	1.2421	0.299016	27	NGRAM	to discuss the option of
G0746	POS	LOGRANK	0.181292	1.19877	0.299087	38	NGRAM	, diarrhoea , mouth ulcers ,
G18752	POS	LOGRANK	0.181292	1.19877	0.299087	38	NGRAM	diarrhoea , mouth ulcers ,
G43735	POS	LOGRANK	0.127945	1.13649	0.299093	92	NGRAM	risk of life-threatening infection . <EOS>
G51497	POS	LOGRANK	0.16911	1.18425	0.299113	49	NGRAM	to become
G37721	POS	LOGRANK	0.127943	1.13649	0.299199	79	NGRAM	of present
G16333	POS	LOGRANK	0.160917	1.17459	0.299223	61	NGRAM	cholecalciferol
G51168	POS	LOGRANK	0.116575	1.12364	0.299224	112	NGRAM	time for
G40665	POS	LOGRANK	0.149167	1.16087	0.29923	65	NGRAM	peter
G40889	POS	LOGRANK	0.238179	1.26894	0.299268	25	NGRAM	point i
G49928	POS	LOGRANK	0.15907	1.17242	0.29927	52	NGRAM	the right supraclavicular fossa
G18544	POS	LOGRANK	0.200143	1.22158	0.299312	29	NGRAM	destructive bony lesions
G36048	POS	LOGRANK	0.216656	1.24192	0.299331	29	NGRAM	nodal and
G54607	POS	LOGRANK	0.207831	1.23101	0.299417	32	NGRAM	we are able to
G43258	POS	LOGRANK	0.0885246	1.09256	0.299495	181	NGRAM	responses
G5129	POS	LOGRANK	0.109491	1.11571	0.299581	108	NGRAM	<BOS> ecog performance status
G26154	POS	LOGRANK	0.0711322	1.07372	0.299584	312	NGRAM	him .
G55970	POS	LOGRANK	0.200001	1.2214	0.299653	33	NGRAM	will send a
G47179	POS	LOGRANK	0.0819421	1.08539	0.299666	227	NGRAM	suppression with the risk of
G47178	POS	LOGRANK	0.0819421	1.08539	0.299666	227	NGRAM	suppression with the risk
G33131	POS	LOGRANK	0.0819421	1.08539	0.299666	227	NGRAM	marrow suppression with the risk of
G33130	POS	LOGRANK	0.0819421	1.08539	0.299666	227	NGRAM	marrow suppression with the risk
G8915	POS	LOGRANK	0.164671	1.17901	0.299765	44	NGRAM	added murmurs
G25645	POS	LOGRANK	0.140723	1.15111	0.299804	79	NGRAM	her back in
G20408	POS	LOGRANK	0.125934	1.13421	0.299814	76	NGRAM	evaluable
G18712	POS	LOGRANK	0.231908	1.261	0.299875	31	NGRAM	diagnosis and prognosis
G48470	POS	LOGRANK	0.160708	1.17434	0.29989	51	NGRAM	the bladder .
G5480	POS	LOGRANK	0.0818986	1.08535	0.299932	195	NGRAM	<BOS> i explained to <NAME>
G50697	POS	LOGRANK	0.17106	1.18656	0.299937	55	NGRAM	this at
G9210	POS	LOGRANK	0.148823	1.16047	0.299969	58	NGRAM	afp
G47584	POS	LOGRANK	0.226276	1.25392	0.300017	29	NGRAM	t8 ,
G27013	POS	LOGRANK	0.2318	1.26087	0.300072	23	NGRAM	hysterectomy for menorrhagia
G26159	POS	LOGRANK	0.166621	1.18131	0.300119	48	NGRAM	him a prescription for
G38567	POS	LOGRANK	0.186603	1.20515	0.300133	35	NGRAM	on one
G21911	POS	LOGRANK	0.226239	1.25388	0.300191	24	NGRAM	for mr
G33827	POS	LOGRANK	0.156972	1.16996	0.300229	53	NGRAM	metastatic carcinoma ,
G16075	POS	LOGRANK	0.148845	1.16049	0.300281	57	NGRAM	chemotherapy options .
G5669	POS	LOGRANK	0.108778	1.11491	0.300286	114	NGRAM	<BOS> laboratory
G32457	POS	LOGRANK	0.0353281	1.03596	0.300286	1977	NGRAM	lower
G54275	POS	LOGRANK	0.0569471	1.0586	0.300313	473	NGRAM	was found to have
G20297	POS	LOGRANK	0.164433	1.17872	0.300342	48	NGRAM	entry in the
G37409	POS	LOGRANK	0.231636	1.26066	0.300391	23	NGRAM	of her sons
G0182	POS	LOGRANK	0.220901	1.2472	0.300395	26	NGRAM	( though
G46736	POS	LOGRANK	0.20343	1.2256	0.300451	32	NGRAM	started having
G24737	POS	LOGRANK	0.151785	1.16391	0.30059	66	NGRAM	he has been on
G36972	POS	LOGRANK	0.276204	1.31812	0.300623	25	NGRAM	oedema of the ankles
G20522	POS	LOGRANK	0.100643	1.10588	0.300643	134	NGRAM	ex
G48195	POS	LOGRANK	0.0660681	1.0683	0.30068	326	NGRAM	that she is
G6790	POS	LOGRANK	0.111027	1.11742	0.300725	93	NGRAM	<NAME> ( cont’d ) <EOS>
G18247	POS	LOGRANK	0.175521	1.19187	0.30079	46	NGRAM	days later
G27942	POS	LOGRANK	0.145786	1.15695	0.300822	62	NGRAM	in a month
G47228	POS	LOGRANK	0.173023	1.18889	0.300862	47	NGRAM	supraclavicular regions .
G57503	POS	LOGRANK	0.199471	1.22076	0.300946	29	NGRAM	’03
G22689	POS	LOGRANK	0.180623	1.19796	0.300965	44	NGRAM	gave him
G21053	POS	LOGRANK	0.258378	1.29483	0.301005	24	NGRAM	father died from
G1199	POS	LOGRANK	0.153314	1.16569	0.30101	58	NGRAM	, medical oncologist
G40331	POS	LOGRANK	0.114734	1.12158	0.30102	90	NGRAM	patient understands
G5846	POS	LOGRANK	0.23134	1.26029	0.301067	25	NGRAM	<BOS> metoprolol cr 95
G33956	POS	LOGRANK	0.23134	1.26029	0.301067	25	NGRAM	metoprolol cr 95 mg
G33955	POS	LOGRANK	0.23134	1.26029	0.301067	25	NGRAM	metoprolol cr 95
G5847	POS	LOGRANK	0.23134	1.26029	0.301067	25	NGRAM	<BOS> metoprolol cr 95 mg
G47627	POS	LOGRANK	0.203091	1.22518	0.301141	44	NGRAM	take alcohol
G49523	POS	LOGRANK	0.168397	1.18341	0.301208	47	NGRAM	the orthopaedic
G48244	POS	LOGRANK	0.11091	1.11729	0.30123	111	NGRAM	that there is a
G17329	POS	LOGRANK	0.0494713	1.05072	0.301244	687	NGRAM	consultation
G46176	POS	LOGRANK	0.220598	1.24682	0.301265	25	NGRAM	some difficulty with
G18819	POS	LOGRANK	0.118982	1.12635	0.301282	99	NGRAM	didn’t
G8339	POS	LOGRANK	0.162145	1.17603	0.301355	48	NGRAM	a tumour in
G22883	POS	LOGRANK	0.225685	1.25318	0.301369	28	NGRAM	given her a script for
G56289	POS	LOGRANK	0.116768	1.12386	0.301423	99	NGRAM	with her partner
G20352	POS	LOGRANK	0.111446	1.11789	0.301533	115	NGRAM	er positive ,
G33129	POS	LOGRANK	0.0802653	1.08357	0.301589	235	NGRAM	marrow suppression with the
G47177	POS	LOGRANK	0.0802653	1.08357	0.301589	235	NGRAM	suppression with the
G16592	POS	LOGRANK	0.0469954	1.04812	0.301614	753	NGRAM	clinic today with
G47217	POS	LOGRANK	0.116726	1.12381	0.301627	95	NGRAM	supraclavicular or axillary
G33926	POS	LOGRANK	0.211136	1.23508	0.301636	30	NGRAM	metastatic to the
G40293	POS	LOGRANK	0.189041	1.20809	0.301652	32	NGRAM	patient lives with his
G49606	POS	LOGRANK	0.189041	1.20809	0.301652	32	NGRAM	the patient lives with his
G43809	POS	LOGRANK	0.13898	1.1491	0.301682	67	NGRAM	routine blood
G46933	POS	LOGRANK	0.215567	1.24057	0.301776	24	NGRAM	street
G20756	POS	LOGRANK	0.12543	1.13364	0.301812	89	NGRAM	experiencing
G40845	POS	LOGRANK	0.180296	1.19757	0.301863	38	NGRAM	pleural effusion on
G1467	POS	LOGRANK	0.172585	1.18837	0.302175	51	NGRAM	, poorly differentiated
G25833	POS	LOGRANK	0.202467	1.22442	0.302239	33	NGRAM	her left leg
G43819	POS	LOGRANK	0.128063	1.13662	0.302256	87	NGRAM	rule
G1693	POS	LOGRANK	0.106114	1.11195	0.302401	123	NGRAM	, some
G36496	POS	LOGRANK	0.225198	1.25257	0.302418	28	NGRAM	not identified
G18625	POS	LOGRANK	0.141241	1.1517	0.302503	76	NGRAM	dexamethasone ,
G53575	POS	LOGRANK	0.136371	1.14611	0.302504	61	NGRAM	urgent blood
G19291	POS	LOGRANK	0.127994	1.13655	0.302555	71	NGRAM	distressed .
G13294	POS	LOGRANK	0.172447	1.18821	0.302584	49	NGRAM	bd and
G43722	POS	LOGRANK	0.12791	1.13645	0.302586	71	NGRAM	risk of infection and bleeding
G37476	POS	LOGRANK	0.12791	1.13645	0.302586	71	NGRAM	of infection and bleeding
G53905	POS	LOGRANK	0.191879	1.21152	0.302588	33	NGRAM	vincristine
G16504	POS	LOGRANK	0.0584009	1.06014	0.302613	444	NGRAM	clearly
G46329	POS	LOGRANK	0.230602	1.25936	0.302635	24	NGRAM	sounds 1 and 2
G25293	POS	LOGRANK	0.230602	1.25936	0.302635	24	NGRAM	heart sounds 1 and 2
G56409	POS	LOGRANK	0.112433	1.119	0.302681	111	NGRAM	with metastatic disease .
G49985	POS	LOGRANK	0.182737	1.2005	0.302686	38	NGRAM	the shoulder
G44861	POS	LOGRANK	0.0764477	1.07945	0.302695	242	NGRAM	she is currently
G49345	POS	LOGRANK	0.165732	1.18026	0.30271	53	NGRAM	the medication
G44006	POS	LOGRANK	0.0467103	1.04782	0.302717	731	NGRAM	scan of
G53517	POS	LOGRANK	0.0853822	1.08913	0.302846	197	NGRAM	upper gi
G11380	POS	LOGRANK	0.224997	1.25232	0.30286	25	NGRAM	and who
G8827	POS	LOGRANK	0.224934	1.25224	0.302901	27	NGRAM	according to her
G53098	POS	LOGRANK	0.138626	1.14869	0.302948	70	NGRAM	two week
G28328	POS	LOGRANK	0.112375	1.11893	0.30297	101	NGRAM	in relation
G28329	POS	LOGRANK	0.112375	1.11893	0.30297	101	NGRAM	in relation to
G30954	POS	LOGRANK	0.206305	1.22913	0.302977	30	NGRAM	keen to pursue
G53332	POS	LOGRANK	0.0646468	1.06678	0.302982	361	NGRAM	unit
G30253	POS	LOGRANK	0.202354	1.22428	0.303047	30	NGRAM	is perhaps
G26440	POS	LOGRANK	0.14512	1.15618	0.303055	62	NGRAM	his initial
G24050	POS	LOGRANK	0.20233	1.22425	0.303089	33	NGRAM	has put
G13122	POS	LOGRANK	0.132848	1.14208	0.303096	84	NGRAM	axial
G24952	POS	LOGRANK	0.206268	1.22908	0.303105	34	NGRAM	he occasionally
G32209	POS	LOGRANK	0.0967548	1.10159	0.303134	139	NGRAM	lobe with
G31929	POS	LOGRANK	0.172183	1.1879	0.30321	53	NGRAM	line and
G9152	POS	LOGRANK	0.242574	1.27453	0.303253	24	NGRAM	advanced rectal
G49892	POS	LOGRANK	0.133921	1.1433	0.303257	71	NGRAM	the right lower lobe .
G21678	POS	LOGRANK	0.139741	1.14998	0.303305	67	NGRAM	for a portacath
G48266	POS	LOGRANK	0.296288	1.34486	0.303364	25	NGRAM	that this is no longer curable
G30065	POS	LOGRANK	0.214839	1.23966	0.303407	30	NGRAM	is markedly
G19414	POS	LOGRANK	0.161442	1.1752	0.303432	54	NGRAM	does not wish to
G15631	POS	LOGRANK	0.0678394	1.07019	0.303446	347	NGRAM	causes
G46753	POS	LOGRANK	0.210327	1.23408	0.3035	30	NGRAM	starting her
G10387	POS	LOGRANK	0.224687	1.25193	0.303511	24	NGRAM	and etoposide given
G23330	POS	LOGRANK	0.14935	1.16108	0.303536	61	NGRAM	had a left
G50044	POS	LOGRANK	0.161396	1.17515	0.303589	60	NGRAM	the spine .
G26926	POS	LOGRANK	0.0999686	1.10514	0.303593	135	NGRAM	however the
G36103	POS	LOGRANK	0.20607	1.22884	0.303631	28	NGRAM	nodes , the
G41778	POS	LOGRANK	0.198315	1.21935	0.303633	35	NGRAM	provides
G43525	POS	LOGRANK	0.138422	1.14846	0.303648	70	NGRAM	right flank
G28686	POS	LOGRANK	0.182382	1.20007	0.303655	39	NGRAM	in the right lower lobe .
G49752	POS	LOGRANK	0.18827	1.20716	0.303693	33	NGRAM	the questions posed by
G49751	POS	LOGRANK	0.18827	1.20716	0.303693	33	NGRAM	the questions posed
G5680	POS	LOGRANK	0.235923	1.26608	0.3038	24	NGRAM	<BOS> last
G10081	POS	LOGRANK	0.224492	1.25169	0.303904	23	NGRAM	and a history
G38170	POS	LOGRANK	0.155741	1.16852	0.303934	53	NGRAM	of which is
G53753	POS	LOGRANK	0.126624	1.13499	0.304004	83	NGRAM	veins .
G40526	POS	LOGRANK	0.19134	1.21087	0.304015	37	NGRAM	performance status . <EOS>
G34186	POS	LOGRANK	0.0986191	1.10365	0.304021	143	NGRAM	minute ,
G32519	POS	LOGRANK	0.256691	1.29265	0.304098	23	NGRAM	lumbar spine . <EOS>
G12146	POS	LOGRANK	0.229901	1.25848	0.304105	26	NGRAM	arms .
G33922	POS	LOGRANK	0.157472	1.17055	0.30414	62	NGRAM	metastatic squamous cell
G34479	POS	LOGRANK	0.229841	1.2584	0.304195	28	NGRAM	morning <EOS>
G24904	POS	LOGRANK	0.219237	1.24513	0.304221	30	NGRAM	he is still able
G24905	POS	LOGRANK	0.219237	1.24513	0.304221	30	NGRAM	he is still able to
G48203	POS	LOGRANK	0.219221	1.24511	0.304251	28	NGRAM	that she might
G44959	POS	LOGRANK	0.0904266	1.09464	0.304263	164	NGRAM	she noticed
G33336	POS	LOGRANK	0.194567	1.21479	0.304292	37	NGRAM	may have a
G41703	POS	LOGRANK	0.131485	1.14052	0.30435	72	NGRAM	prompting ct
G12734	POS	LOGRANK	0.106745	1.11265	0.3044	122	NGRAM	at <LOCALITY> hospital
G13566	POS	LOGRANK	0.139419	1.14961	0.304432	68	NGRAM	be well
G26611	POS	LOGRANK	0.0624984	1.06449	0.304465	408	NGRAM	his weight
G5292	POS	LOGRANK	0.0559673	1.05756	0.304486	526	NGRAM	<BOS> he has
G47736	POS	LOGRANK	0.20171	1.22349	0.304508	37	NGRAM	team in
G1662	POS	LOGRANK	0.22966	1.25817	0.304564	27	NGRAM	, simvastatin
G48596	POS	LOGRANK	0.194423	1.21461	0.304573	30	NGRAM	the chemotherapy is likely to cause
G48595	POS	LOGRANK	0.194423	1.21461	0.304573	30	NGRAM	the chemotherapy is likely to
G26938	POS	LOGRANK	0.248827	1.28252	0.304656	26	NGRAM	humeral head
G55778	POS	LOGRANK	0.160997	1.17468	0.304799	52	NGRAM	will await
G50239	POS	LOGRANK	0.157253	1.17029	0.304832	55	NGRAM	the waiting
G47659	POS	LOGRANK	0.209706	1.23332	0.304835	32	NGRAM	taking it
G31001	POS	LOGRANK	0.144541	1.15551	0.304929	68	NGRAM	kg in the last
G10481	POS	LOGRANK	0.184774	1.20295	0.30494	39	NGRAM	and has been on
G22685	POS	LOGRANK	0.0834481	1.08703	0.304942	193	NGRAM	gastroscopy
G15749	POS	LOGRANK	0.148908	1.16057	0.304982	59	NGRAM	cells consistent
G15750	POS	LOGRANK	0.148908	1.16057	0.304982	59	NGRAM	cells consistent with
G10212	POS	LOGRANK	0.248657	1.2823	0.305037	24	NGRAM	and bone metastases
G49312	POS	LOGRANK	0.0768274	1.07986	0.305129	238	NGRAM	the meantime
G36553	POS	LOGRANK	0.24166	1.27336	0.305148	24	NGRAM	not present on
G49747	POS	LOGRANK	0.194227	1.21437	0.305152	30	NGRAM	the quality
G33572	POS	LOGRANK	0.0423296	1.04324	0.305194	1074	NGRAM	medical oncology
G10474	POS	LOGRANK	0.241647	1.27334	0.305225	26	NGRAM	and hair
G42196	POS	LOGRANK	0.17152	1.18711	0.305231	39	NGRAM	rate 70
G15416	POS	LOGRANK	0.160827	1.17448	0.305296	50	NGRAM	carcinomas
G32534	POS	LOGRANK	0.13912	1.14926	0.305351	72	NGRAM	lump in the
G18981	POS	LOGRANK	0.22383	1.25086	0.305353	27	NGRAM	discuss it
G11581	POS	LOGRANK	0.18461	1.20275	0.305361	35	NGRAM	any nausea or
G44524	POS	LOGRANK	0.205286	1.22788	0.305463	39	NGRAM	services .
G48894	POS	LOGRANK	0.16259	1.17655	0.305523	47	NGRAM	the gastric
G5950	POS	LOGRANK	0.119491	1.12692	0.305535	90	NGRAM	<BOS> nil of note .
G7701	POS	LOGRANK	0.176306	1.1928	0.305577	40	NGRAM	a good appetite ,
G44955	POS	LOGRANK	0.235084	1.26502	0.305612	24	NGRAM	she never
G17418	POS	LOGRANK	0.21861	1.24435	0.305646	30	NGRAM	contributing to
G33822	POS	LOGRANK	0.0950666	1.09973	0.305654	159	NGRAM	metastatic cancer
G12813	POS	LOGRANK	0.169034	1.18416	0.305738	43	NGRAM	at the time of his
G49262	POS	LOGRANK	0.120211	1.12773	0.305805	97	NGRAM	the lumbar
G38535	POS	LOGRANK	0.234967	1.26487	0.305816	23	NGRAM	on inspiration
G22345	POS	LOGRANK	0.181532	1.19905	0.305934	37	NGRAM	free fluid in the
G22344	POS	LOGRANK	0.181532	1.19905	0.305934	37	NGRAM	free fluid in
G16009	POS	LOGRANK	0.187392	1.2061	0.305985	34	NGRAM	chemotherapy does
G16158	POS	LOGRANK	0.160595	1.17421	0.30599	49	NGRAM	chest :
G25729	POS	LOGRANK	0.155099	1.16777	0.305995	53	NGRAM	her disease and
G34567	POS	LOGRANK	0.218415	1.2441	0.306006	28	NGRAM	mouth , mouth ulcers , diarrhoea
G46304	POS	LOGRANK	0.218415	1.2441	0.306006	28	NGRAM	sore mouth , mouth ulcers , diarrhoea
G45611	POS	LOGRANK	0.234882	1.26476	0.306031	23	NGRAM	significant symptoms .
G1492	POS	LOGRANK	0.164549	1.17886	0.306096	48	NGRAM	, potassium 4.1
G30817	POS	LOGRANK	0.218404	1.24409	0.3061	29	NGRAM	jaundice . <EOS>
G22610	POS	LOGRANK	0.0768485	1.07988	0.306196	246	NGRAM	future .
G54469	POS	LOGRANK	0.0608181	1.06271	0.306234	412	NGRAM	was seen by
G52192	POS	LOGRANK	0.0957413	1.10047	0.306261	159	NGRAM	to the liver
G43075	POS	LOGRANK	0.0858499	1.08964	0.306294	210	NGRAM	required .
G44315	POS	LOGRANK	0.241063	1.2726	0.306298	25	NGRAM	seen by his gp
G37841	POS	LOGRANK	0.122539	1.13036	0.306343	85	NGRAM	of stomach
G8287	POS	LOGRANK	0.223363	1.25027	0.306344	23	NGRAM	a suitable
G48981	POS	LOGRANK	0.228777	1.25706	0.306447	30	NGRAM	the intent
G46145	POS	LOGRANK	0.213445	1.23793	0.306499	27	NGRAM	soft tissues
G23142	POS	LOGRANK	0.218195	1.24383	0.306536	32	NGRAM	gp . <EOS>
G43216	POS	LOGRANK	0.223221	1.2501	0.306592	26	NGRAM	response , 25
G31503	POS	LOGRANK	0.102166	1.10757	0.306608	136	NGRAM	left hip
G34568	POS	LOGRANK	0.187112	1.20576	0.306611	47	NGRAM	mouth .
G20708	POS	LOGRANK	0.240945	1.27245	0.30662	23	NGRAM	exercise and
G1852	POS	LOGRANK	0.223197	1.25007	0.306712	27	NGRAM	, total
G16597	POS	LOGRANK	0.0645831	1.06671	0.306738	365	NGRAM	clinic today with his
G34814	POS	LOGRANK	0.234533	1.26432	0.306751	23	NGRAM	multiple pulmonary nodules .
G28357	POS	LOGRANK	0.200797	1.22238	0.306751	32	NGRAM	in sinus rhythm
G9322	POS	LOGRANK	0.218096	1.24371	0.306784	30	NGRAM	agent chemotherapy
G6045	POS	LOGRANK	0.102126	1.10752	0.30679	120	NGRAM	<BOS> on physical
G16101	POS	LOGRANK	0.160315	1.17388	0.306805	46	NGRAM	chemotherapy using
G18375	POS	LOGRANK	0.178461	1.19538	0.306806	45	NGRAM	degenerative changes
G30188	POS	LOGRANK	0.223108	1.24996	0.306829	26	NGRAM	is not keen to
G43984	POS	LOGRANK	0.129778	1.13858	0.3069	82	NGRAM	scan confirmed
G20918	POS	LOGRANK	0.23441	1.26416	0.306947	23	NGRAM	eye and
G1161	POS	LOGRANK	0.240749	1.2722	0.307001	27	NGRAM	, lymph
G31939	POS	LOGRANK	0.217983	1.24357	0.307037	25	NGRAM	linear
G9684	POS	LOGRANK	0.162204	1.1761	0.307071	51	NGRAM	also given him
G56393	POS	LOGRANK	0.103537	1.10909	0.30712	127	NGRAM	with metastases
G53004	POS	LOGRANK	0.141168	1.15162	0.307188	77	NGRAM	twice daily <EOS>
G4388	POS	LOGRANK	0.222926	1.24973	0.307329	25	NGRAM	; and
G28387	POS	LOGRANK	0.183781	1.20175	0.307532	42	NGRAM	in <LOCALITY> .
G18810	POS	LOGRANK	0.088549	1.09259	0.307589	173	NGRAM	did not show
G15549	POS	LOGRANK	0.222767	1.24953	0.307622	23	NGRAM	cartia 100 mg od
G38599	POS	LOGRANK	0.217677	1.24319	0.307695	27	NGRAM	on she
G24043	POS	LOGRANK	0.170585	1.186	0.307772	44	NGRAM	has presented
G25342	POS	LOGRANK	0.139706	1.14994	0.307773	63	NGRAM	heart sounds with
G17959	POS	LOGRANK	0.222703	1.24945	0.307781	26	NGRAM	currently under
G51013	POS	LOGRANK	0.0803597	1.08368	0.307801	212	NGRAM	three months .
G11448	POS	LOGRANK	0.240364	1.27171	0.30782	23	NGRAM	another appointment
G22705	POS	LOGRANK	0.212846	1.23719	0.307893	27	NGRAM	gemcitabine which
G45859	POS	LOGRANK	0.0798764	1.08315	0.308017	223	NGRAM	sleep
G52585	POS	LOGRANK	0.186538	1.20507	0.30806	35	NGRAM	toxicity discussed
G16473	POS	LOGRANK	0.161845	1.17568	0.308071	49	NGRAM	clear phlegm
G16449	POS	LOGRANK	0.142203	1.15281	0.308099	73	NGRAM	clavicle
G53066	POS	LOGRANK	0.149416	1.16116	0.308109	62	NGRAM	two months of
G46467	POS	LOGRANK	0.161864	1.1757	0.308124	53	NGRAM	spinal cord compression
G11748	POS	LOGRANK	0.212496	1.23676	0.308148	29	NGRAM	appendicitis
G21909	POS	LOGRANK	0.154383	1.16694	0.308227	55	NGRAM	for most
G47554	POS	LOGRANK	0.222444	1.24913	0.308345	26	NGRAM	t1c
G0536	POS	LOGRANK	0.200099	1.22152	0.308421	34	NGRAM	, but now
G33532	POS	LOGRANK	0.0608847	1.06278	0.308459	426	NGRAM	medical / surgical
G2267	POS	LOGRANK	0.0608847	1.06278	0.308459	426	NGRAM	/ surgical
G51174	POS	LOGRANK	0.114377	1.12118	0.308511	108	NGRAM	time in
G19869	POS	LOGRANK	0.189529	1.20868	0.308591	35	NGRAM	easier
G37495	POS	LOGRANK	0.111666	1.11814	0.308658	107	NGRAM	of it
G40873	POS	LOGRANK	0.0981132	1.10309	0.308712	133	NGRAM	pn2
G22232	POS	LOGRANK	0.138187	1.14819	0.308732	73	NGRAM	fossa and
G57235	POS	LOGRANK	0.186323	1.20481	0.308735	38	NGRAM	year old white male who
G52653	POS	LOGRANK	0.175135	1.19141	0.308805	41	NGRAM	transverse colon .
G48394	POS	LOGRANK	0.212455	1.23671	0.30885	26	NGRAM	the anterior aspect of the
G8057	POS	LOGRANK	0.0751125	1.07801	0.308861	252	NGRAM	a prescription for
G39200	POS	LOGRANK	0.126249	1.13456	0.308915	71	NGRAM	or signs of
G49234	POS	LOGRANK	0.161513	1.17529	0.309141	51	NGRAM	the liver edge
G24426	POS	LOGRANK	0.159109	1.17247	0.30915	49	NGRAM	have no curative
G2398	POS	LOGRANK	0.203499	1.22568	0.309154	29	NGRAM	10 cm .
G33762	POS	LOGRANK	0.212308	1.23653	0.309158	27	NGRAM	metastases involving
G45238	POS	LOGRANK	0.222029	1.24861	0.309271	28	NGRAM	should be regarded as
G45237	POS	LOGRANK	0.222029	1.24861	0.309271	28	NGRAM	should be regarded
G3266	POS	LOGRANK	0.216963	1.2423	0.309297	26	NGRAM	25 % chance
G16324	POS	LOGRANK	0.174909	1.19114	0.309383	45	NGRAM	children in
G53891	POS	LOGRANK	0.0683279	1.07072	0.309388	317	NGRAM	view of
G30926	POS	LOGRANK	0.159459	1.17288	0.309398	51	NGRAM	k
G42836	POS	LOGRANK	0.109056	1.11522	0.309401	104	NGRAM	relation to
G43957	POS	LOGRANK	0.239527	1.27065	0.309492	23	NGRAM	scalp .
G54196	POS	LOGRANK	0.212102	1.23627	0.309529	27	NGRAM	was comfortable
G36814	POS	LOGRANK	0.180119	1.19736	0.309667	45	NGRAM	nurses .
G38541	POS	LOGRANK	0.150553	1.16248	0.309701	57	NGRAM	on letrozole
G19078	POS	LOGRANK	0.0795519	1.0828	0.309723	205	NGRAM	discussion & management <EOS>
G5077	POS	LOGRANK	0.0795519	1.0828	0.309723	205	NGRAM	<BOS> discussion & management <EOS>
G47034	POS	LOGRANK	0.128958	1.13764	0.309835	83	NGRAM	such that
G9333	POS	LOGRANK	0.2034	1.22556	0.309957	30	NGRAM	aggressive type
G14936	POS	LOGRANK	0.106036	1.11186	0.309978	137	NGRAM	by his wife
G47135	POS	LOGRANK	0.211939	1.23607	0.310011	28	NGRAM	supplementary
G29279	POS	LOGRANK	0.199428	1.2207	0.310114	34	NGRAM	initially she
G18410	POS	LOGRANK	0.216556	1.24179	0.310131	27	NGRAM	denies any bone
G23369	POS	LOGRANK	0.0678164	1.07017	0.310192	312	NGRAM	had any
G37475	POS	LOGRANK	0.105964	1.11178	0.310211	114	NGRAM	of infection and
G51796	POS	LOGRANK	0.216541	1.24177	0.310253	29	NGRAM	to hospital in
G46206	POS	LOGRANK	0.0982121	1.1032	0.310341	147	NGRAM	some pain
G56513	POS	LOGRANK	0.159105	1.17246	0.310483	53	NGRAM	with pleural
G49750	POS	LOGRANK	0.144289	1.15522	0.310489	58	NGRAM	the questions
G56915	POS	LOGRANK	0.238961	1.26993	0.310647	25	NGRAM	worsened .
G18159	POS	LOGRANK	0.110572	1.11692	0.310764	118	NGRAM	daughter who
G11704	POS	LOGRANK	0.125811	1.13407	0.310821	82	NGRAM	appearance of
G8460	POS	LOGRANK	0.199116	1.22032	0.310825	29	NGRAM	abdomen and pelvis to
G51767	POS	LOGRANK	0.221276	1.24767	0.310959	24	NGRAM	to her diagnosis
G41988	POS	LOGRANK	0.195342	1.21573	0.311059	33	NGRAM	quantity
G6476	POS	LOGRANK	0.169455	1.18466	0.311079	46	NGRAM	<BOS> tamoxifen 20
G25718	POS	LOGRANK	0.2212	1.24757	0.311123	27	NGRAM	her daughter-in-law
G44019	POS	LOGRANK	0.118885	1.12624	0.311158	91	NGRAM	scan of his
G26444	POS	LOGRANK	0.221121	1.24747	0.311289	25	NGRAM	his latest
G10093	POS	LOGRANK	0.195228	1.21559	0.311356	33	NGRAM	and abdomen .
G51594	POS	LOGRANK	0.198841	1.21999	0.311493	38	NGRAM	to decide
G56246	POS	LOGRANK	0.150022	1.16186	0.311523	59	NGRAM	with fatigue
G45422	POS	LOGRANK	0.182256	1.19992	0.311583	38	NGRAM	sick leave
G18362	POS	LOGRANK	0.127508	1.13599	0.311716	74	NGRAM	deficits .
G10022	POS	LOGRANK	0.109719	1.11596	0.31183	113	NGRAM	analgesics
G14034	POS	LOGRANK	0.211104	1.23504	0.311953	25	NGRAM	biopsies and
G41885	POS	LOGRANK	0.137224	1.14708	0.312049	62	NGRAM	pulse 70 regular
G29739	POS	LOGRANK	0.0660347	1.06826	0.312093	334	NGRAM	is able to
G10684	POS	LOGRANK	0.115557	1.1225	0.312277	115	NGRAM	and irinotecan
G36844	POS	LOGRANK	0.21093	1.23483	0.31231	30	NGRAM	obstructing lesion
G7052	POS	LOGRANK	0.231839	1.26092	0.312317	23	NGRAM	<NAME> that his
G26337	POS	LOGRANK	0.179135	1.19618	0.312335	36	NGRAM	his cough
G54734	POS	LOGRANK	0.11857	1.12589	0.312439	89	NGRAM	we will be able
G54735	POS	LOGRANK	0.11857	1.12589	0.312439	89	NGRAM	we will be able to
G43013	POS	LOGRANK	0.206455	1.22931	0.312479	30	NGRAM	replacement in
G52282	POS	LOGRANK	0.181839	1.19942	0.312686	37	NGRAM	to treat him
G26348	POS	LOGRANK	0.126266	1.13458	0.312696	88	NGRAM	his current performance status is 1
G28990	POS	LOGRANK	0.225855	1.25339	0.312708	24	NGRAM	indeed .
G44770	POS	LOGRANK	0.225853	1.25339	0.312712	24	NGRAM	she has metastatic disease
G38352	POS	LOGRANK	0.184805	1.20298	0.312713	38	NGRAM	on 27
G34040	POS	LOGRANK	0.225789	1.25331	0.312724	23	NGRAM	mg p.r.n .
G34039	POS	LOGRANK	0.225789	1.25331	0.312724	23	NGRAM	mg p.r.n
G18954	POS	LOGRANK	0.0981308	1.10311	0.312753	142	NGRAM	discomfort and
G49246	POS	LOGRANK	0.138255	1.14827	0.31276	64	NGRAM	the liver which
G7402	POS	LOGRANK	0.15292	1.16523	0.312881	55	NGRAM	a bowel
G48383	POS	LOGRANK	0.171175	1.1867	0.312904	48	NGRAM	the amount of
G49174	POS	LOGRANK	0.194563	1.21478	0.312966	37	NGRAM	the left posterior
G32072	POS	LOGRANK	0.206239	1.22905	0.313013	30	NGRAM	liver lesions are
G56332	POS	LOGRANK	0.220309	1.24646	0.313075	24	NGRAM	with immunohistochemistry
G5415	POS	LOGRANK	0.16221	1.17611	0.313111	52	NGRAM	<BOS> his past medical history is
G25119	POS	LOGRANK	0.225624	1.2531	0.313236	26	NGRAM	he were to
G46777	POS	LOGRANK	0.210463	1.23425	0.313307	29	NGRAM	status , i
G0482	POS	LOGRANK	0.156259	1.16913	0.313316	57	NGRAM	, bleeding
G33468	POS	LOGRANK	0.215161	1.24006	0.313358	26	NGRAM	medial aspect of the right
G41214	POS	LOGRANK	0.210474	1.23426	0.313401	27	NGRAM	predominantly in
G0680	POS	LOGRANK	0.237605	1.26821	0.313419	27	NGRAM	, could
G29250	POS	LOGRANK	0.198032	1.219	0.313436	35	NGRAM	inhaler .
G17663	POS	LOGRANK	0.124226	1.13227	0.313445	88	NGRAM	cranial nerves
G26602	POS	LOGRANK	0.0917451	1.09609	0.313446	159	NGRAM	his tumour
G19756	POS	LOGRANK	0.124197	1.13224	0.313544	80	NGRAM	duodenum
G20461	POS	LOGRANK	0.20185	1.22366	0.31355	35	NGRAM	every three weeks and
G50805	POS	LOGRANK	0.170932	1.18641	0.313603	46	NGRAM	this medication
G40259	POS	LOGRANK	0.05626	1.05787	0.313701	436	NGRAM	patient has
G49430	POS	LOGRANK	0.166281	1.18091	0.313715	44	NGRAM	the next day
G20383	POS	LOGRANK	0.214994	1.23985	0.313735	29	NGRAM	essential
G12347	POS	LOGRANK	0.21491	1.23975	0.313774	30	NGRAM	as multiple
G2161	POS	LOGRANK	0.0831981	1.08676	0.313852	191	NGRAM	- the
G53600	POS	LOGRANK	0.214915	1.23976	0.313897	26	NGRAM	urine and
G18875	POS	LOGRANK	0.0836958	1.0873	0.314036	188	NGRAM	differentiated adenocarcinoma .
G20823	POS	LOGRANK	0.197795	1.21871	0.314065	29	NGRAM	extended right hemicolectomy
G20557	POS	LOGRANK	0.159859	1.17334	0.314142	45	NGRAM	exam shows a regular rhythm and rate without significant
G14135	POS	LOGRANK	0.20575	1.22845	0.314178	28	NGRAM	block .
G49562	POS	LOGRANK	0.187345	1.20604	0.314203	34	NGRAM	the pancreatic head
G56746	POS	LOGRANK	0.19061	1.20999	0.314276	36	NGRAM	withdrawal
G20785	POS	LOGRANK	0.197709	1.21861	0.314289	31	NGRAM	explained to <NAME> and his
G55426	POS	LOGRANK	0.175737	1.19212	0.31429	45	NGRAM	where she was
G44900	POS	LOGRANK	0.214732	1.23953	0.314328	27	NGRAM	she is not a
G55675	POS	LOGRANK	0.161794	1.17562	0.314378	53	NGRAM	who was diagnosed
G53926	POS	LOGRANK	0.155983	1.16881	0.314382	56	NGRAM	visits
G7005	POS	LOGRANK	0.166036	1.18062	0.314385	47	NGRAM	<NAME> is still
G5128	POS	LOGRANK	0.104546	1.11021	0.314415	112	NGRAM	<BOS> ecog performance
G52556	POS	LOGRANK	0.122211	1.12999	0.31443	83	NGRAM	touch with
G51443	POS	LOGRANK	0.205576	1.22823	0.314451	30	NGRAM	to be done to assess the status
G51444	POS	LOGRANK	0.205576	1.22823	0.314451	30	NGRAM	to be done to assess the status of
G54319	POS	LOGRANK	0.225043	1.25238	0.314487	24	NGRAM	was keen to obtain an
G54320	POS	LOGRANK	0.225043	1.25238	0.314487	24	NGRAM	was keen to obtain an estimate
G48077	POS	LOGRANK	0.144542	1.15551	0.314498	58	NGRAM	that he had a
G5169	POS	LOGRANK	0.14454	1.15551	0.314507	61	NGRAM	<BOS> father had
G33181	POS	LOGRANK	0.0982089	1.10319	0.314614	135	NGRAM	mass is
G48594	POS	LOGRANK	0.187166	1.20583	0.314627	31	NGRAM	the chemotherapy is likely
G55162	POS	LOGRANK	0.135291	1.14487	0.314715	65	NGRAM	well defined
G31319	POS	LOGRANK	0.219529	1.24549	0.314802	26	NGRAM	last two to three weeks
G40582	POS	LOGRANK	0.148962	1.16063	0.314891	58	NGRAM	pericardial effusion .
G26244	POS	LOGRANK	0.140229	1.15054	0.314936	70	NGRAM	hips
G24103	POS	LOGRANK	0.0925251	1.09694	0.314943	168	NGRAM	has spread
G4324	POS	LOGRANK	0.0977002	1.10263	0.315	121	NGRAM	: hb
G16877	POS	LOGRANK	0.219426	1.24536	0.315019	28	NGRAM	colorectal cancer ,
G55555	POS	LOGRANK	0.0709872	1.07357	0.315047	273	NGRAM	which showed a
G43472	POS	LOGRANK	0.123772	1.13176	0.315142	86	NGRAM	right ,
G9647	POS	LOGRANK	0.165783	1.18032	0.315144	43	NGRAM	also asked
G10075	POS	LOGRANK	0.214361	1.23907	0.315187	24	NGRAM	and a ct scan of
G8411	POS	LOGRANK	0.16798	1.18291	0.315234	45	NGRAM	a year ago .
G18245	POS	LOGRANK	0.205046	1.22758	0.315242	29	NGRAM	days for
G11660	POS	LOGRANK	0.178036	1.19487	0.315282	40	NGRAM	apart from the above
G17558	POS	LOGRANK	0.108288	1.11437	0.315308	111	NGRAM	cough with
G16965	POS	LOGRANK	0.267912	1.30723	0.315334	28	NGRAM	community hospice
G43993	POS	LOGRANK	0.159443	1.17286	0.315396	48	NGRAM	scan done on
G6159	POS	LOGRANK	0.11944	1.12687	0.315401	78	NGRAM	<BOS> past surgical history
G38217	POS	LOGRANK	0.183724	1.20168	0.315456	40	NGRAM	offered him palliative
G48121	POS	LOGRANK	0.21423	1.23891	0.315485	26	NGRAM	that if she should
G14664	POS	LOGRANK	0.161425	1.17518	0.3155	49	NGRAM	brother ,
G4656	POS	LOGRANK	0.14877	1.16041	0.315566	57	NGRAM	<BOS> allergies - nil <EOS>
G9561	POS	LOGRANK	0.14877	1.16041	0.315566	57	NGRAM	allergies - nil <EOS>
G42454	POS	LOGRANK	0.103259	1.10878	0.31558	115	NGRAM	rectal examination
G40897	POS	LOGRANK	0.219171	1.24504	0.315581	25	NGRAM	point where
G3992	POS	LOGRANK	0.133839	1.14321	0.315659	65	NGRAM	70 regular
G54282	POS	LOGRANK	0.128446	1.13706	0.31569	77	NGRAM	was given a
G12414	POS	LOGRANK	0.243249	1.27539	0.31573	23	NGRAM	as this will
G3782	POS	LOGRANK	0.0821133	1.08558	0.315778	199	NGRAM	56
G35988	POS	LOGRANK	0.230195	1.25885	0.315785	27	NGRAM	no significant alcohol
G7575	POS	LOGRANK	0.236397	1.26668	0.315798	28	NGRAM	a daughter in
G6176	POS	LOGRANK	0.236434	1.26672	0.315806	26	NGRAM	<BOS> peripheral vascular
G6177	POS	LOGRANK	0.236434	1.26672	0.315806	26	NGRAM	<BOS> peripheral vascular disease
G9355	POS	LOGRANK	0.23018	1.25883	0.315817	26	NGRAM	ago from
G54199	POS	LOGRANK	0.177832	1.19462	0.315869	45	NGRAM	was completed
G25785	POS	LOGRANK	0.180656	1.198	0.315876	37	NGRAM	her hands
G39101	POS	LOGRANK	0.172593	1.18838	0.315898	39	NGRAM	or cyanosis .
G1795	POS	LOGRANK	0.205023	1.22755	0.315899	28	NGRAM	, the liver
G8782	POS	LOGRANK	0.189941	1.20918	0.315973	35	NGRAM	abuse
G32087	POS	LOGRANK	0.104184	1.1098	0.315977	106	NGRAM	liver not
G6140	POS	LOGRANK	0.0599264	1.06176	0.316132	426	NGRAM	<BOS> past medical /
G55419	POS	LOGRANK	0.0493728	1.05061	0.316184	636	NGRAM	where
G49775	POS	LOGRANK	0.177671	1.19443	0.316194	52	NGRAM	the reason
G12719	POS	LOGRANK	0.0764406	1.07944	0.316197	229	NGRAM	at <LOCALITY>
G42351	POS	LOGRANK	0.224177	1.25129	0.316322	27	NGRAM	recent imaging
G40177	POS	LOGRANK	0.0598901	1.06172	0.316425	427	NGRAM	past medical /
G30913	POS	LOGRANK	0.200704	1.22226	0.316448	27	NGRAM	justify
G37531	POS	LOGRANK	0.122534	1.13036	0.316507	93	NGRAM	of life-threatening infection . <EOS>
G12208	POS	LOGRANK	0.138459	1.1485	0.316551	65	NGRAM	arranged to see
G19201	POS	LOGRANK	0.224063	1.25115	0.316559	29	NGRAM	disease on the
G3059	POS	LOGRANK	0.163127	1.17719	0.316564	50	NGRAM	20 mg mane
G46914	POS	LOGRANK	0.258329	1.29477	0.316628	23	NGRAM	stop .
G28338	POS	LOGRANK	0.0602909	1.06215	0.316645	411	NGRAM	in <LOCALITY>
G52330	POS	LOGRANK	0.089423	1.09354	0.316668	170	NGRAM	tobacco
G23026	POS	LOGRANK	0.200549	1.22207	0.316703	33	NGRAM	go for
G30622	POS	LOGRANK	0.235981	1.26615	0.316755	23	NGRAM	it seems to
G42338	POS	LOGRANK	0.0735411	1.07631	0.316789	254	NGRAM	receiving
G46142	POS	LOGRANK	0.139687	1.14991	0.316872	64	NGRAM	soft tissue mass in the
G15190	POS	LOGRANK	0.163012	1.17705	0.316914	38	NGRAM	cancer bacup .
G13225	POS	LOGRANK	0.163012	1.17705	0.316914	38	NGRAM	bacup .
G22383	POS	LOGRANK	0.163012	1.17705	0.316914	38	NGRAM	from cancer bacup .
G52805	POS	LOGRANK	0.229645	1.25815	0.316944	24	NGRAM	treatment to be given
G7105	POS	LOGRANK	0.208943	1.23237	0.316945	31	NGRAM	<NAME> was diagnosed
G17175	POS	LOGRANK	0.189558	1.20872	0.316976	33	NGRAM	confirming metastatic
G9916	POS	LOGRANK	0.177223	1.1939	0.316992	37	NGRAM	an improvement in
G53275	POS	LOGRANK	0.183168	1.20102	0.316992	39	NGRAM	understands that he has been diagnosed to
G53276	POS	LOGRANK	0.183168	1.20102	0.316992	39	NGRAM	understands that he has been diagnosed to have
G43243	POS	LOGRANK	0.077969	1.08109	0.316994	201	NGRAM	response rates
G28682	POS	LOGRANK	0.130165	1.13902	0.317031	64	NGRAM	in the right lobe of the
G30614	POS	LOGRANK	0.07263	1.07533	0.317074	265	NGRAM	it may
G17767	POS	LOGRANK	0.180188	1.19744	0.317114	35	NGRAM	ct scan confirming
G1558	POS	LOGRANK	0.249916	1.28392	0.317171	24	NGRAM	, pulse normal
G55353	POS	LOGRANK	0.177343	1.19404	0.317185	36	NGRAM	were very
G7654	POS	LOGRANK	0.158828	1.17214	0.317245	51	NGRAM	a final
G56148	POS	LOGRANK	0.200324	1.2218	0.317323	31	NGRAM	with approximately
G52308	POS	LOGRANK	0.208757	1.23215	0.317343	30	NGRAM	to <LOCALITY> hospital on
G36762	POS	LOGRANK	0.21339	1.23787	0.31739	25	NGRAM	now seen for consideration of chemotherapy . <EOS>
G36761	POS	LOGRANK	0.21339	1.23787	0.31739	25	NGRAM	now seen for consideration of chemotherapy .
G34409	POS	LOGRANK	0.235631	1.26571	0.317459	23	NGRAM	months on average
G42095	POS	LOGRANK	0.174525	1.19068	0.317461	50	NGRAM	radiation therapy for
G49945	POS	LOGRANK	0.0954734	1.10018	0.317553	162	NGRAM	the risk of life-threatening infection .
G41673	POS	LOGRANK	0.223615	1.25059	0.317559	26	NGRAM	progressive disease .
G25328	POS	LOGRANK	0.109029	1.11519	0.317581	108	NGRAM	heart sounds dual with no murmurs
G16989	POS	LOGRANK	0.0778685	1.08098	0.317613	209	NGRAM	compatible with
G47395	POS	LOGRANK	0.120491	1.12805	0.317632	89	NGRAM	swollen
G22833	POS	LOGRANK	0.138153	1.14815	0.317662	65	NGRAM	give us
G31885	POS	LOGRANK	0.16948	1.18469	0.317751	37	NGRAM	likely to be seen
G30668	POS	LOGRANK	0.158606	1.17188	0.317942	47	NGRAM	it with
G49267	POS	LOGRANK	0.126858	1.13526	0.317947	80	NGRAM	the lung ,
G23603	POS	LOGRANK	0.14493	1.15596	0.318062	69	NGRAM	happy with the
G53519	POS	LOGRANK	0.171788	1.18743	0.318103	45	NGRAM	upper limb
G41668	POS	LOGRANK	0.242064	1.27388	0.318119	24	NGRAM	progression with
G25734	POS	LOGRANK	0.101686	1.10704	0.318191	127	NGRAM	her ecog
G42574	POS	LOGRANK	0.185826	1.20421	0.318207	39	NGRAM	referred for consideration of palliative chemotherapy
G4276	POS	LOGRANK	0.223307	1.2502	0.318265	24	NGRAM	: as
G6851	POS	LOGRANK	0.189008	1.20805	0.318267	36	NGRAM	<NAME> at
G44790	POS	LOGRANK	0.169278	1.18445	0.318327	47	NGRAM	she has noted
G29282	POS	LOGRANK	0.185738	1.20411	0.318334	38	NGRAM	initially thought to be
G19753	POS	LOGRANK	0.139264	1.14943	0.318346	67	NGRAM	dullness to
G50950	POS	LOGRANK	0.241957	1.27374	0.318357	23	NGRAM	thoracic spine and
G3261	POS	LOGRANK	0.176885	1.19349	0.318429	39	NGRAM	240
G3979	POS	LOGRANK	0.0925938	1.09702	0.318473	144	NGRAM	70 %
G32465	POS	LOGRANK	0.122922	1.1308	0.318491	97	NGRAM	lower back pain
G8839	POS	LOGRANK	0.203914	1.22619	0.318506	27	NGRAM	accupril 5
G50961	POS	LOGRANK	0.0491626	1.05039	0.318584	630	NGRAM	though
G31666	POS	LOGRANK	0.0485682	1.04977	0.318627	642	NGRAM	lesion in
G8820	POS	LOGRANK	0.106386	1.11225	0.318644	129	NGRAM	accompanied by his wife
G18797	POS	LOGRANK	0.228825	1.25712	0.318646	23	NGRAM	did a
G39564	POS	LOGRANK	0.228821	1.25712	0.318725	23	NGRAM	over the last few days
G26195	POS	LOGRANK	0.203814	1.22607	0.318729	30	NGRAM	him on the
G55261	POS	LOGRANK	0.146244	1.15748	0.318782	55	NGRAM	were addressed
G29873	POS	LOGRANK	0.234989	1.26489	0.318784	23	NGRAM	is currently a
G11552	POS	LOGRANK	0.185596	1.20394	0.31879	34	NGRAM	any definite
G4072	POS	LOGRANK	0.164506	1.17881	0.318865	47	NGRAM	79 kg
G54133	POS	LOGRANK	0.195816	1.2163	0.318888	31	NGRAM	was admitted for
G1836	POS	LOGRANK	0.120219	1.12774	0.318924	91	NGRAM	, three
G27630	POS	LOGRANK	0.22871	1.25698	0.318925	24	NGRAM	if there has
G27631	POS	LOGRANK	0.22871	1.25698	0.318925	24	NGRAM	if there has been
G40341	POS	LOGRANK	0.222935	1.24974	0.319027	25	NGRAM	patient was referred to the
G49622	POS	LOGRANK	0.222935	1.24974	0.319027	25	NGRAM	the patient was referred to the
G43985	POS	LOGRANK	0.162278	1.17619	0.319138	44	NGRAM	scan confirming
G48180	POS	LOGRANK	0.203625	1.22584	0.319162	25	NGRAM	that she gets
G56877	POS	LOGRANK	0.0443483	1.04535	0.319224	813	NGRAM	working
G46646	POS	LOGRANK	0.149262	1.16098	0.319236	52	NGRAM	stage iv squamous
G30748	POS	LOGRANK	0.149262	1.16098	0.319236	52	NGRAM	iv squamous
G53190	POS	LOGRANK	0.162194	1.17609	0.319334	46	NGRAM	ulcers and
G27584	POS	LOGRANK	0.131602	1.14065	0.319348	76	NGRAM	if needed
G50596	POS	LOGRANK	0.111843	1.11834	0.319391	105	NGRAM	thickened
G24938	POS	LOGRANK	0.166537	1.18121	0.3194	45	NGRAM	he may be
G19531	POS	LOGRANK	0.164257	1.17852	0.319453	40	NGRAM	dr <DOCTOR>
G30763	POS	LOGRANK	0.164257	1.17852	0.319453	40	NGRAM	<DOCTOR>
G21833	POS	LOGRANK	0.18224	1.1999	0.31949	37	NGRAM	for further evaluation
G42795	POS	LOGRANK	0.152567	1.16482	0.3195	49	NGRAM	regular rhythm and rate without significant murmur or gallop
G42794	POS	LOGRANK	0.152567	1.16482	0.3195	49	NGRAM	regular rhythm and rate without significant murmur or
G11014	POS	LOGRANK	0.152567	1.16482	0.3195	49	NGRAM	and rate without significant murmur or
G11015	POS	LOGRANK	0.152567	1.16482	0.3195	49	NGRAM	and rate without significant murmur or gallop
G11016	POS	LOGRANK	0.152567	1.16482	0.3195	49	NGRAM	and rate without significant murmur or gallop .
G8119	POS	LOGRANK	0.152567	1.16482	0.3195	49	NGRAM	a regular rhythm and rate without significant murmur or
G43453	POS	LOGRANK	0.152567	1.16482	0.3195	49	NGRAM	rhythm and rate without significant murmur or
G43455	POS	LOGRANK	0.152567	1.16482	0.3195	49	NGRAM	rhythm and rate without significant murmur or gallop .
G43454	POS	LOGRANK	0.152567	1.16482	0.3195	49	NGRAM	rhythm and rate without significant murmur or gallop
G53940	POS	LOGRANK	0.0994874	1.1046	0.319502	126	NGRAM	voltaren
G50651	POS	LOGRANK	0.113868	1.1206	0.319546	109	NGRAM	third of
G34116	POS	LOGRANK	0.140247	1.15056	0.319579	67	NGRAM	midline .
G37718	POS	LOGRANK	0.111777	1.11826	0.319581	98	NGRAM	of possible
G49380	POS	LOGRANK	0.162124	1.17601	0.31961	45	NGRAM	the most common
G40809	POS	LOGRANK	0.176402	1.19292	0.319756	48	NGRAM	pleased to
G21756	POS	LOGRANK	0.0967148	1.10155	0.319908	132	NGRAM	for chemotherapy opinion . <EOS>
G4066	POS	LOGRANK	0.145867	1.15704	0.319999	57	NGRAM	78 kg .
G24785	POS	LOGRANK	0.212239	1.23644	0.320016	25	NGRAM	he has no significant
G45339	POS	LOGRANK	0.159886	1.17338	0.320089	55	NGRAM	showed widespread
G47184	POS	LOGRANK	0.0957956	1.10053	0.320111	160	NGRAM	suppression with the risk of life-threatening infection .
G33135	POS	LOGRANK	0.0957956	1.10053	0.320111	160	NGRAM	marrow suppression with the risk of life-threatening infection
G56680	POS	LOGRANK	0.0957956	1.10053	0.320111	160	NGRAM	with the risk of life-threatening infection .
G33136	POS	LOGRANK	0.0957956	1.10053	0.320111	160	NGRAM	marrow suppression with the risk of life-threatening infection .
G47183	POS	LOGRANK	0.0957956	1.10053	0.320111	160	NGRAM	suppression with the risk of life-threatening infection
G48683	POS	LOGRANK	0.217103	1.24247	0.320149	29	NGRAM	the cost
G45063	POS	LOGRANK	0.207517	1.23062	0.320259	32	NGRAM	she was able to
G45062	POS	LOGRANK	0.207517	1.23062	0.320259	32	NGRAM	she was able
G43989	POS	LOGRANK	0.191675	1.21128	0.320277	37	NGRAM	scan done at
G21865	POS	LOGRANK	0.240966	1.27248	0.320291	24	NGRAM	for him to start
G49740	POS	LOGRANK	0.10075	1.106	0.320302	121	NGRAM	the proximal
G37725	POS	LOGRANK	0.100262	1.10546	0.320309	114	NGRAM	of presenting complaint
G26738	POS	LOGRANK	0.100262	1.10546	0.320309	114	NGRAM	history of presenting complaint
G23554	POS	LOGRANK	0.133699	1.14305	0.320342	79	NGRAM	hand ,
G37794	POS	LOGRANK	0.228017	1.25611	0.320362	26	NGRAM	of right lower
G32166	POS	LOGRANK	0.19159	1.21117	0.320439	38	NGRAM	living in <COUNTRY>
G8663	POS	LOGRANK	0.222242	1.24887	0.320531	25	NGRAM	about 2 cm
G53566	POS	LOGRANK	0.227961	1.25604	0.320576	23	NGRAM	uptake throughout
G44577	POS	LOGRANK	0.227863	1.25591	0.320594	24	NGRAM	sevredol . <EOS>
G36529	POS	LOGRANK	0.211963	1.2361	0.320595	31	NGRAM	not needed
G27832	POS	LOGRANK	0.227556	1.25553	0.320617	28	NGRAM	improve with
G8372	POS	LOGRANK	0.216878	1.24219	0.320643	29	NGRAM	a walking stick
G17403	POS	LOGRANK	0.110184	1.11648	0.32066	113	NGRAM	continues to have
G44253	POS	LOGRANK	0.166102	1.18069	0.320723	44	NGRAM	see mr
G22238	POS	LOGRANK	0.0378147	1.03854	0.320742	1217	NGRAM	found
G26730	POS	LOGRANK	0.0858752	1.08967	0.320763	170	NGRAM	history of note
G31155	POS	LOGRANK	0.233973	1.26361	0.320764	29	NGRAM	lactulose prn
G23296	POS	LOGRANK	0.0417515	1.04264	0.320772	3854	NGRAM	had
G33451	POS	LOGRANK	0.159573	1.17301	0.320793	50	NGRAM	measuring 5
G34535	POS	LOGRANK	0.085865	1.08966	0.320819	183	NGRAM	mother died of
G55610	POS	LOGRANK	0.0759032	1.07886	0.320861	221	NGRAM	white cell count
G38806	POS	LOGRANK	0.159613	1.17306	0.32092	42	NGRAM	oncology registrar
G54857	POS	LOGRANK	0.202904	1.22495	0.320932	28	NGRAM	week later
G38075	POS	LOGRANK	0.181682	1.19923	0.320966	39	NGRAM	of the treatment .
G24516	POS	LOGRANK	0.159603	1.17305	0.32097	48	NGRAM	have stressed
G41281	POS	LOGRANK	0.211811	1.23591	0.320973	25	NGRAM	present she
G23388	POS	LOGRANK	0.227761	1.25579	0.320975	24	NGRAM	had breast cancer . <EOS>
G11935	POS	LOGRANK	0.11497	1.12184	0.320981	113	NGRAM	are clear to auscultation .
G22545	POS	LOGRANK	0.222017	1.24859	0.320998	28	NGRAM	further appointment
G32473	POS	LOGRANK	0.168327	1.18332	0.320999	45	NGRAM	lower leg
G15541	POS	LOGRANK	0.191389	1.21093	0.321009	39	NGRAM	carrier
G29863	POS	LOGRANK	0.147079	1.15844	0.32117	53	NGRAM	is confirmed
G7608	POS	LOGRANK	0.173248	1.18916	0.321176	39	NGRAM	a diagnosis of metastatic
G14478	POS	LOGRANK	0.227653	1.25565	0.321193	23	NGRAM	brain to
G28589	POS	LOGRANK	0.221919	1.24847	0.321214	29	NGRAM	in the medical oncology clinic accompanied by
G49337	POS	LOGRANK	0.221919	1.24847	0.321214	29	NGRAM	the medical oncology clinic accompanied by
G28588	POS	LOGRANK	0.221919	1.24847	0.321214	29	NGRAM	in the medical oncology clinic accompanied
G14955	POS	LOGRANK	0.247838	1.28125	0.321251	25	NGRAM	by radiation oncology
G25535	POS	LOGRANK	0.211694	1.23577	0.321255	23	NGRAM	hep ,
G46831	POS	LOGRANK	0.145451	1.15656	0.321375	58	NGRAM	stem
G39897	POS	LOGRANK	0.207036	1.23003	0.321392	26	NGRAM	pallor , cyanosis , clubbing , jaundice or goitre
G29821	POS	LOGRANK	0.216563	1.2418	0.321393	26	NGRAM	is aware that she has been
G7517	POS	LOGRANK	0.221825	1.24835	0.321481	23	NGRAM	a ct brain
G41124	POS	LOGRANK	0.157424	1.17049	0.321503	49	NGRAM	potassium 4.1
G16013	POS	LOGRANK	0.206943	1.22991	0.321531	31	NGRAM	chemotherapy following
G37239	POS	LOGRANK	0.18452	1.20264	0.321555	36	NGRAM	of chest pain
G37422	POS	LOGRANK	0.181352	1.19884	0.321784	41	NGRAM	of his diagnosis
G48066	POS	LOGRANK	0.150124	1.16198	0.321804	58	NGRAM	that had
G16121	POS	LOGRANK	0.155317	1.16803	0.321829	53	NGRAM	chemotherapy with carboplatin and etoposide
G11292	POS	LOGRANK	0.233529	1.26305	0.321838	24	NGRAM	and two sons
G51341	POS	LOGRANK	0.0919546	1.09632	0.321851	144	NGRAM	to about
G4867	POS	LOGRANK	0.211401	1.23541	0.321963	24	NGRAM	<BOS> chest examination
G0263	POS	LOGRANK	0.227248	1.25514	0.322074	24	NGRAM	, 2 and 3
G2836	POS	LOGRANK	0.109906	1.11617	0.322076	102	NGRAM	178
G28503	POS	LOGRANK	0.178326	1.19522	0.322124	33	NGRAM	in the interval
G46378	POS	LOGRANK	0.107402	1.11338	0.322131	109	NGRAM	sounds dual with no murmurs
G38326	POS	LOGRANK	0.198348	1.21939	0.322157	31	NGRAM	omeprazole 40 mg od <EOS>
G6028	POS	LOGRANK	0.198348	1.21939	0.322157	31	NGRAM	<BOS> omeprazole 40 mg od <EOS>
G33891	POS	LOGRANK	0.0918544	1.09621	0.322249	171	NGRAM	metastatic melanoma
G57166	POS	LOGRANK	0.058394	1.06013	0.322278	369	NGRAM	xray
G31468	POS	LOGRANK	0.172787	1.18861	0.322373	46	NGRAM	left breast with
G20182	POS	LOGRANK	0.181128	1.19857	0.322412	42	NGRAM	encouraged him to
G44556	POS	LOGRANK	0.0867729	1.09065	0.322494	182	NGRAM	several months
G46035	POS	LOGRANK	0.0849873	1.0887	0.322509	183	NGRAM	so that
G13651	POS	LOGRANK	0.0556468	1.05722	0.322596	488	NGRAM	been diagnosed
G45047	POS	LOGRANK	0.211114	1.23505	0.322607	26	NGRAM	she understands that she
G20311	POS	LOGRANK	0.13551	1.14512	0.32261	63	NGRAM	epigastrium .
G16068	POS	LOGRANK	0.216005	1.24111	0.322627	23	NGRAM	chemotherapy offers
G40329	POS	LOGRANK	0.233065	1.26246	0.322829	24	NGRAM	patient today
G53599	POS	LOGRANK	0.170117	1.18544	0.322876	50	NGRAM	urine .
G44452	POS	LOGRANK	0.206385	1.22923	0.322903	25	NGRAM	sensitivity to
G4380	POS	LOGRANK	0.284721	1.32939	0.322969	23	NGRAM	: this showed a
G35464	POS	LOGRANK	0.0801294	1.08343	0.323151	196	NGRAM	no abdominal
G28227	POS	LOGRANK	0.109023	1.11519	0.323188	108	NGRAM	in liver
G52729	POS	LOGRANK	0.22098	1.2473	0.323249	24	NGRAM	treatment as an
G48730	POS	LOGRANK	0.187093	1.20574	0.323289	40	NGRAM	the details of
G29533	POS	LOGRANK	0.17246	1.18822	0.323368	44	NGRAM	investigations confirmed
G39390	POS	LOGRANK	0.120832	1.12844	0.323387	80	NGRAM	other palpable
G23255	POS	LOGRANK	0.14638	1.15764	0.323417	62	NGRAM	guide
G19450	POS	LOGRANK	0.134036	1.14343	0.323474	70	NGRAM	done as
G32521	POS	LOGRANK	0.183742	1.20171	0.323507	42	NGRAM	lumbosacral
G10152	POS	LOGRANK	0.21072	1.23457	0.323522	23	NGRAM	and asked
G6232	POS	LOGRANK	0.206111	1.22889	0.323569	24	NGRAM	<BOS> problems : 1
G6233	POS	LOGRANK	0.206111	1.22889	0.323569	24	NGRAM	<BOS> problems : 1 .
G41555	POS	LOGRANK	0.206111	1.22889	0.323569	24	NGRAM	problems : 1
G41556	POS	LOGRANK	0.206111	1.22889	0.323569	24	NGRAM	problems : 1 .
G4980	POS	LOGRANK	0.183776	1.20175	0.32359	30	NGRAM	<BOS> current ecog performance status is
G11747	POS	LOGRANK	0.186929	1.20554	0.323607	31	NGRAM	appendicectomy <EOS>
G39634	POS	LOGRANK	0.220812	1.24709	0.323614	27	NGRAM	oxycontin .
G55420	POS	LOGRANK	0.169843	1.18512	0.323615	45	NGRAM	where a
G34190	POS	LOGRANK	0.127327	1.13579	0.323755	67	NGRAM	minute and
G23594	POS	LOGRANK	0.220676	1.24692	0.324006	23	NGRAM	happy to try
G15667	POS	LOGRANK	0.197573	1.21844	0.324011	31	NGRAM	cd56 .
G20645	POS	LOGRANK	0.118124	1.12538	0.324021	89	NGRAM	examination unremarkable
G20614	POS	LOGRANK	0.0594981	1.0613	0.324048	392	NGRAM	examination of the
G27810	POS	LOGRANK	0.186791	1.20537	0.324092	37	NGRAM	improve .
G46705	POS	LOGRANK	0.226286	1.25393	0.324139	26	NGRAM	standard treatment is
G56166	POS	LOGRANK	0.193731	1.21377	0.324174	32	NGRAM	with bowel obstruction
G42716	POS	LOGRANK	0.183541	1.20146	0.324187	33	NGRAM	regime of
G3412	POS	LOGRANK	0.226172	1.25379	0.324192	26	NGRAM	30 g
G5914	POS	LOGRANK	0.16966	1.1849	0.324193	41	NGRAM	<BOS> multivitamins
G16988	POS	LOGRANK	0.0766086	1.07962	0.324194	211	NGRAM	compatible
G5150	POS	LOGRANK	0.100917	1.10619	0.324234	116	NGRAM	<BOS> extensive
G27389	POS	LOGRANK	0.14457	1.15554	0.324313	61	NGRAM	i think this
G22487	POS	LOGRANK	0.0926085	1.09703	0.324373	151	NGRAM	fullness
G19467	POS	LOGRANK	0.186595	1.20514	0.324422	36	NGRAM	done to assess the status of
G19466	POS	LOGRANK	0.186595	1.20514	0.324422	36	NGRAM	done to assess the status
G7947	POS	LOGRANK	0.113444	1.12013	0.324484	84	NGRAM	a non
G1456	POS	LOGRANK	0.169533	1.18475	0.324534	36	NGRAM	, please re-refer with all
G1455	POS	LOGRANK	0.169533	1.18475	0.324534	36	NGRAM	, please re-refer with
G1457	POS	LOGRANK	0.169533	1.18475	0.324534	36	NGRAM	, please re-refer with all relevant
G1458	POS	LOGRANK	0.169533	1.18475	0.324534	36	NGRAM	, please re-refer with all relevant additional
G1459	POS	LOGRANK	0.169533	1.18475	0.324534	36	NGRAM	, please re-refer with all relevant additional information
G6523	POS	LOGRANK	0.169533	1.18475	0.324534	36	NGRAM	<BOS> thank you for your referral on the
G13838	POS	LOGRANK	0.169533	1.18475	0.324534	36	NGRAM	believe our
G13839	POS	LOGRANK	0.169533	1.18475	0.324534	36	NGRAM	believe our assignment
G13840	POS	LOGRANK	0.169533	1.18475	0.324534	36	NGRAM	believe our assignment of
G13841	POS	LOGRANK	0.169533	1.18475	0.324534	36	NGRAM	believe our assignment of priority
G13842	POS	LOGRANK	0.169533	1.18475	0.324534	36	NGRAM	believe our assignment of priority has
G13843	POS	LOGRANK	0.169533	1.18475	0.324534	36	NGRAM	believe our assignment of priority has been
G1460	POS	LOGRANK	0.169533	1.18475	0.324534	36	NGRAM	, please re-refer with all relevant additional information .
G13845	POS	LOGRANK	0.169533	1.18475	0.324534	36	NGRAM	believe our assignment of priority has been incorrect or
G13844	POS	LOGRANK	0.169533	1.18475	0.324534	36	NGRAM	believe our assignment of priority has been incorrect
G28473	POS	LOGRANK	0.169533	1.18475	0.324534	36	NGRAM	in the event that you believe our assignment of
G20432	POS	LOGRANK	0.169533	1.18475	0.324534	36	NGRAM	event that you believe
G30194	POS	LOGRANK	0.169533	1.18475	0.324534	36	NGRAM	is not likely to be seen for a
G30193	POS	LOGRANK	0.169533	1.18475	0.324534	36	NGRAM	is not likely to be seen for
G30192	POS	LOGRANK	0.169533	1.18475	0.324534	36	NGRAM	is not likely to be seen
G20723	POS	LOGRANK	0.169533	1.18475	0.324534	36	NGRAM	exist -
G28469	POS	LOGRANK	0.169533	1.18475	0.324534	36	NGRAM	in the event that you
G28470	POS	LOGRANK	0.169533	1.18475	0.324534	36	NGRAM	in the event that you believe
G28471	POS	LOGRANK	0.169533	1.18475	0.324534	36	NGRAM	in the event that you believe our
G28472	POS	LOGRANK	0.169533	1.18475	0.324534	36	NGRAM	in the event that you believe our assignment
G30195	POS	LOGRANK	0.169533	1.18475	0.324534	36	NGRAM	is not likely to be seen for a new
G20724	POS	LOGRANK	0.169533	1.18475	0.324534	36	NGRAM	exist - such
G20725	POS	LOGRANK	0.169533	1.18475	0.324534	36	NGRAM	exist - such as
G51227	POS	LOGRANK	0.169533	1.18475	0.324534	36	NGRAM	timeframe of four weeks from receipt of referral .
G20726	POS	LOGRANK	0.169533	1.18475	0.324534	36	NGRAM	exist - such as seeking
G21667	POS	LOGRANK	0.169533	1.18475	0.324534	36	NGRAM	for a new patient first
G51226	POS	LOGRANK	0.169533	1.18475	0.324534	36	NGRAM	timeframe of four weeks from receipt of referral
G20727	POS	LOGRANK	0.169533	1.18475	0.324534	36	NGRAM	exist - such as seeking private
G51225	POS	LOGRANK	0.169533	1.18475	0.324534	36	NGRAM	timeframe of four weeks from receipt of
G48812	POS	LOGRANK	0.169533	1.18475	0.324534	36	NGRAM	the event that you believe our assignment of
G51360	POS	LOGRANK	0.169533	1.18475	0.324534	36	NGRAM	to advise your patient that
G51359	POS	LOGRANK	0.169533	1.18475	0.324534	36	NGRAM	to advise your patient
G51358	POS	LOGRANK	0.169533	1.18475	0.324534	36	NGRAM	to advise your
G51351	POS	LOGRANK	0.169533	1.18475	0.324534	36	NGRAM	to advise that
G48808	POS	LOGRANK	0.169533	1.18475	0.324534	36	NGRAM	the event that you
G48809	POS	LOGRANK	0.169533	1.18475	0.324534	36	NGRAM	the event that you believe
G48810	POS	LOGRANK	0.169533	1.18475	0.324534	36	NGRAM	the event that you believe our
G48811	POS	LOGRANK	0.169533	1.18475	0.324534	36	NGRAM	the event that you believe our assignment
G51224	POS	LOGRANK	0.169533	1.18475	0.324534	36	NGRAM	timeframe of four weeks from receipt
G48813	POS	LOGRANK	0.169533	1.18475	0.324534	36	NGRAM	the event that you believe our assignment of priority
G48909	POS	LOGRANK	0.169533	1.18475	0.324534	36	NGRAM	the guidelines timeframe
G48910	POS	LOGRANK	0.169533	1.18475	0.324534	36	NGRAM	the guidelines timeframe of
G48911	POS	LOGRANK	0.169533	1.18475	0.324534	36	NGRAM	the guidelines timeframe of four
G48912	POS	LOGRANK	0.169533	1.18475	0.324534	36	NGRAM	the guidelines timeframe of four weeks
G48913	POS	LOGRANK	0.169533	1.18475	0.324534	36	NGRAM	the guidelines timeframe of four weeks from
G48914	POS	LOGRANK	0.169533	1.18475	0.324534	36	NGRAM	the guidelines timeframe of four weeks from receipt
G48915	POS	LOGRANK	0.169533	1.18475	0.324534	36	NGRAM	the guidelines timeframe of four weeks from receipt of
G2157	POS	LOGRANK	0.169533	1.18475	0.324534	36	NGRAM	- such as seeking private
G51217	POS	LOGRANK	0.169533	1.18475	0.324534	36	NGRAM	timeframe for your patient to be seen
G51216	POS	LOGRANK	0.169533	1.18475	0.324534	36	NGRAM	timeframe for your patient to be
G51215	POS	LOGRANK	0.169533	1.18475	0.324534	36	NGRAM	timeframe for your patient to
G51214	POS	LOGRANK	0.169533	1.18475	0.324534	36	NGRAM	timeframe for your patient
G51213	POS	LOGRANK	0.169533	1.18475	0.324534	36	NGRAM	timeframe for your
G2154	POS	LOGRANK	0.169533	1.18475	0.324534	36	NGRAM	- such
G2155	POS	LOGRANK	0.169533	1.18475	0.324534	36	NGRAM	- such as
G2156	POS	LOGRANK	0.169533	1.18475	0.324534	36	NGRAM	- such as seeking
G2016	POS	LOGRANK	0.169533	1.18475	0.324534	36	NGRAM	, your patient is not likely to be seen
G20434	POS	LOGRANK	0.169533	1.18475	0.324534	36	NGRAM	event that you believe our assignment
G2158	POS	LOGRANK	0.169533	1.18475	0.324534	36	NGRAM	- such as seeking private care
G2159	POS	LOGRANK	0.169533	1.18475	0.324534	36	NGRAM	- such as seeking private care .
G2160	POS	LOGRANK	0.169533	1.18475	0.324534	36	NGRAM	- such as seeking private care . <EOS>
G21381	POS	LOGRANK	0.169533	1.18475	0.324534	36	NGRAM	first specialist assessment
G20437	POS	LOGRANK	0.169533	1.18475	0.324534	36	NGRAM	event that you believe our assignment of priority has
G20435	POS	LOGRANK	0.169533	1.18475	0.324534	36	NGRAM	event that you believe our assignment of
G20436	POS	LOGRANK	0.169533	1.18475	0.324534	36	NGRAM	event that you believe our assignment of priority
G2010	POS	LOGRANK	0.169533	1.18475	0.324534	36	NGRAM	, your patient
G51223	POS	LOGRANK	0.169533	1.18475	0.324534	36	NGRAM	timeframe of four weeks from
G51222	POS	LOGRANK	0.169533	1.18475	0.324534	36	NGRAM	timeframe of four weeks
G20728	POS	LOGRANK	0.169533	1.18475	0.324534	36	NGRAM	exist - such as seeking private care
G20729	POS	LOGRANK	0.169533	1.18475	0.324534	36	NGRAM	exist - such as seeking private care .
G20730	POS	LOGRANK	0.169533	1.18475	0.324534	36	NGRAM	exist - such as seeking private care . <EOS>
G20433	POS	LOGRANK	0.169533	1.18475	0.324534	36	NGRAM	event that you believe our
G51221	POS	LOGRANK	0.169533	1.18475	0.324534	36	NGRAM	timeframe of four
G2009	POS	LOGRANK	0.169533	1.18475	0.324534	36	NGRAM	, your
G51361	POS	LOGRANK	0.169533	1.18475	0.324534	36	NGRAM	to advise your patient that other
G51220	POS	LOGRANK	0.169533	1.18475	0.324534	36	NGRAM	timeframe of
G2011	POS	LOGRANK	0.169533	1.18475	0.324534	36	NGRAM	, your patient is
G2012	POS	LOGRANK	0.169533	1.18475	0.324534	36	NGRAM	, your patient is not
G2013	POS	LOGRANK	0.169533	1.18475	0.324534	36	NGRAM	, your patient is not likely
G2014	POS	LOGRANK	0.169533	1.18475	0.324534	36	NGRAM	, your patient is not likely to
G51219	POS	LOGRANK	0.169533	1.18475	0.324534	36	NGRAM	timeframe for your patient to be seen for first
G2015	POS	LOGRANK	0.169533	1.18475	0.324534	36	NGRAM	, your patient is not likely to be
G51218	POS	LOGRANK	0.169533	1.18475	0.324534	36	NGRAM	timeframe for your patient to be seen for
G18584	POS	LOGRANK	0.169533	1.18475	0.324534	36	NGRAM	deteriorates , please
G54032	POS	LOGRANK	0.169533	1.18475	0.324534	36	NGRAM	waiting list prioritisation your patient has been
G54031	POS	LOGRANK	0.169533	1.18475	0.324534	36	NGRAM	waiting list prioritisation your patient has
G54030	POS	LOGRANK	0.169533	1.18475	0.324534	36	NGRAM	waiting list prioritisation your patient
G54029	POS	LOGRANK	0.169533	1.18475	0.324534	36	NGRAM	waiting list prioritisation your
G48156	POS	LOGRANK	0.169533	1.18475	0.324534	36	NGRAM	that other options may exist -
G54028	POS	LOGRANK	0.169533	1.18475	0.324534	36	NGRAM	waiting list prioritisation
G48157	POS	LOGRANK	0.169533	1.18475	0.324534	36	NGRAM	that other options may exist - such
G48158	POS	LOGRANK	0.169533	1.18475	0.324534	36	NGRAM	that other options may exist - such as
G48159	POS	LOGRANK	0.169533	1.18475	0.324534	36	NGRAM	that other options may exist - such as seeking
G48155	POS	LOGRANK	0.169533	1.18475	0.324534	36	NGRAM	that other options may exist
G18585	POS	LOGRANK	0.169533	1.18475	0.324534	36	NGRAM	deteriorates , please re-refer
G18586	POS	LOGRANK	0.169533	1.18475	0.324534	36	NGRAM	deteriorates , please re-refer with
G18587	POS	LOGRANK	0.169533	1.18475	0.324534	36	NGRAM	deteriorates , please re-refer with all
G54924	POS	LOGRANK	0.169533	1.18475	0.324534	36	NGRAM	weeks from receipt of
G18588	POS	LOGRANK	0.169533	1.18475	0.324534	36	NGRAM	deteriorates , please re-refer with all relevant
G18589	POS	LOGRANK	0.169533	1.18475	0.324534	36	NGRAM	deteriorates , please re-refer with all relevant additional
G18590	POS	LOGRANK	0.169533	1.18475	0.324534	36	NGRAM	deteriorates , please re-refer with all relevant additional information
G20431	POS	LOGRANK	0.169533	1.18475	0.324534	36	NGRAM	event that you
G47969	POS	LOGRANK	0.169533	1.18475	0.324534	36	NGRAM	thank you for your referral on the above
G28921	POS	LOGRANK	0.169533	1.18475	0.324534	36	NGRAM	incorrect or your
G28922	POS	LOGRANK	0.169533	1.18475	0.324534	36	NGRAM	incorrect or your patient’s
G28923	POS	LOGRANK	0.169533	1.18475	0.324534	36	NGRAM	incorrect or your patient’s condition
G28924	POS	LOGRANK	0.169533	1.18475	0.324534	36	NGRAM	incorrect or your patient’s condition deteriorates
G28925	POS	LOGRANK	0.169533	1.18475	0.324534	36	NGRAM	incorrect or your patient’s condition deteriorates ,
G28926	POS	LOGRANK	0.169533	1.18475	0.324534	36	NGRAM	incorrect or your patient’s condition deteriorates , please
G28927	POS	LOGRANK	0.169533	1.18475	0.324534	36	NGRAM	incorrect or your patient’s condition deteriorates , please re-refer
G47968	POS	LOGRANK	0.169533	1.18475	0.324534	36	NGRAM	thank you for your referral on the
G54925	POS	LOGRANK	0.169533	1.18475	0.324534	36	NGRAM	weeks from receipt of referral
G47970	POS	LOGRANK	0.169533	1.18475	0.324534	36	NGRAM	thank you for your referral on the above dated
G54923	POS	LOGRANK	0.169533	1.18475	0.324534	36	NGRAM	weeks from receipt
G51746	POS	LOGRANK	0.169533	1.18475	0.324534	36	NGRAM	to have to advise that
G51745	POS	LOGRANK	0.169533	1.18475	0.324534	36	NGRAM	to have to advise
G48153	POS	LOGRANK	0.169533	1.18475	0.324534	36	NGRAM	that other options
G54034	POS	LOGRANK	0.169533	1.18475	0.324534	36	NGRAM	waiting list prioritisation your patient has been assigned a
G54033	POS	LOGRANK	0.169533	1.18475	0.324534	36	NGRAM	waiting list prioritisation your patient has been assigned
G48154	POS	LOGRANK	0.169533	1.18475	0.324534	36	NGRAM	that other options may
G48399	POS	LOGRANK	0.169533	1.18475	0.324534	36	NGRAM	the anticipated timeframe for your
G51483	POS	LOGRANK	0.169533	1.18475	0.324534	36	NGRAM	to be seen for a new patient
G51482	POS	LOGRANK	0.169533	1.18475	0.324534	36	NGRAM	to be seen for a new
G48354	POS	LOGRANK	0.169533	1.18475	0.324534	36	NGRAM	the above dated
G51481	POS	LOGRANK	0.169533	1.18475	0.324534	36	NGRAM	to be seen for a
G54926	POS	LOGRANK	0.169533	1.18475	0.324534	36	NGRAM	weeks from receipt of referral .
G21819	POS	LOGRANK	0.169533	1.18475	0.324534	36	NGRAM	for first specialist assessment
G48397	POS	LOGRANK	0.169533	1.18475	0.324534	36	NGRAM	the anticipated timeframe
G48398	POS	LOGRANK	0.169533	1.18475	0.324534	36	NGRAM	the anticipated timeframe for
G51484	POS	LOGRANK	0.169533	1.18475	0.324534	36	NGRAM	to be seen for a new patient first
G48400	POS	LOGRANK	0.169533	1.18475	0.324534	36	NGRAM	the anticipated timeframe for your patient
G48401	POS	LOGRANK	0.169533	1.18475	0.324534	36	NGRAM	the anticipated timeframe for your patient to
G48402	POS	LOGRANK	0.169533	1.18475	0.324534	36	NGRAM	the anticipated timeframe for your patient to be
G48403	POS	LOGRANK	0.169533	1.18475	0.324534	36	NGRAM	the anticipated timeframe for your patient to be seen
G21818	POS	LOGRANK	0.169533	1.18475	0.324534	36	NGRAM	for first specialist
G51364	POS	LOGRANK	0.169533	1.18475	0.324534	36	NGRAM	to advise your patient that other options may exist
G51363	POS	LOGRANK	0.169533	1.18475	0.324534	36	NGRAM	to advise your patient that other options may
G51362	POS	LOGRANK	0.169533	1.18475	0.324534	36	NGRAM	to advise your patient that other options
G48320	POS	LOGRANK	0.169533	1.18475	0.324534	36	NGRAM	that you believe our
G30561	POS	LOGRANK	0.169533	1.18475	0.324534	36	NGRAM	it appropriate to advise your patient that other options
G30560	POS	LOGRANK	0.169533	1.18475	0.324534	36	NGRAM	it appropriate to advise your patient that other
G30559	POS	LOGRANK	0.169533	1.18475	0.324534	36	NGRAM	it appropriate to advise your patient that
G30558	POS	LOGRANK	0.169533	1.18475	0.324534	36	NGRAM	it appropriate to advise your patient
G30557	POS	LOGRANK	0.169533	1.18475	0.324534	36	NGRAM	it appropriate to advise your
G30556	POS	LOGRANK	0.169533	1.18475	0.324534	36	NGRAM	it appropriate to advise
G30555	POS	LOGRANK	0.169533	1.18475	0.324534	36	NGRAM	it appropriate to
G48319	POS	LOGRANK	0.169533	1.18475	0.324534	36	NGRAM	that you believe
G28920	POS	LOGRANK	0.169533	1.18475	0.324534	36	NGRAM	incorrect or
G48321	POS	LOGRANK	0.169533	1.18475	0.324534	36	NGRAM	that you believe our assignment
G51488	POS	LOGRANK	0.169533	1.18475	0.324534	36	NGRAM	to be seen for first specialist assessment
G51487	POS	LOGRANK	0.169533	1.18475	0.324534	36	NGRAM	to be seen for first specialist
G51486	POS	LOGRANK	0.169533	1.18475	0.324534	36	NGRAM	to be seen for first
G48322	POS	LOGRANK	0.169533	1.18475	0.324534	36	NGRAM	that you believe our assignment of
G48323	POS	LOGRANK	0.169533	1.18475	0.324534	36	NGRAM	that you believe our assignment of priority
G48324	POS	LOGRANK	0.169533	1.18475	0.324534	36	NGRAM	that you believe our assignment of priority has
G48325	POS	LOGRANK	0.169533	1.18475	0.324534	36	NGRAM	that you believe our assignment of priority has been
G37737	POS	LOGRANK	0.169533	1.18475	0.324534	36	NGRAM	of priority has been incorrect or your patient’s condition
G42248	POS	LOGRANK	0.169533	1.18475	0.324534	36	NGRAM	re-refer with all relevant additional information
G42247	POS	LOGRANK	0.169533	1.18475	0.324534	36	NGRAM	re-refer with all relevant additional
G37735	POS	LOGRANK	0.169533	1.18475	0.324534	36	NGRAM	of priority has been incorrect or your
G42246	POS	LOGRANK	0.169533	1.18475	0.324534	36	NGRAM	re-refer with all relevant
G42245	POS	LOGRANK	0.169533	1.18475	0.324534	36	NGRAM	re-refer with all
G42244	POS	LOGRANK	0.169533	1.18475	0.324534	36	NGRAM	re-refer with
G56773	POS	LOGRANK	0.169533	1.18475	0.324534	36	NGRAM	within the guidelines timeframe
G37736	POS	LOGRANK	0.169533	1.18475	0.324534	36	NGRAM	of priority has been incorrect or your patient’s
G56774	POS	LOGRANK	0.169533	1.18475	0.324534	36	NGRAM	within the guidelines timeframe of
G37734	POS	LOGRANK	0.169533	1.18475	0.324534	36	NGRAM	of priority has been incorrect or
G57391	POS	LOGRANK	0.169533	1.18475	0.324534	36	NGRAM	you for your referral on the above dated
G56775	POS	LOGRANK	0.169533	1.18475	0.324534	36	NGRAM	within the guidelines timeframe of four
G56776	POS	LOGRANK	0.169533	1.18475	0.324534	36	NGRAM	within the guidelines timeframe of four weeks
G23263	POS	LOGRANK	0.169533	1.18475	0.324534	36	NGRAM	guidelines for waiting
G23264	POS	LOGRANK	0.169533	1.18475	0.324534	36	NGRAM	guidelines for waiting list
G23265	POS	LOGRANK	0.169533	1.18475	0.324534	36	NGRAM	guidelines for waiting list prioritisation
G57390	POS	LOGRANK	0.169533	1.18475	0.324534	36	NGRAM	you for your referral on the above
G57389	POS	LOGRANK	0.169533	1.18475	0.324534	36	NGRAM	you for your referral on the
G42330	POS	LOGRANK	0.169533	1.18475	0.324534	36	NGRAM	received in our
G56765	POS	LOGRANK	0.169533	1.18475	0.324534	36	NGRAM	within our department , your patient is not
G57404	POS	LOGRANK	0.169533	1.18475	0.324534	36	NGRAM	you may consider it appropriate to advise
G56766	POS	LOGRANK	0.169533	1.18475	0.324534	36	NGRAM	within our department , your patient is not likely
G56772	POS	LOGRANK	0.169533	1.18475	0.324534	36	NGRAM	within the guidelines
G57403	POS	LOGRANK	0.169533	1.18475	0.324534	36	NGRAM	you may consider it appropriate to
G57402	POS	LOGRANK	0.169533	1.18475	0.324534	36	NGRAM	you may consider it appropriate
G57401	POS	LOGRANK	0.169533	1.18475	0.324534	36	NGRAM	you may consider it
G42332	POS	LOGRANK	0.169533	1.18475	0.324534	36	NGRAM	received in our department on
G42331	POS	LOGRANK	0.169533	1.18475	0.324534	36	NGRAM	received in our department
G23266	POS	LOGRANK	0.169533	1.18475	0.324534	36	NGRAM	guidelines for waiting list prioritisation your
G57400	POS	LOGRANK	0.169533	1.18475	0.324534	36	NGRAM	you may consider
G42314	POS	LOGRANK	0.169533	1.18475	0.324534	36	NGRAM	receipt of referral .
G42313	POS	LOGRANK	0.169533	1.18475	0.324534	36	NGRAM	receipt of referral
G37731	POS	LOGRANK	0.169533	1.18475	0.324534	36	NGRAM	of priority has
G37732	POS	LOGRANK	0.169533	1.18475	0.324534	36	NGRAM	of priority has been
G37733	POS	LOGRANK	0.169533	1.18475	0.324534	36	NGRAM	of priority has been incorrect
G42250	POS	LOGRANK	0.169533	1.18475	0.324534	36	NGRAM	re-refer with all relevant additional information . <EOS>
G42249	POS	LOGRANK	0.169533	1.18475	0.324534	36	NGRAM	re-refer with all relevant additional information .
G41495	POS	LOGRANK	0.169533	1.18475	0.324534	36	NGRAM	prioritisation your patient has been assigned
G41504	POS	LOGRANK	0.169533	1.18475	0.324534	36	NGRAM	priority has been incorrect or your
G57327	POS	LOGRANK	0.169533	1.18475	0.324534	36	NGRAM	you believe our assignment of priority has been incorrect
G41503	POS	LOGRANK	0.169533	1.18475	0.324534	36	NGRAM	priority has been incorrect or
G41502	POS	LOGRANK	0.169533	1.18475	0.324534	36	NGRAM	priority has been incorrect
G41501	POS	LOGRANK	0.169533	1.18475	0.324534	36	NGRAM	priority has been
G41500	POS	LOGRANK	0.169533	1.18475	0.324534	36	NGRAM	priority has
G41498	POS	LOGRANK	0.169533	1.18475	0.324534	36	NGRAM	prioritisation your patient has been assigned a category 3
G41497	POS	LOGRANK	0.169533	1.18475	0.324534	36	NGRAM	prioritisation your patient has been assigned a category
G41496	POS	LOGRANK	0.169533	1.18475	0.324534	36	NGRAM	prioritisation your patient has been assigned a
G41505	POS	LOGRANK	0.169533	1.18475	0.324534	36	NGRAM	priority has been incorrect or your patient’s
G41494	POS	LOGRANK	0.169533	1.18475	0.324534	36	NGRAM	prioritisation your patient has been
G41493	POS	LOGRANK	0.169533	1.18475	0.324534	36	NGRAM	prioritisation your patient has
G41492	POS	LOGRANK	0.169533	1.18475	0.324534	36	NGRAM	prioritisation your patient
G41491	POS	LOGRANK	0.169533	1.18475	0.324534	36	NGRAM	prioritisation your
G41490	POS	LOGRANK	0.169533	1.18475	0.324534	36	NGRAM	prioritisation
G57326	POS	LOGRANK	0.169533	1.18475	0.324534	36	NGRAM	you believe our assignment of priority has been
G57325	POS	LOGRANK	0.169533	1.18475	0.324534	36	NGRAM	you believe our assignment of priority has
G57324	POS	LOGRANK	0.169533	1.18475	0.324534	36	NGRAM	you believe our assignment of priority
G23275	POS	LOGRANK	0.169533	1.18475	0.324534	36	NGRAM	guidelines timeframe of four weeks from receipt
G23267	POS	LOGRANK	0.169533	1.18475	0.324534	36	NGRAM	guidelines for waiting list prioritisation your patient
G23268	POS	LOGRANK	0.169533	1.18475	0.324534	36	NGRAM	guidelines for waiting list prioritisation your patient has
G23269	POS	LOGRANK	0.169533	1.18475	0.324534	36	NGRAM	guidelines for waiting list prioritisation your patient has been
G56777	POS	LOGRANK	0.169533	1.18475	0.324534	36	NGRAM	within the guidelines timeframe of four weeks from
G23270	POS	LOGRANK	0.169533	1.18475	0.324534	36	NGRAM	guidelines timeframe
G23271	POS	LOGRANK	0.169533	1.18475	0.324534	36	NGRAM	guidelines timeframe of
G23272	POS	LOGRANK	0.169533	1.18475	0.324534	36	NGRAM	guidelines timeframe of four
G23273	POS	LOGRANK	0.169533	1.18475	0.324534	36	NGRAM	guidelines timeframe of four weeks
G23274	POS	LOGRANK	0.169533	1.18475	0.324534	36	NGRAM	guidelines timeframe of four weeks from
G56764	POS	LOGRANK	0.169533	1.18475	0.324534	36	NGRAM	within our department , your patient is
G23276	POS	LOGRANK	0.169533	1.18475	0.324534	36	NGRAM	guidelines timeframe of four weeks from receipt of
G56778	POS	LOGRANK	0.169533	1.18475	0.324534	36	NGRAM	within the guidelines timeframe of four weeks from receipt
G23277	POS	LOGRANK	0.169533	1.18475	0.324534	36	NGRAM	guidelines timeframe of four weeks from receipt of referral
G7934	POS	LOGRANK	0.169533	1.18475	0.324534	36	NGRAM	a new patient first
G41512	POS	LOGRANK	0.169533	1.18475	0.324534	36	NGRAM	private care . <EOS>
G41511	POS	LOGRANK	0.169533	1.18475	0.324534	36	NGRAM	private care .
G41507	POS	LOGRANK	0.169533	1.18475	0.324534	36	NGRAM	priority has been incorrect or your patient’s condition deteriorates
G41506	POS	LOGRANK	0.169533	1.18475	0.324534	36	NGRAM	priority has been incorrect or your patient’s condition
G17221	POS	LOGRANK	0.169533	1.18475	0.324534	36	NGRAM	consider it appropriate
G31886	POS	LOGRANK	0.169533	1.18475	0.324534	36	NGRAM	likely to be seen for
G31887	POS	LOGRANK	0.169533	1.18475	0.324534	36	NGRAM	likely to be seen for a
G31888	POS	LOGRANK	0.169533	1.18475	0.324534	36	NGRAM	likely to be seen for a new
G31889	POS	LOGRANK	0.169533	1.18475	0.324534	36	NGRAM	likely to be seen for a new patient
G31890	POS	LOGRANK	0.169533	1.18475	0.324534	36	NGRAM	likely to be seen for a new patient first
G11831	POS	LOGRANK	0.169533	1.18475	0.324534	36	NGRAM	appropriate to advise your patient that other options may
G57436	POS	LOGRANK	0.169533	1.18475	0.324534	36	NGRAM	your patient is not
G57435	POS	LOGRANK	0.169533	1.18475	0.324534	36	NGRAM	your patient is
G57434	POS	LOGRANK	0.169533	1.18475	0.324534	36	NGRAM	your patient has been assigned a category 3 .
G11830	POS	LOGRANK	0.169533	1.18475	0.324534	36	NGRAM	appropriate to advise your patient that other options
G57433	POS	LOGRANK	0.169533	1.18475	0.324534	36	NGRAM	your patient has been assigned a category 3
G17222	POS	LOGRANK	0.169533	1.18475	0.324534	36	NGRAM	consider it appropriate to
G17223	POS	LOGRANK	0.169533	1.18475	0.324534	36	NGRAM	consider it appropriate to advise
G31959	POS	LOGRANK	0.169533	1.18475	0.324534	36	NGRAM	list prioritisation
G31960	POS	LOGRANK	0.169533	1.18475	0.324534	36	NGRAM	list prioritisation your
G31961	POS	LOGRANK	0.169533	1.18475	0.324534	36	NGRAM	list prioritisation your patient
G31962	POS	LOGRANK	0.169533	1.18475	0.324534	36	NGRAM	list prioritisation your patient has
G31963	POS	LOGRANK	0.169533	1.18475	0.324534	36	NGRAM	list prioritisation your patient has been
G13253	POS	LOGRANK	0.169533	1.18475	0.324534	36	NGRAM	based on national
G44327	POS	LOGRANK	0.169533	1.18475	0.324534	36	NGRAM	seen for a new patient first
G13259	POS	LOGRANK	0.169533	1.18475	0.324534	36	NGRAM	based on national guidelines for waiting list prioritisation your
G57438	POS	LOGRANK	0.169533	1.18475	0.324534	36	NGRAM	your patient is not likely to
G57437	POS	LOGRANK	0.169533	1.18475	0.324534	36	NGRAM	your patient is not likely
G13258	POS	LOGRANK	0.169533	1.18475	0.324534	36	NGRAM	based on national guidelines for waiting list prioritisation
G13257	POS	LOGRANK	0.169533	1.18475	0.324534	36	NGRAM	based on national guidelines for waiting list
G13256	POS	LOGRANK	0.169533	1.18475	0.324534	36	NGRAM	based on national guidelines for waiting
G13255	POS	LOGRANK	0.169533	1.18475	0.324534	36	NGRAM	based on national guidelines for
G13254	POS	LOGRANK	0.169533	1.18475	0.324534	36	NGRAM	based on national guidelines
G31964	POS	LOGRANK	0.169533	1.18475	0.324534	36	NGRAM	list prioritisation your patient has been assigned
G11825	POS	LOGRANK	0.169533	1.18475	0.324534	36	NGRAM	appropriate to advise
G11826	POS	LOGRANK	0.169533	1.18475	0.324534	36	NGRAM	appropriate to advise your
G44280	POS	LOGRANK	0.169533	1.18475	0.324534	36	NGRAM	seeking private care . <EOS>
G11827	POS	LOGRANK	0.169533	1.18475	0.324534	36	NGRAM	appropriate to advise your patient
G44279	POS	LOGRANK	0.169533	1.18475	0.324534	36	NGRAM	seeking private care .
G11828	POS	LOGRANK	0.169533	1.18475	0.324534	36	NGRAM	appropriate to advise your patient that
G11829	POS	LOGRANK	0.169533	1.18475	0.324534	36	NGRAM	appropriate to advise your patient that other
G44278	POS	LOGRANK	0.169533	1.18475	0.324534	36	NGRAM	seeking private care
G57428	POS	LOGRANK	0.169533	1.18475	0.324534	36	NGRAM	your patient has
G7430	POS	LOGRANK	0.169533	1.18475	0.324534	36	NGRAM	a category 3
G7431	POS	LOGRANK	0.169533	1.18475	0.324534	36	NGRAM	a category 3 .
G42755	POS	LOGRANK	0.169533	1.18475	0.324534	36	NGRAM	regret to have to advise that
G42754	POS	LOGRANK	0.169533	1.18475	0.324534	36	NGRAM	regret to have to advise
G42753	POS	LOGRANK	0.169533	1.18475	0.324534	36	NGRAM	regret to have to
G42752	POS	LOGRANK	0.169533	1.18475	0.324534	36	NGRAM	regret to have
G42751	POS	LOGRANK	0.169533	1.18475	0.324534	36	NGRAM	regret to
G57429	POS	LOGRANK	0.169533	1.18475	0.324534	36	NGRAM	your patient has been
G56760	POS	LOGRANK	0.169533	1.18475	0.324534	36	NGRAM	within our department
G37349	POS	LOGRANK	0.169533	1.18475	0.324534	36	NGRAM	of four weeks from receipt of referral .
G57406	POS	LOGRANK	0.169533	1.18475	0.324534	36	NGRAM	you may consider it appropriate to advise your patient
G57405	POS	LOGRANK	0.169533	1.18475	0.324534	36	NGRAM	you may consider it appropriate to advise your
G56761	POS	LOGRANK	0.169533	1.18475	0.324534	36	NGRAM	within our department ,
G42554	POS	LOGRANK	0.169533	1.18475	0.324534	36	NGRAM	referral on the above dated
G42553	POS	LOGRANK	0.169533	1.18475	0.324534	36	NGRAM	referral on the above
G42552	POS	LOGRANK	0.169533	1.18475	0.324534	36	NGRAM	referral on the
G56762	POS	LOGRANK	0.169533	1.18475	0.324534	36	NGRAM	within our department , your
G56763	POS	LOGRANK	0.169533	1.18475	0.324534	36	NGRAM	within our department , your patient
G57430	POS	LOGRANK	0.169533	1.18475	0.324534	36	NGRAM	your patient has been assigned
G31965	POS	LOGRANK	0.169533	1.18475	0.324534	36	NGRAM	list prioritisation your patient has been assigned a
G31966	POS	LOGRANK	0.169533	1.18475	0.324534	36	NGRAM	list prioritisation your patient has been assigned a category
G57432	POS	LOGRANK	0.169533	1.18475	0.324534	36	NGRAM	your patient has been assigned a category
G17224	POS	LOGRANK	0.169533	1.18475	0.324534	36	NGRAM	consider it appropriate to advise your
G17225	POS	LOGRANK	0.169533	1.18475	0.324534	36	NGRAM	consider it appropriate to advise your patient
G17226	POS	LOGRANK	0.169533	1.18475	0.324534	36	NGRAM	consider it appropriate to advise your patient that
G17227	POS	LOGRANK	0.169533	1.18475	0.324534	36	NGRAM	consider it appropriate to advise your patient that other
G57431	POS	LOGRANK	0.169533	1.18475	0.324534	36	NGRAM	your patient has been assigned a
G38555	POS	LOGRANK	0.169533	1.18475	0.324534	36	NGRAM	on national
G37345	POS	LOGRANK	0.169533	1.18475	0.324534	36	NGRAM	of four weeks from
G42853	POS	LOGRANK	0.169533	1.18475	0.324534	36	NGRAM	relevant additional information . <EOS>
G42852	POS	LOGRANK	0.169533	1.18475	0.324534	36	NGRAM	relevant additional information .
G42851	POS	LOGRANK	0.169533	1.18475	0.324534	36	NGRAM	relevant additional information
G42850	POS	LOGRANK	0.169533	1.18475	0.324534	36	NGRAM	relevant additional
G37346	POS	LOGRANK	0.169533	1.18475	0.324534	36	NGRAM	of four weeks from receipt
G37347	POS	LOGRANK	0.169533	1.18475	0.324534	36	NGRAM	of four weeks from receipt of
G37348	POS	LOGRANK	0.169533	1.18475	0.324534	36	NGRAM	of four weeks from receipt of referral
G39384	POS	LOGRANK	0.169533	1.18475	0.324534	36	NGRAM	other options may exist -
G23757	POS	LOGRANK	0.169533	1.18475	0.324534	36	NGRAM	has been incorrect
G23758	POS	LOGRANK	0.169533	1.18475	0.324534	36	NGRAM	has been incorrect or
G23759	POS	LOGRANK	0.169533	1.18475	0.324534	36	NGRAM	has been incorrect or your
G23760	POS	LOGRANK	0.169533	1.18475	0.324534	36	NGRAM	has been incorrect or your patient’s
G23761	POS	LOGRANK	0.169533	1.18475	0.324534	36	NGRAM	has been incorrect or your patient’s condition
G23762	POS	LOGRANK	0.169533	1.18475	0.324534	36	NGRAM	has been incorrect or your patient’s condition deteriorates
G23763	POS	LOGRANK	0.169533	1.18475	0.324534	36	NGRAM	has been incorrect or your patient’s condition deteriorates ,
G39383	POS	LOGRANK	0.169533	1.18475	0.324534	36	NGRAM	other options may exist
G9172	POS	LOGRANK	0.169533	1.18475	0.324534	36	NGRAM	advise your
G8938	POS	LOGRANK	0.169533	1.18475	0.324534	36	NGRAM	additional information . <EOS>
G9173	POS	LOGRANK	0.169533	1.18475	0.324534	36	NGRAM	advise your patient
G9174	POS	LOGRANK	0.169533	1.18475	0.324534	36	NGRAM	advise your patient that
G9175	POS	LOGRANK	0.169533	1.18475	0.324534	36	NGRAM	advise your patient that other
G9176	POS	LOGRANK	0.169533	1.18475	0.324534	36	NGRAM	advise your patient that other options
G9177	POS	LOGRANK	0.169533	1.18475	0.324534	36	NGRAM	advise your patient that other options may
G9178	POS	LOGRANK	0.169533	1.18475	0.324534	36	NGRAM	advise your patient that other options may exist
G9179	POS	LOGRANK	0.169533	1.18475	0.324534	36	NGRAM	advise your patient that other options may exist -
G39385	POS	LOGRANK	0.169533	1.18475	0.324534	36	NGRAM	other options may exist - such
G40264	POS	LOGRANK	0.169533	1.18475	0.324534	36	NGRAM	patient has been assigned a category
G40282	POS	LOGRANK	0.169533	1.18475	0.324534	36	NGRAM	patient is not likely to be seen
G40281	POS	LOGRANK	0.169533	1.18475	0.324534	36	NGRAM	patient is not likely to be
G40280	POS	LOGRANK	0.169533	1.18475	0.324534	36	NGRAM	patient is not likely to
G39252	POS	LOGRANK	0.169533	1.18475	0.324534	36	NGRAM	or your patient’s condition deteriorates ,
G40279	POS	LOGRANK	0.169533	1.18475	0.324534	36	NGRAM	patient is not likely
G8771	POS	LOGRANK	0.169533	1.18475	0.324534	36	NGRAM	above dated
G40266	POS	LOGRANK	0.169533	1.18475	0.324534	36	NGRAM	patient has been assigned a category 3 .
G39253	POS	LOGRANK	0.169533	1.18475	0.324534	36	NGRAM	or your patient’s condition deteriorates , please
G40265	POS	LOGRANK	0.169533	1.18475	0.324534	36	NGRAM	patient has been assigned a category 3
G12382	POS	LOGRANK	0.169533	1.18475	0.324534	36	NGRAM	as seeking private care . <EOS>
G40263	POS	LOGRANK	0.169533	1.18475	0.324534	36	NGRAM	patient has been assigned a
G40262	POS	LOGRANK	0.169533	1.18475	0.324534	36	NGRAM	patient has been assigned
G39254	POS	LOGRANK	0.169533	1.18475	0.324534	36	NGRAM	or your patient’s condition deteriorates , please re-refer
G39255	POS	LOGRANK	0.169533	1.18475	0.324534	36	NGRAM	or your patient’s condition deteriorates , please re-refer with
G23717	POS	LOGRANK	0.169533	1.18475	0.324534	36	NGRAM	has been assigned a
G23718	POS	LOGRANK	0.169533	1.18475	0.324534	36	NGRAM	has been assigned a category
G23719	POS	LOGRANK	0.169533	1.18475	0.324534	36	NGRAM	has been assigned a category 3
G23720	POS	LOGRANK	0.169533	1.18475	0.324534	36	NGRAM	has been assigned a category 3 .
G33332	POS	LOGRANK	0.169533	1.18475	0.324534	36	NGRAM	may exist - such as seeking private care
G33325	POS	LOGRANK	0.169533	1.18475	0.324534	36	NGRAM	may consider it appropriate to advise your patient that
G33326	POS	LOGRANK	0.169533	1.18475	0.324534	36	NGRAM	may exist
G33327	POS	LOGRANK	0.169533	1.18475	0.324534	36	NGRAM	may exist -
G33328	POS	LOGRANK	0.169533	1.18475	0.324534	36	NGRAM	may exist - such
G33329	POS	LOGRANK	0.169533	1.18475	0.324534	36	NGRAM	may exist - such as
G33330	POS	LOGRANK	0.169533	1.18475	0.324534	36	NGRAM	may exist - such as seeking
G33331	POS	LOGRANK	0.169533	1.18475	0.324534	36	NGRAM	may exist - such as seeking private
G39449	POS	LOGRANK	0.169533	1.18475	0.324534	36	NGRAM	our assignment of priority has been incorrect
G39463	POS	LOGRANK	0.169533	1.18475	0.324534	36	NGRAM	our department , your patient is not likely to
G33324	POS	LOGRANK	0.169533	1.18475	0.324534	36	NGRAM	may consider it appropriate to advise your patient
G33333	POS	LOGRANK	0.169533	1.18475	0.324534	36	NGRAM	may exist - such as seeking private care .
G39462	POS	LOGRANK	0.169533	1.18475	0.324534	36	NGRAM	our department , your patient is not likely
G39461	POS	LOGRANK	0.169533	1.18475	0.324534	36	NGRAM	our department , your patient is not
G39460	POS	LOGRANK	0.169533	1.18475	0.324534	36	NGRAM	our department , your patient is
G39459	POS	LOGRANK	0.169533	1.18475	0.324534	36	NGRAM	our department , your patient
G39458	POS	LOGRANK	0.169533	1.18475	0.324534	36	NGRAM	our department , your
G39451	POS	LOGRANK	0.169533	1.18475	0.324534	36	NGRAM	our assignment of priority has been incorrect or your
G39450	POS	LOGRANK	0.169533	1.18475	0.324534	36	NGRAM	our assignment of priority has been incorrect or
G39445	POS	LOGRANK	0.169533	1.18475	0.324534	36	NGRAM	our assignment of
G12381	POS	LOGRANK	0.169533	1.18475	0.324534	36	NGRAM	as seeking private care .
G12380	POS	LOGRANK	0.169533	1.18475	0.324534	36	NGRAM	as seeking private care
G39386	POS	LOGRANK	0.169533	1.18475	0.324534	36	NGRAM	other options may exist - such as
G39387	POS	LOGRANK	0.169533	1.18475	0.324534	36	NGRAM	other options may exist - such as seeking
G39388	POS	LOGRANK	0.169533	1.18475	0.324534	36	NGRAM	other options may exist - such as seeking private
G12379	POS	LOGRANK	0.169533	1.18475	0.324534	36	NGRAM	as seeking private
G39444	POS	LOGRANK	0.169533	1.18475	0.324534	36	NGRAM	our assignment
G12378	POS	LOGRANK	0.169533	1.18475	0.324534	36	NGRAM	as seeking
G40283	POS	LOGRANK	0.169533	1.18475	0.324534	36	NGRAM	patient is not likely to be seen for
G39446	POS	LOGRANK	0.169533	1.18475	0.324534	36	NGRAM	our assignment of priority
G39447	POS	LOGRANK	0.169533	1.18475	0.324534	36	NGRAM	our assignment of priority has
G39448	POS	LOGRANK	0.169533	1.18475	0.324534	36	NGRAM	our assignment of priority has been
G33319	POS	LOGRANK	0.169533	1.18475	0.324534	36	NGRAM	may consider it
G33320	POS	LOGRANK	0.169533	1.18475	0.324534	36	NGRAM	may consider it appropriate
G33321	POS	LOGRANK	0.169533	1.18475	0.324534	36	NGRAM	may consider it appropriate to
G33322	POS	LOGRANK	0.169533	1.18475	0.324534	36	NGRAM	may consider it appropriate to advise
G33323	POS	LOGRANK	0.169533	1.18475	0.324534	36	NGRAM	may consider it appropriate to advise your
G40398	POS	LOGRANK	0.169533	1.18475	0.324534	36	NGRAM	patient’s condition deteriorates , please re-refer with all relevant
G40800	POS	LOGRANK	0.169533	1.18475	0.324534	36	NGRAM	please re-refer with
G9530	POS	LOGRANK	0.169533	1.18475	0.324534	36	NGRAM	all relevant additional information
G9529	POS	LOGRANK	0.169533	1.18475	0.324534	36	NGRAM	all relevant additional
G9528	POS	LOGRANK	0.169533	1.18475	0.324534	36	NGRAM	all relevant
G39027	POS	LOGRANK	0.169533	1.18475	0.324534	36	NGRAM	options may exist
G39028	POS	LOGRANK	0.169533	1.18475	0.324534	36	NGRAM	options may exist -
G39029	POS	LOGRANK	0.169533	1.18475	0.324534	36	NGRAM	options may exist - such
G18455	POS	LOGRANK	0.169533	1.18475	0.324534	36	NGRAM	department , your patient is not likely to be
G39030	POS	LOGRANK	0.169533	1.18475	0.324534	36	NGRAM	options may exist - such as
G40801	POS	LOGRANK	0.169533	1.18475	0.324534	36	NGRAM	please re-refer with all
G40397	POS	LOGRANK	0.169533	1.18475	0.324534	36	NGRAM	patient’s condition deteriorates , please re-refer with all
G40396	POS	LOGRANK	0.169533	1.18475	0.324534	36	NGRAM	patient’s condition deteriorates , please re-refer with
G39031	POS	LOGRANK	0.169533	1.18475	0.324534	36	NGRAM	options may exist - such as seeking
G40395	POS	LOGRANK	0.169533	1.18475	0.324534	36	NGRAM	patient’s condition deteriorates , please re-refer
G40394	POS	LOGRANK	0.169533	1.18475	0.324534	36	NGRAM	patient’s condition deteriorates , please
G40393	POS	LOGRANK	0.169533	1.18475	0.324534	36	NGRAM	patient’s condition deteriorates ,
G40392	POS	LOGRANK	0.169533	1.18475	0.324534	36	NGRAM	patient’s condition deteriorates
G39032	POS	LOGRANK	0.169533	1.18475	0.324534	36	NGRAM	options may exist - such as seeking private
G57321	POS	LOGRANK	0.169533	1.18475	0.324534	36	NGRAM	you believe our
G38556	POS	LOGRANK	0.169533	1.18475	0.324534	36	NGRAM	on national guidelines
G38557	POS	LOGRANK	0.169533	1.18475	0.324534	36	NGRAM	on national guidelines for
G38558	POS	LOGRANK	0.169533	1.18475	0.324534	36	NGRAM	on national guidelines for waiting
G38559	POS	LOGRANK	0.169533	1.18475	0.324534	36	NGRAM	on national guidelines for waiting list
G38560	POS	LOGRANK	0.169533	1.18475	0.324534	36	NGRAM	on national guidelines for waiting list prioritisation
G38561	POS	LOGRANK	0.169533	1.18475	0.324534	36	NGRAM	on national guidelines for waiting list prioritisation your
G38562	POS	LOGRANK	0.169533	1.18475	0.324534	36	NGRAM	on national guidelines for waiting list prioritisation your patient
G57323	POS	LOGRANK	0.169533	1.18475	0.324534	36	NGRAM	you believe our assignment of
G57322	POS	LOGRANK	0.169533	1.18475	0.324534	36	NGRAM	you believe our assignment
G12575	POS	LOGRANK	0.169533	1.18475	0.324534	36	NGRAM	assignment of priority has been incorrect or your patient’s
G38616	POS	LOGRANK	0.169533	1.18475	0.324534	36	NGRAM	on the above dated
G9532	POS	LOGRANK	0.169533	1.18475	0.324534	36	NGRAM	all relevant additional information . <EOS>
G9531	POS	LOGRANK	0.169533	1.18475	0.324534	36	NGRAM	all relevant additional information .
G40806	POS	LOGRANK	0.169533	1.18475	0.324534	36	NGRAM	please re-refer with all relevant additional information . <EOS>
G40805	POS	LOGRANK	0.169533	1.18475	0.324534	36	NGRAM	please re-refer with all relevant additional information .
G40804	POS	LOGRANK	0.169533	1.18475	0.324534	36	NGRAM	please re-refer with all relevant additional information
G40803	POS	LOGRANK	0.169533	1.18475	0.324534	36	NGRAM	please re-refer with all relevant additional
G40802	POS	LOGRANK	0.169533	1.18475	0.324534	36	NGRAM	please re-refer with all relevant
G40318	POS	LOGRANK	0.169533	1.18475	0.324534	36	NGRAM	patient that other options may exist -
G12553	POS	LOGRANK	0.169533	1.18475	0.324534	36	NGRAM	assessment appointment within
G12552	POS	LOGRANK	0.169533	1.18475	0.324534	36	NGRAM	assessment appointment
G40327	POS	LOGRANK	0.169533	1.18475	0.324534	36	NGRAM	patient to be seen for first specialist assessment
G40326	POS	LOGRANK	0.169533	1.18475	0.324534	36	NGRAM	patient to be seen for first specialist
G40325	POS	LOGRANK	0.169533	1.18475	0.324534	36	NGRAM	patient to be seen for first
G40324	POS	LOGRANK	0.169533	1.18475	0.324534	36	NGRAM	patient to be seen for
G40323	POS	LOGRANK	0.169533	1.18475	0.324534	36	NGRAM	patient to be seen
G40320	POS	LOGRANK	0.169533	1.18475	0.324534	36	NGRAM	patient that other options may exist - such as
G40319	POS	LOGRANK	0.169533	1.18475	0.324534	36	NGRAM	patient that other options may exist - such
G12554	POS	LOGRANK	0.169533	1.18475	0.324534	36	NGRAM	assessment appointment within the
G40317	POS	LOGRANK	0.169533	1.18475	0.324534	36	NGRAM	patient that other options may exist
G40316	POS	LOGRANK	0.169533	1.18475	0.324534	36	NGRAM	patient that other options may
G40315	POS	LOGRANK	0.169533	1.18475	0.324534	36	NGRAM	patient that other options
G40314	POS	LOGRANK	0.169533	1.18475	0.324534	36	NGRAM	patient that other
G39249	POS	LOGRANK	0.169533	1.18475	0.324534	36	NGRAM	or your patient’s
G40284	POS	LOGRANK	0.169533	1.18475	0.324534	36	NGRAM	patient is not likely to be seen for a
G39250	POS	LOGRANK	0.169533	1.18475	0.324534	36	NGRAM	or your patient’s condition
G39251	POS	LOGRANK	0.169533	1.18475	0.324534	36	NGRAM	or your patient’s condition deteriorates
G39033	POS	LOGRANK	0.169533	1.18475	0.324534	36	NGRAM	options may exist - such as seeking private care
G12574	POS	LOGRANK	0.169533	1.18475	0.324534	36	NGRAM	assignment of priority has been incorrect or your
G12573	POS	LOGRANK	0.169533	1.18475	0.324534	36	NGRAM	assignment of priority has been incorrect or
G12572	POS	LOGRANK	0.169533	1.18475	0.324534	36	NGRAM	assignment of priority has been incorrect
G12571	POS	LOGRANK	0.169533	1.18475	0.324534	36	NGRAM	assignment of priority has been
G12570	POS	LOGRANK	0.169533	1.18475	0.324534	36	NGRAM	assignment of priority has
G12569	POS	LOGRANK	0.169533	1.18475	0.324534	36	NGRAM	assignment of priority
G12568	POS	LOGRANK	0.169533	1.18475	0.324534	36	NGRAM	assignment of
G12566	POS	LOGRANK	0.169533	1.18475	0.324534	36	NGRAM	assigned a category 3 .
G18454	POS	LOGRANK	0.169533	1.18475	0.324534	36	NGRAM	department , your patient is not likely to
G12565	POS	LOGRANK	0.169533	1.18475	0.324534	36	NGRAM	assigned a category 3
G12564	POS	LOGRANK	0.169533	1.18475	0.324534	36	NGRAM	assigned a category
G12563	POS	LOGRANK	0.169533	1.18475	0.324534	36	NGRAM	assigned a
G12559	POS	LOGRANK	0.169533	1.18475	0.324534	36	NGRAM	assessment appointment within the guidelines timeframe of four weeks
G12558	POS	LOGRANK	0.169533	1.18475	0.324534	36	NGRAM	assessment appointment within the guidelines timeframe of four
G12557	POS	LOGRANK	0.169533	1.18475	0.324534	36	NGRAM	assessment appointment within the guidelines timeframe of
G12556	POS	LOGRANK	0.169533	1.18475	0.324534	36	NGRAM	assessment appointment within the guidelines timeframe
G12555	POS	LOGRANK	0.169533	1.18475	0.324534	36	NGRAM	assessment appointment within the guidelines
G17108	POS	LOGRANK	0.169533	1.18475	0.324534	36	NGRAM	condition deteriorates , please re-refer with
G36515	POS	LOGRANK	0.169533	1.18475	0.324534	36	NGRAM	not likely to be seen for a new patient
G56127	POS	LOGRANK	0.169533	1.18475	0.324534	36	NGRAM	with all relevant additional information
G57453	POS	LOGRANK	0.169533	1.18475	0.324534	36	NGRAM	your patient to be seen for first
G36514	POS	LOGRANK	0.169533	1.18475	0.324534	36	NGRAM	not likely to be seen for a new
G17107	POS	LOGRANK	0.169533	1.18475	0.324534	36	NGRAM	condition deteriorates , please re-refer
G57444	POS	LOGRANK	0.169533	1.18475	0.324534	36	NGRAM	your patient that other options
G6524	POS	LOGRANK	0.169533	1.18475	0.324534	36	NGRAM	<BOS> thank you for your referral on the above
G36513	POS	LOGRANK	0.169533	1.18475	0.324534	36	NGRAM	not likely to be seen for a
G35004	POS	LOGRANK	0.169533	1.18475	0.324534	36	NGRAM	national guidelines for waiting list prioritisation your
G57443	POS	LOGRANK	0.169533	1.18475	0.324534	36	NGRAM	your patient that other
G17109	POS	LOGRANK	0.169533	1.18475	0.324534	36	NGRAM	condition deteriorates , please re-refer with all
G35005	POS	LOGRANK	0.169533	1.18475	0.324534	36	NGRAM	national guidelines for waiting list prioritisation your patient
G36512	POS	LOGRANK	0.169533	1.18475	0.324534	36	NGRAM	not likely to be seen for
G36511	POS	LOGRANK	0.169533	1.18475	0.324534	36	NGRAM	not likely to be seen
G22164	POS	LOGRANK	0.169533	1.18475	0.324534	36	NGRAM	for waiting list prioritisation your patient has been assigned
G56128	POS	LOGRANK	0.169533	1.18475	0.324534	36	NGRAM	with all relevant additional information .
G35006	POS	LOGRANK	0.169533	1.18475	0.324534	36	NGRAM	national guidelines for waiting list prioritisation your patient has
G57445	POS	LOGRANK	0.169533	1.18475	0.324534	36	NGRAM	your patient that other options may
G13698	POS	LOGRANK	0.169533	1.18475	0.324534	36	NGRAM	been incorrect or your patient’s condition deteriorates ,
G22162	POS	LOGRANK	0.169533	1.18475	0.324534	36	NGRAM	for waiting list prioritisation your patient has
G57442	POS	LOGRANK	0.169533	1.18475	0.324534	36	NGRAM	your patient that
G13696	POS	LOGRANK	0.169533	1.18475	0.324534	36	NGRAM	been incorrect or your patient’s condition
G11508	POS	LOGRANK	0.169533	1.18475	0.324534	36	NGRAM	anticipated timeframe for your patient to be seen
G22159	POS	LOGRANK	0.169533	1.18475	0.324534	36	NGRAM	for waiting list prioritisation
G11509	POS	LOGRANK	0.169533	1.18475	0.324534	36	NGRAM	anticipated timeframe for your patient to be seen for
G22160	POS	LOGRANK	0.169533	1.18475	0.324534	36	NGRAM	for waiting list prioritisation your
G56126	POS	LOGRANK	0.169533	1.18475	0.324534	36	NGRAM	with all relevant additional
G22161	POS	LOGRANK	0.169533	1.18475	0.324534	36	NGRAM	for waiting list prioritisation your patient
G13697	POS	LOGRANK	0.169533	1.18475	0.324534	36	NGRAM	been incorrect or your patient’s condition deteriorates
G13639	POS	LOGRANK	0.169533	1.18475	0.324534	36	NGRAM	been assigned a
G57461	POS	LOGRANK	0.169533	1.18475	0.324534	36	NGRAM	your patient’s condition deteriorates , please re-refer
G35002	POS	LOGRANK	0.169533	1.18475	0.324534	36	NGRAM	national guidelines for waiting list
G57462	POS	LOGRANK	0.169533	1.18475	0.324534	36	NGRAM	your patient’s condition deteriorates , please re-refer with
G35003	POS	LOGRANK	0.169533	1.18475	0.324534	36	NGRAM	national guidelines for waiting list prioritisation
G57457	POS	LOGRANK	0.169533	1.18475	0.324534	36	NGRAM	your patient’s condition
G22163	POS	LOGRANK	0.169533	1.18475	0.324534	36	NGRAM	for waiting list prioritisation your patient has been
G57456	POS	LOGRANK	0.169533	1.18475	0.324534	36	NGRAM	your patient’s
G13692	POS	LOGRANK	0.169533	1.18475	0.324534	36	NGRAM	been incorrect
G17106	POS	LOGRANK	0.169533	1.18475	0.324534	36	NGRAM	condition deteriorates , please
G57448	POS	LOGRANK	0.169533	1.18475	0.324534	36	NGRAM	your patient that other options may exist - such
G57454	POS	LOGRANK	0.169533	1.18475	0.324534	36	NGRAM	your patient to be seen for first specialist
G22190	POS	LOGRANK	0.169533	1.18475	0.324534	36	NGRAM	for your referral on the above dated
G13537	POS	LOGRANK	0.169533	1.18475	0.324534	36	NGRAM	be seen for first
G22188	POS	LOGRANK	0.169533	1.18475	0.324534	36	NGRAM	for your referral on the
G57449	POS	LOGRANK	0.169533	1.18475	0.324534	36	NGRAM	your patient to
G22183	POS	LOGRANK	0.169533	1.18475	0.324534	36	NGRAM	for your patient to be seen for first specialist
G24539	POS	LOGRANK	0.169533	1.18475	0.324534	36	NGRAM	have to advise that
G56129	POS	LOGRANK	0.169533	1.18475	0.324534	36	NGRAM	with all relevant additional information . <EOS>
G22177	POS	LOGRANK	0.169533	1.18475	0.324534	36	NGRAM	for your patient
G24538	POS	LOGRANK	0.169533	1.18475	0.324534	36	NGRAM	have to advise
G22178	POS	LOGRANK	0.169533	1.18475	0.324534	36	NGRAM	for your patient to
G22179	POS	LOGRANK	0.169533	1.18475	0.324534	36	NGRAM	for your patient to be
G57471	POS	LOGRANK	0.169533	1.18475	0.324534	36	NGRAM	your referral on the above dated
G22182	POS	LOGRANK	0.169533	1.18475	0.324534	36	NGRAM	for your patient to be seen for first
G22181	POS	LOGRANK	0.169533	1.18475	0.324534	36	NGRAM	for your patient to be seen for
G57469	POS	LOGRANK	0.169533	1.18475	0.324534	36	NGRAM	your referral on the
G57470	POS	LOGRANK	0.169533	1.18475	0.324534	36	NGRAM	your referral on the above
G13534	POS	LOGRANK	0.169533	1.18475	0.324534	36	NGRAM	be seen for a new patient first
G22180	POS	LOGRANK	0.169533	1.18475	0.324534	36	NGRAM	for your patient to be seen
G35356	POS	LOGRANK	0.169533	1.18475	0.324534	36	NGRAM	new patient first
G57463	POS	LOGRANK	0.169533	1.18475	0.324534	36	NGRAM	your patient’s condition deteriorates , please re-refer with all
G57455	POS	LOGRANK	0.169533	1.18475	0.324534	36	NGRAM	your patient to be seen for first specialist assessment
G13640	POS	LOGRANK	0.169533	1.18475	0.324534	36	NGRAM	been assigned a category
G15586	POS	LOGRANK	0.169533	1.18475	0.324534	36	NGRAM	category 3 .
G17110	POS	LOGRANK	0.169533	1.18475	0.324534	36	NGRAM	condition deteriorates , please re-refer with all relevant
G13641	POS	LOGRANK	0.169533	1.18475	0.324534	36	NGRAM	been assigned a category 3
G13532	POS	LOGRANK	0.169533	1.18475	0.324534	36	NGRAM	be seen for a new
G22189	POS	LOGRANK	0.169533	1.18475	0.324534	36	NGRAM	for your referral on the above
G57450	POS	LOGRANK	0.169533	1.18475	0.324534	36	NGRAM	your patient to be
G18453	POS	LOGRANK	0.169533	1.18475	0.324534	36	NGRAM	department , your patient is not likely
G13533	POS	LOGRANK	0.169533	1.18475	0.324534	36	NGRAM	be seen for a new patient
G15585	POS	LOGRANK	0.169533	1.18475	0.324534	36	NGRAM	category 3
G57446	POS	LOGRANK	0.169533	1.18475	0.324534	36	NGRAM	your patient that other options may exist
G13699	POS	LOGRANK	0.169533	1.18475	0.324534	36	NGRAM	been incorrect or your patient’s condition deteriorates , please
G13539	POS	LOGRANK	0.169533	1.18475	0.324534	36	NGRAM	be seen for first specialist assessment
G13642	POS	LOGRANK	0.169533	1.18475	0.324534	36	NGRAM	been assigned a category 3 .
G17111	POS	LOGRANK	0.169533	1.18475	0.324534	36	NGRAM	condition deteriorates , please re-refer with all relevant additional
G13538	POS	LOGRANK	0.169533	1.18475	0.324534	36	NGRAM	be seen for first specialist
G57447	POS	LOGRANK	0.169533	1.18475	0.324534	36	NGRAM	your patient that other options may exist -
G22292	POS	LOGRANK	0.169533	1.18475	0.324534	36	NGRAM	four weeks from receipt of referral .
G47031	POS	LOGRANK	0.169533	1.18475	0.324534	36	NGRAM	such as seeking private care
G11802	POS	LOGRANK	0.169533	1.18475	0.324534	36	NGRAM	appointment within the guidelines timeframe of four weeks from
G18449	POS	LOGRANK	0.169533	1.18475	0.324534	36	NGRAM	department , your
G22289	POS	LOGRANK	0.169533	1.18475	0.324534	36	NGRAM	four weeks from receipt
G22417	POS	LOGRANK	0.169533	1.18475	0.324534	36	NGRAM	from receipt of referral .
G22415	POS	LOGRANK	0.169533	1.18475	0.324534	36	NGRAM	from receipt of
G47032	POS	LOGRANK	0.169533	1.18475	0.324534	36	NGRAM	such as seeking private care .
G47033	POS	LOGRANK	0.169533	1.18475	0.324534	36	NGRAM	such as seeking private care . <EOS>
G11506	POS	LOGRANK	0.169533	1.18475	0.324534	36	NGRAM	anticipated timeframe for your patient to
G56125	POS	LOGRANK	0.169533	1.18475	0.324534	36	NGRAM	with all relevant
G11505	POS	LOGRANK	0.169533	1.18475	0.324534	36	NGRAM	anticipated timeframe for your patient
G13695	POS	LOGRANK	0.169533	1.18475	0.324534	36	NGRAM	been incorrect or your patient’s
G11801	POS	LOGRANK	0.169533	1.18475	0.324534	36	NGRAM	appointment within the guidelines timeframe of four weeks
G11504	POS	LOGRANK	0.169533	1.18475	0.324534	36	NGRAM	anticipated timeframe for your
G22414	POS	LOGRANK	0.169533	1.18475	0.324534	36	NGRAM	from receipt
G57451	POS	LOGRANK	0.169533	1.18475	0.324534	36	NGRAM	your patient to be seen
G13693	POS	LOGRANK	0.169533	1.18475	0.324534	36	NGRAM	been incorrect or
G11503	POS	LOGRANK	0.169533	1.18475	0.324534	36	NGRAM	anticipated timeframe for
G35000	POS	LOGRANK	0.169533	1.18475	0.324534	36	NGRAM	national guidelines for
G22291	POS	LOGRANK	0.169533	1.18475	0.324534	36	NGRAM	four weeks from receipt of referral
G22290	POS	LOGRANK	0.169533	1.18475	0.324534	36	NGRAM	four weeks from receipt of
G11800	POS	LOGRANK	0.169533	1.18475	0.324534	36	NGRAM	appointment within the guidelines timeframe of four
G11502	POS	LOGRANK	0.169533	1.18475	0.324534	36	NGRAM	anticipated timeframe
G11797	POS	LOGRANK	0.169533	1.18475	0.324534	36	NGRAM	appointment within the guidelines
G35001	POS	LOGRANK	0.169533	1.18475	0.324534	36	NGRAM	national guidelines for waiting
G11799	POS	LOGRANK	0.169533	1.18475	0.324534	36	NGRAM	appointment within the guidelines timeframe of
G11798	POS	LOGRANK	0.169533	1.18475	0.324534	36	NGRAM	appointment within the guidelines timeframe
G22416	POS	LOGRANK	0.169533	1.18475	0.324534	36	NGRAM	from receipt of referral
G47030	POS	LOGRANK	0.169533	1.18475	0.324534	36	NGRAM	such as seeking private
G18452	POS	LOGRANK	0.169533	1.18475	0.324534	36	NGRAM	department , your patient is not
G18451	POS	LOGRANK	0.169533	1.18475	0.324534	36	NGRAM	department , your patient is
G57452	POS	LOGRANK	0.169533	1.18475	0.324534	36	NGRAM	your patient to be seen for
G13694	POS	LOGRANK	0.169533	1.18475	0.324534	36	NGRAM	been incorrect or your
G11507	POS	LOGRANK	0.169533	1.18475	0.324534	36	NGRAM	anticipated timeframe for your patient to be
G22158	POS	LOGRANK	0.169533	1.18475	0.324534	36	NGRAM	for waiting list
G57441	POS	LOGRANK	0.169533	1.18475	0.324534	36	NGRAM	your patient is not likely to be seen for
G57458	POS	LOGRANK	0.169533	1.18475	0.324534	36	NGRAM	your patient’s condition deteriorates
G57460	POS	LOGRANK	0.169533	1.18475	0.324534	36	NGRAM	your patient’s condition deteriorates , please
G57459	POS	LOGRANK	0.169533	1.18475	0.324534	36	NGRAM	your patient’s condition deteriorates ,
G18450	POS	LOGRANK	0.169533	1.18475	0.324534	36	NGRAM	department , your patient
G57439	POS	LOGRANK	0.169533	1.18475	0.324534	36	NGRAM	your patient is not likely to be
G57440	POS	LOGRANK	0.169533	1.18475	0.324534	36	NGRAM	your patient is not likely to be seen
G22157	POS	LOGRANK	0.169533	1.18475	0.324534	36	NGRAM	for waiting
G44350	POS	LOGRANK	0.169533	1.18475	0.324534	36	NGRAM	seen for first specialist assessment
G44348	POS	LOGRANK	0.169533	1.18475	0.324534	36	NGRAM	seen for first
G44349	POS	LOGRANK	0.169533	1.18475	0.324534	36	NGRAM	seen for first specialist
G47029	POS	LOGRANK	0.169533	1.18475	0.324534	36	NGRAM	such as seeking
G33876	POS	LOGRANK	0.226023	1.2536	0.32459	24	NGRAM	metastatic lesion .
G27961	POS	LOGRANK	0.21007	1.23376	0.324612	26	NGRAM	in a week’s time
G27960	POS	LOGRANK	0.21007	1.23376	0.324612	26	NGRAM	in a week’s
G42555	POS	LOGRANK	0.0714359	1.07405	0.324665	219	NGRAM	referral received
G47643	POS	LOGRANK	0.201312	1.22301	0.32478	32	NGRAM	taken in
G49585	POS	LOGRANK	0.210152	1.23387	0.324785	26	NGRAM	the patient does
G37157	POS	LOGRANK	0.15262	1.16488	0.324959	56	NGRAM	of breath . <EOS>
G29298	POS	LOGRANK	0.0895633	1.0937	0.324991	172	NGRAM	injury
G27372	POS	LOGRANK	0.189821	1.20903	0.325007	32	NGRAM	i therefore
G12761	POS	LOGRANK	0.140003	1.15028	0.325012	66	NGRAM	at the beginning
G56155	POS	LOGRANK	0.245889	1.27876	0.325026	23	NGRAM	with back
G53556	POS	LOGRANK	0.150817	1.16278	0.32503	52	NGRAM	upper zone
G37683	POS	LOGRANK	0.18322	1.20108	0.325037	38	NGRAM	of pancreatic cancer
G26847	POS	LOGRANK	0.225782	1.2533	0.325158	23	NGRAM	hospitalisation .
G14233	POS	LOGRANK	0.129043	1.13774	0.325194	80	NGRAM	bodies
G45126	POS	LOGRANK	0.201097	1.22274	0.325276	29	NGRAM	she was working
G56509	POS	LOGRANK	0.183113	1.20095	0.325306	37	NGRAM	with partner
G8139	POS	LOGRANK	0.189685	1.20887	0.325363	33	NGRAM	a response to
G28516	POS	LOGRANK	0.164496	1.1788	0.325401	46	NGRAM	in the last three
G50640	POS	LOGRANK	0.106638	1.11253	0.325464	110	NGRAM	think we
G32247	POS	LOGRANK	0.177064	1.19371	0.32548	48	NGRAM	location of
G13794	POS	LOGRANK	0.152437	1.16467	0.325494	47	NGRAM	before .
G36758	POS	LOGRANK	0.169195	1.18435	0.325508	35	NGRAM	now seen for consideration further therapy . <EOS>
G36755	POS	LOGRANK	0.169195	1.18435	0.325508	35	NGRAM	now seen for consideration further
G36757	POS	LOGRANK	0.169195	1.18435	0.325508	35	NGRAM	now seen for consideration further therapy .
G36756	POS	LOGRANK	0.169195	1.18435	0.325508	35	NGRAM	now seen for consideration further therapy
G51603	POS	LOGRANK	0.219913	1.24597	0.32553	29	NGRAM	to discontinue
G15772	POS	LOGRANK	0.200983	1.2226	0.325539	27	NGRAM	cerebrovascular
G9385	POS	LOGRANK	0.193111	1.21302	0.325711	30	NGRAM	ahead with the chemotherapy
G44443	POS	LOGRANK	0.166684	1.18138	0.325856	48	NGRAM	sensation in
G51705	POS	LOGRANK	0.189487	1.20863	0.32586	34	NGRAM	to go forward
G9710	POS	LOGRANK	0.162166	1.17606	0.325877	46	NGRAM	also multiple
G43135	POS	LOGRANK	0.271867	1.31241	0.32589	30	NGRAM	resistant prostate
G25111	POS	LOGRANK	0.0991073	1.10418	0.32594	128	NGRAM	he went
G9272	POS	LOGRANK	0.162137	1.17602	0.325941	46	NGRAM	again and
G34716	POS	LOGRANK	0.156019	1.16885	0.325957	52	NGRAM	much .
G33503	POS	LOGRANK	0.214522	1.23927	0.326007	25	NGRAM	mediastinal lymph nodes .
G29735	POS	LOGRANK	0.189418	1.20855	0.326033	36	NGRAM	is a widow
G38359	POS	LOGRANK	0.15598	1.1688	0.326075	52	NGRAM	on 5
G53884	POS	LOGRANK	0.171497	1.18708	0.326119	38	NGRAM	via a portacath
G15632	POS	LOGRANK	0.154062	1.16656	0.326161	54	NGRAM	causes a
G4994	POS	LOGRANK	0.225236	1.25262	0.326199	28	NGRAM	<BOS> current smoker
G8306	POS	LOGRANK	0.0756656	1.0786	0.326279	237	NGRAM	a three
G31816	POS	LOGRANK	0.164049	1.17827	0.32646	47	NGRAM	life in
G14863	POS	LOGRANK	0.0834484	1.08703	0.32648	184	NGRAM	but we
G7497	POS	LOGRANK	0.0945613	1.09918	0.326502	140	NGRAM	a cough
G1949	POS	LOGRANK	0.192733	1.21256	0.326524	30	NGRAM	, which has been
G46226	POS	LOGRANK	0.214221	1.2389	0.326553	24	NGRAM	some symptoms
G53180	POS	LOGRANK	0.121775	1.1295	0.326582	84	NGRAM	ulcers , diarrhoea
G32110	POS	LOGRANK	0.182614	1.20035	0.326634	34	NGRAM	lives alone ,
G37503	POS	LOGRANK	0.219429	1.24537	0.326752	24	NGRAM	of l3
G19668	POS	LOGRANK	0.0680452	1.07041	0.326795	319	NGRAM	dual .
G44499	POS	LOGRANK	0.185565	1.2039	0.326827	33	NGRAM	seriously
G14869	POS	LOGRANK	0.179477	1.19659	0.32688	41	NGRAM	but without
G23373	POS	LOGRANK	0.231108	1.26	0.326922	24	NGRAM	had been admitted
G15016	POS	LOGRANK	0.252853	1.28769	0.326933	23	NGRAM	ca19 <RANGE:TO/> 9 of
G23814	POS	LOGRANK	0.224966	1.25228	0.326965	23	NGRAM	has been unable
G23815	POS	LOGRANK	0.224966	1.25228	0.326965	23	NGRAM	has been unable to
G36294	POS	LOGRANK	0.209174	1.23266	0.327034	24	NGRAM	normal apart
G36295	POS	LOGRANK	0.209174	1.23266	0.327034	24	NGRAM	normal apart from
G8568	POS	LOGRANK	0.123513	1.13146	0.327037	70	NGRAM	abdominal examination reveals
G49321	POS	LOGRANK	0.14688	1.15821	0.327059	54	NGRAM	the medial aspect of
G49320	POS	LOGRANK	0.14688	1.15821	0.327059	54	NGRAM	the medial aspect
G45697	POS	LOGRANK	0.252826	1.28766	0.327085	25	NGRAM	since the diagnosis
G39012	POS	LOGRANK	0.146854	1.15819	0.327102	68	NGRAM	option of palliative chemotherapy
G18880	POS	LOGRANK	0.095663	1.10039	0.327118	140	NGRAM	differentiated carcinoma
G48334	POS	LOGRANK	0.0881548	1.09216	0.327185	155	NGRAM	the abdomen .
G49413	POS	LOGRANK	0.200215	1.22167	0.327212	28	NGRAM	the neck , supraclavicular
G45454	POS	LOGRANK	0.109379	1.11559	0.327274	106	NGRAM	side effects from
G9422	POS	LOGRANK	0.196238	1.21682	0.327312	32	NGRAM	albeit
G27412	POS	LOGRANK	0.161645	1.17544	0.327356	38	NGRAM	i went through the side effects and
G25810	POS	LOGRANK	0.237443	1.268	0.327457	23	NGRAM	her husband john
G0255	POS	LOGRANK	0.130631	1.13955	0.327468	76	NGRAM	, 1
G51878	POS	LOGRANK	0.117263	1.12441	0.32752	98	NGRAM	to moderate
G38739	POS	LOGRANK	0.142139	1.15274	0.327552	58	NGRAM	once she
G53819	POS	LOGRANK	0.163795	1.17797	0.327589	43	NGRAM	very little alcohol
G43650	POS	LOGRANK	0.218996	1.24483	0.327691	25	NGRAM	right superior
G16819	POS	LOGRANK	0.127282	1.13574	0.327735	65	NGRAM	collapse of the
G9968	POS	LOGRANK	0.134091	1.1435	0.327743	66	NGRAM	an opinion
G35722	POS	LOGRANK	0.208882	1.2323	0.327744	24	NGRAM	no hepatosplenomegaly or
G44789	POS	LOGRANK	0.230665	1.25944	0.327856	23	NGRAM	she has not noticed
G22898	POS	LOGRANK	0.157324	1.17037	0.327875	49	NGRAM	given him a prescription
G30669	POS	LOGRANK	0.0472844	1.04842	0.32788	635	NGRAM	it would
G18380	POS	LOGRANK	0.0746056	1.07746	0.327936	250	NGRAM	degree of
G0129	POS	LOGRANK	0.208753	1.23214	0.32807	26	NGRAM	( g
G22249	POS	LOGRANK	0.0486058	1.04981	0.328081	601	NGRAM	found to have
G26866	POS	LOGRANK	0.073268	1.07602	0.328081	254	NGRAM	house
G7538	POS	LOGRANK	0.195935	1.21645	0.328088	25	NGRAM	a ct scan of the abdomen
G36331	POS	LOGRANK	0.109185	1.11537	0.328113	97	NGRAM	normal heart sounds
G24447	POS	LOGRANK	0.195884	1.21639	0.328154	34	NGRAM	have offered him palliative
G36472	POS	LOGRANK	0.192064	1.21175	0.328217	30	NGRAM	not give
G19493	POS	LOGRANK	0.131582	1.14063	0.328221	69	NGRAM	double
G4001	POS	LOGRANK	0.155283	1.16799	0.328232	46	NGRAM	70’s
G8001	POS	LOGRANK	0.157204	1.17023	0.328238	48	NGRAM	a phase
G10386	POS	LOGRANK	0.223969	1.25103	0.328393	24	NGRAM	and etoposide chemotherapy
G8232	POS	LOGRANK	0.173315	1.18924	0.328406	39	NGRAM	a small right
G1967	POS	LOGRANK	0.0603387	1.0622	0.328437	351	NGRAM	, white
G27373	POS	LOGRANK	0.0431182	1.04406	0.328484	798	NGRAM	i think
G53199	POS	LOGRANK	0.0967192	1.10155	0.328544	129	NGRAM	ultrasound of
G21294	POS	LOGRANK	0.133815	1.14318	0.32868	73	NGRAM	final management plan
G21012	POS	LOGRANK	0.173189	1.18909	0.328728	40	NGRAM	family support
G29425	POS	LOGRANK	0.170577	1.18599	0.328737	39	NGRAM	intermedius
G14661	POS	LOGRANK	0.170577	1.18599	0.328737	39	NGRAM	bronchus intermedius
G32713	POS	LOGRANK	0.0726276	1.07533	0.328766	253	NGRAM	lymphadenopathy . <EOS>
G44243	POS	LOGRANK	0.191837	1.21147	0.328817	35	NGRAM	see if he
G35389	POS	LOGRANK	0.156991	1.16999	0.32893	49	NGRAM	next few weeks .
G15708	POS	LOGRANK	0.181738	1.1993	0.328966	31	NGRAM	cell carcinoma lung
G28739	POS	LOGRANK	0.165576	1.18007	0.328972	48	NGRAM	in the way of
G15244	POS	LOGRANK	0.203812	1.22607	0.329018	26	NGRAM	cancer nurse
G16779	POS	LOGRANK	0.175792	1.19219	0.329038	40	NGRAM	cmx grade
G24476	POS	LOGRANK	0.203736	1.22597	0.329087	26	NGRAM	have resolved
G29102	POS	LOGRANK	0.178662	1.19562	0.329115	37	NGRAM	infections and
G2830	POS	LOGRANK	0.223976	1.25104	0.329121	24	NGRAM	176 cm ,
G9435	POS	LOGRANK	0.199503	1.2208	0.329123	26	NGRAM	alcohol consumption .
G47551	POS	LOGRANK	0.121106	1.12874	0.329154	92	NGRAM	t12
G30941	POS	LOGRANK	0.251699	1.28621	0.329238	23	NGRAM	keen to give
G46002	POS	LOGRANK	0.203658	1.22588	0.32931	31	NGRAM	smoking 30
G41791	POS	LOGRANK	0.143065	1.1538	0.329313	53	NGRAM	prudent
G43956	POS	LOGRANK	0.134869	1.14439	0.329342	70	NGRAM	scalp
G35235	POS	LOGRANK	0.16306	1.17711	0.329403	42	NGRAM	neoplasm .
G1448	POS	LOGRANK	0.112968	1.1196	0.329417	91	NGRAM	, please
G36490	POS	LOGRANK	0.149443	1.16119	0.329458	53	NGRAM	not hesitate
G11128	POS	LOGRANK	0.144575	1.15555	0.32948	61	NGRAM	and significant
G0579	POS	LOGRANK	0.147747	1.15922	0.329552	58	NGRAM	, causing
G15445	POS	LOGRANK	0.203582	1.22579	0.329552	25	NGRAM	cardiomegaly
G56373	POS	LOGRANK	0.20803	1.23125	0.329719	31	NGRAM	with lower
G39019	POS	LOGRANK	0.0618912	1.06385	0.32977	333	NGRAM	options .
G44021	POS	LOGRANK	0.063203	1.06524	0.329925	320	NGRAM	scan of the
G38146	POS	LOGRANK	0.207933	1.23113	0.329929	28	NGRAM	of up
G38147	POS	LOGRANK	0.207933	1.23113	0.329929	28	NGRAM	of up to
G25249	POS	LOGRANK	0.0614448	1.06337	0.329949	372	NGRAM	heart disease
G41932	POS	LOGRANK	0.0890059	1.09309	0.330005	158	NGRAM	pursue
G16930	POS	LOGRANK	0.199149	1.22036	0.330015	31	NGRAM	coming from
G0061	POS	LOGRANK	0.0523067	1.0537	0.330072	458	NGRAM	& management
G49590	POS	LOGRANK	0.117447	1.12462	0.330144	83	NGRAM	the patient has been
G19473	POS	LOGRANK	0.0809548	1.08432	0.330158	195	NGRAM	don’t
G14792	POS	LOGRANK	0.187774	1.20656	0.330279	32	NGRAM	but more recently
G52830	POS	LOGRANK	0.142753	1.15345	0.330344	54	NGRAM	treatment-related
G32993	POS	LOGRANK	0.198991	1.22017	0.330359	34	NGRAM	management of his
G32428	POS	LOGRANK	0.212582	1.23687	0.33038	28	NGRAM	loud
G6092	POS	LOGRANK	0.139834	1.15008	0.330416	67	NGRAM	<BOS> palliative
G3315	POS	LOGRANK	0.109984	1.11626	0.330427	101	NGRAM	3 -
G45171	POS	LOGRANK	0.203156	1.22526	0.330516	26	NGRAM	she would not be
G2687	POS	LOGRANK	0.082471	1.08597	0.330522	178	NGRAM	15 years
G35859	POS	LOGRANK	0.203166	1.22528	0.330524	25	NGRAM	no other palpable lymphadenopathy .
G39310	POS	LOGRANK	0.134547	1.14402	0.330542	63	NGRAM	origin of
G4830	POS	LOGRANK	0.11274	1.11934	0.330549	88	NGRAM	<BOS> bronchoscopy
G38186	POS	LOGRANK	0.217678	1.24319	0.330556	28	NGRAM	of years ago
G45433	POS	LOGRANK	0.229302	1.25772	0.330651	24	NGRAM	side effect profile
G19954	POS	LOGRANK	0.229302	1.25772	0.330651	24	NGRAM	effect profile
G26349	POS	LOGRANK	0.122596	1.13043	0.330675	87	NGRAM	his current performance status is 1 .
G14256	POS	LOGRANK	0.22931	1.25773	0.330684	25	NGRAM	bone . <EOS>
G14884	POS	LOGRANK	0.1698	1.18507	0.330706	36	NGRAM	by : dr <INITIAL>
G18785	POS	LOGRANK	0.1698	1.18507	0.330706	36	NGRAM	dictated by : dr <INITIAL>
G5061	POS	LOGRANK	0.1698	1.18507	0.330706	36	NGRAM	<BOS> dictated by : dr <INITIAL>
G1523	POS	LOGRANK	0.12863	1.13727	0.330829	73	NGRAM	, pr positive
G56249	POS	LOGRANK	0.149027	1.1607	0.330858	56	NGRAM	with focal
G26312	POS	LOGRANK	0.158386	1.17162	0.330861	45	NGRAM	his cardiac
G24848	POS	LOGRANK	0.0874992	1.09144	0.33089	164	NGRAM	he is aware
G42848	POS	LOGRANK	0.136986	1.14681	0.330924	65	NGRAM	release
G36406	POS	LOGRANK	0.0526537	1.05406	0.330935	500	NGRAM	not be
G34681	POS	LOGRANK	0.0488678	1.05008	0.330994	544	NGRAM	mrs
G24869	POS	LOGRANK	0.101016	1.10629	0.331015	131	NGRAM	he is having
G52003	POS	LOGRANK	0.150709	1.16266	0.331021	51	NGRAM	to remove
G38388	POS	LOGRANK	0.217508	1.24298	0.331034	27	NGRAM	on antibiotics
G50954	POS	LOGRANK	0.177951	1.19477	0.331049	37	NGRAM	thorax .
G28549	POS	LOGRANK	0.229117	1.25749	0.331107	23	NGRAM	in the left supraclavicular region
G20631	POS	LOGRANK	0.103129	1.10863	0.331224	115	NGRAM	examination revealed a
G39601	POS	LOGRANK	0.120597	1.12817	0.331236	89	NGRAM	over two days
G53254	POS	LOGRANK	0.229035	1.25739	0.331258	23	NGRAM	undergo a
G51650	POS	LOGRANK	0.127455	1.13593	0.331259	71	NGRAM	to feel
G40647	POS	LOGRANK	0.19458	1.2148	0.331361	28	NGRAM	persisting
G30012	POS	LOGRANK	0.15616	1.16901	0.331391	57	NGRAM	is incurable and
G24615	POS	LOGRANK	0.120602	1.12818	0.331394	84	NGRAM	he and his
G31341	POS	LOGRANK	0.187223	1.2059	0.331644	34	NGRAM	late last year
G40475	POS	LOGRANK	0.0511634	1.05249	0.331652	557	NGRAM	per day
G42070	POS	LOGRANK	0.217147	1.24253	0.331684	33	NGRAM	radiation for
G38199	POS	LOGRANK	0.21202	1.23617	0.331714	23	NGRAM	offer a
G28683	POS	LOGRANK	0.129491	1.13825	0.33173	61	NGRAM	in the right lobe of the liver
G10621	POS	LOGRANK	0.0866239	1.09049	0.331744	169	NGRAM	and i think
G50106	POS	LOGRANK	0.217154	1.24254	0.331806	23	NGRAM	the terminal
G42462	POS	LOGRANK	0.0631791	1.06522	0.331813	331	NGRAM	rectum
G42467	POS	LOGRANK	0.180656	1.198	0.331833	36	NGRAM	rectum with
G24694	POS	LOGRANK	0.202607	1.22459	0.331903	26	NGRAM	he had a chest
G12932	POS	LOGRANK	0.138045	1.14803	0.331979	60	NGRAM	attended the medical oncology
G12931	POS	LOGRANK	0.138045	1.14803	0.331979	60	NGRAM	attended the medical
G12933	POS	LOGRANK	0.138045	1.14803	0.331979	60	NGRAM	attended the medical oncology clinic
G30426	POS	LOGRANK	0.115349	1.12226	0.331979	109	NGRAM	is to control the
G7079	POS	LOGRANK	0.206998	1.22998	0.332091	30	NGRAM	<NAME> today .
G17209	POS	LOGRANK	0.109602	1.11583	0.332152	112	NGRAM	consented to
G17361	POS	LOGRANK	0.114587	1.12141	0.332177	92	NGRAM	contact with
G55596	POS	LOGRANK	0.11615	1.12316	0.332213	95	NGRAM	while on
G25482	POS	LOGRANK	0.166857	1.18159	0.332225	45	NGRAM	height of
G27887	POS	LOGRANK	0.126147	1.13445	0.332227	78	NGRAM	in 2000
G7363	POS	LOGRANK	0.198221	1.21923	0.332235	29	NGRAM	a 76 year old
G7362	POS	LOGRANK	0.198221	1.21923	0.332235	29	NGRAM	a 76 year
G7361	POS	LOGRANK	0.198221	1.21923	0.332235	29	NGRAM	a 76
G22409	POS	LOGRANK	0.174637	1.19081	0.332286	34	NGRAM	from one
G0483	POS	LOGRANK	0.180442	1.19775	0.332304	38	NGRAM	, bleeding and
G32511	POS	LOGRANK	0.198157	1.21915	0.332333	30	NGRAM	lucency
G51189	POS	LOGRANK	0.198185	1.21919	0.332335	32	NGRAM	time she has
G0798	POS	LOGRANK	0.19049	1.20984	0.332362	32	NGRAM	, er positive , pr positive
G29801	POS	LOGRANK	0.216851	1.24216	0.332414	27	NGRAM	is at risk
G33497	POS	LOGRANK	0.194147	1.21427	0.332418	34	NGRAM	mediastinal and hilar
G52415	POS	LOGRANK	0.157875	1.17102	0.332484	49	NGRAM	today on
G1158	POS	LOGRANK	0.140668	1.15104	0.33251	67	NGRAM	, lungs
G21032	POS	LOGRANK	0.211652	1.23572	0.332543	27	NGRAM	fashion ,
G22132	POS	LOGRANK	0.183549	1.20147	0.332544	37	NGRAM	for three days
G26265	POS	LOGRANK	0.21164	1.2357	0.332557	25	NGRAM	his ability to
G26264	POS	LOGRANK	0.21164	1.2357	0.332557	25	NGRAM	his ability
G7587	POS	LOGRANK	0.086857	1.09074	0.332562	168	NGRAM	a day for
G46355	POS	LOGRANK	0.0408616	1.04171	0.332596	916	NGRAM	sounds dual
G41825	POS	LOGRANK	0.148466	1.16005	0.332612	69	NGRAM	pubic
G30221	POS	LOGRANK	0.198071	1.21905	0.332622	31	NGRAM	is now retired
G45348	POS	LOGRANK	0.164356	1.17863	0.332629	40	NGRAM	showing metastatic
G53576	POS	LOGRANK	0.131528	1.14057	0.332655	58	NGRAM	urgent blood count
G12639	POS	LOGRANK	0.164361	1.17864	0.332656	44	NGRAM	at a time .
G8319	POS	LOGRANK	0.164361	1.17864	0.332656	44	NGRAM	a time .
G28823	POS	LOGRANK	0.190357	1.20968	0.332659	32	NGRAM	inability
G16614	POS	LOGRANK	0.155775	1.16856	0.332663	44	NGRAM	clinical benefit with
G32797	POS	LOGRANK	0.106895	1.11282	0.332689	110	NGRAM	m1 ,
G25714	POS	LOGRANK	0.122094	1.12986	0.332703	88	NGRAM	her daughter ,
G26838	POS	LOGRANK	0.249871	1.28386	0.332711	23	NGRAM	hospital stay
G45451	POS	LOGRANK	0.151965	1.16412	0.332743	51	NGRAM	side effects associated
G45452	POS	LOGRANK	0.151965	1.16412	0.332743	51	NGRAM	side effects associated with
G42689	POS	LOGRANK	0.159854	1.17334	0.332809	48	NGRAM	regarded as
G42688	POS	LOGRANK	0.159854	1.17334	0.332809	48	NGRAM	regarded
G46865	POS	LOGRANK	0.171698	1.18732	0.332939	38	NGRAM	sticking
G55940	POS	LOGRANK	0.228225	1.25637	0.332984	25	NGRAM	will review her again
G21349	POS	LOGRANK	0.180198	1.19745	0.333003	38	NGRAM	firm mass
G45637	POS	LOGRANK	0.0582852	1.06002	0.333015	424	NGRAM	simvastatin
G15486	POS	LOGRANK	0.137757	1.1477	0.333015	56	NGRAM	cardiovascular system is unremarkable . <EOS>
G41621	POS	LOGRANK	0.126968	1.13538	0.333025	79	NGRAM	productive cough
G44120	POS	LOGRANK	0.086136	1.08995	0.333032	176	NGRAM	schedule
G28255	POS	LOGRANK	0.114357	1.12115	0.333048	83	NGRAM	in my clinic at
G13424	POS	LOGRANK	0.164223	1.17848	0.333052	45	NGRAM	be given with the intention of controlling
G49144	POS	LOGRANK	0.125914	1.13418	0.333101	76	NGRAM	the left iliac
G1426	POS	LOGRANK	0.114364	1.12116	0.333115	92	NGRAM	, particularly in
G20919	POS	LOGRANK	0.174289	1.1904	0.333202	44	NGRAM	eye drops
G57101	POS	LOGRANK	0.148273	1.15983	0.333217	61	NGRAM	x 12
G2069	POS	LOGRANK	0.0971614	1.10204	0.333218	125	NGRAM	- hb
G17178	POS	LOGRANK	0.115899	1.12288	0.333291	86	NGRAM	confluent
G19335	POS	LOGRANK	0.211246	1.23522	0.333468	24	NGRAM	do not think he
G45820	POS	LOGRANK	0.0647393	1.06688	0.333541	308	NGRAM	size .
G36760	POS	LOGRANK	0.206394	1.22924	0.333574	26	NGRAM	now seen for consideration of chemotherapy
G35707	POS	LOGRANK	0.193724	1.21376	0.333598	28	NGRAM	no gross
G16222	POS	LOGRANK	0.0860139	1.08982	0.333656	175	NGRAM	chest pain and
G43217	POS	LOGRANK	0.22183	1.24836	0.333668	24	NGRAM	response , 25 %
G8070	POS	LOGRANK	0.0957004	1.10043	0.333729	135	NGRAM	a problem
G28537	POS	LOGRANK	0.0847764	1.08847	0.3338	164	NGRAM	in the left lower
G32132	POS	LOGRANK	0.15537	1.16809	0.33392	54	NGRAM	lives nearby
G7977	POS	LOGRANK	0.168762	1.18384	0.333934	40	NGRAM	a past history of
G7976	POS	LOGRANK	0.168762	1.18384	0.333934	40	NGRAM	a past history
G21177	POS	LOGRANK	0.182973	1.20078	0.334035	34	NGRAM	feels tired
G42494	POS	LOGRANK	0.206181	1.22898	0.334035	26	NGRAM	recurrent metastatic
G28738	POS	LOGRANK	0.161561	1.17534	0.334111	50	NGRAM	in the way
G34477	POS	LOGRANK	0.120799	1.1284	0.334145	97	NGRAM	morning .
G13242	POS	LOGRANK	0.216099	1.24123	0.334146	26	NGRAM	base . <EOS>
G14403	POS	LOGRANK	0.105938	1.11175	0.334279	107	NGRAM	bowel cancer in
G40774	POS	LOGRANK	0.179755	1.19692	0.334292	37	NGRAM	plantar
G6865	POS	LOGRANK	0.159338	1.17273	0.334372	44	NGRAM	<NAME> attended the medical oncology clinic
G6864	POS	LOGRANK	0.159338	1.17273	0.334372	44	NGRAM	<NAME> attended the medical oncology
G6863	POS	LOGRANK	0.159338	1.17273	0.334372	44	NGRAM	<NAME> attended the medical
G53050	POS	LOGRANK	0.193356	1.21331	0.334407	36	NGRAM	two hours
G2719	POS	LOGRANK	0.109082	1.11525	0.334438	101	NGRAM	157
G54615	POS	LOGRANK	0.22744	1.25538	0.334515	26	NGRAM	we briefly discussed
G28015	POS	LOGRANK	0.0656524	1.06786	0.33453	294	NGRAM	in both
G24690	POS	LOGRANK	0.201496	1.22323	0.33457	26	NGRAM	he gets a
G16171	POS	LOGRANK	0.132177	1.14131	0.334633	62	NGRAM	chest and cardiovascular system was unremarkable .
G4695	POS	LOGRANK	0.189528	1.20868	0.334673	28	NGRAM	<BOS> appendicectomy <EOS>
G43833	POS	LOGRANK	0.163658	1.17781	0.334709	40	NGRAM	running into
G22020	POS	LOGRANK	0.132159	1.14129	0.334722	61	NGRAM	for review in
G45275	POS	LOGRANK	0.210693	1.23453	0.334756	25	NGRAM	showed a large right
G38993	POS	LOGRANK	0.227387	1.25532	0.334801	24	NGRAM	opted for
G27671	POS	LOGRANK	0.173734	1.18974	0.334814	40	NGRAM	ileostomy .
G50743	POS	LOGRANK	0.221339	1.24775	0.334891	24	NGRAM	this has a
G28358	POS	LOGRANK	0.215746	1.24079	0.334959	23	NGRAM	in sinus rhythm .
G39758	POS	LOGRANK	0.221298	1.24769	0.33496	23	NGRAM	pain in the back
G5528	POS	LOGRANK	0.163488	1.17761	0.335175	44	NGRAM	<BOS> i have had a detailed discussion with
G5526	POS	LOGRANK	0.163488	1.17761	0.335175	44	NGRAM	<BOS> i have had a detailed
G5527	POS	LOGRANK	0.163488	1.17761	0.335175	44	NGRAM	<BOS> i have had a detailed discussion
G27235	POS	LOGRANK	0.163488	1.17761	0.335175	44	NGRAM	i have had a detailed discussion
G27236	POS	LOGRANK	0.163488	1.17761	0.335175	44	NGRAM	i have had a detailed discussion with
G27234	POS	LOGRANK	0.163488	1.17761	0.335175	44	NGRAM	i have had a detailed
G17260	POS	LOGRANK	0.227148	1.25502	0.335308	23	NGRAM	consideration of radiotherapy
G39996	POS	LOGRANK	0.215418	1.24038	0.335588	25	NGRAM	palpation . <EOS>
G29953	POS	LOGRANK	0.0734414	1.07621	0.335593	245	NGRAM	is going to
G53841	POS	LOGRANK	0.156833	1.1698	0.335681	46	NGRAM	very quickly
G14407	POS	LOGRANK	0.196734	1.21742	0.335897	26	NGRAM	bowel cancer in particular .
G14406	POS	LOGRANK	0.196734	1.21742	0.335897	26	NGRAM	bowel cancer in particular
G27134	POS	LOGRANK	0.200931	1.22254	0.335898	26	NGRAM	i have been
G0479	POS	LOGRANK	0.179147	1.1962	0.335923	33	NGRAM	, bilirubin 9
G22953	POS	LOGRANK	0.210162	1.23388	0.335982	26	NGRAM	given to the
G42215	POS	LOGRANK	0.145789	1.15695	0.336036	50	NGRAM	rate without significant murmur or
G56827	POS	LOGRANK	0.145789	1.15695	0.336036	50	NGRAM	without significant murmur or gallop .
G56826	POS	LOGRANK	0.145789	1.15695	0.336036	50	NGRAM	without significant murmur or gallop
G42216	POS	LOGRANK	0.145789	1.15695	0.336036	50	NGRAM	rate without significant murmur or gallop
G42217	POS	LOGRANK	0.145789	1.15695	0.336036	50	NGRAM	rate without significant murmur or gallop .
G56825	POS	LOGRANK	0.145789	1.15695	0.336036	50	NGRAM	without significant murmur or
G35673	POS	LOGRANK	0.0688426	1.07127	0.336338	265	NGRAM	no family
G24172	POS	LOGRANK	0.192626	1.21243	0.336366	32	NGRAM	have a history of
G31261	POS	LOGRANK	0.220589	1.24681	0.336503	23	NGRAM	last 30
G31262	POS	LOGRANK	0.220589	1.24681	0.336503	23	NGRAM	last 30 years
G41163	POS	LOGRANK	0.215058	1.23993	0.336515	23	NGRAM	pr .
G8103	POS	LOGRANK	0.209904	1.23356	0.336554	29	NGRAM	a reduced
G14279	POS	LOGRANK	0.0761343	1.07911	0.336617	226	NGRAM	bone marrow suppression with the risk
G14280	POS	LOGRANK	0.0761343	1.07911	0.336617	226	NGRAM	bone marrow suppression with the risk of
G54791	POS	LOGRANK	0.19644	1.21706	0.336633	31	NGRAM	we will try and
G50687	POS	LOGRANK	0.175899	1.19232	0.336665	39	NGRAM	this appears
G56012	POS	LOGRANK	0.22051	1.24671	0.336668	23	NGRAM	with 4
G10222	POS	LOGRANK	0.20059	1.22212	0.336761	26	NGRAM	and bowel sounds
G47811	POS	LOGRANK	0.21491	1.23975	0.336805	24	NGRAM	tenderness in the left
G2612	POS	LOGRANK	0.109869	1.11613	0.336813	95	NGRAM	135
G42563	POS	LOGRANK	0.104173	1.10979	0.336834	121	NGRAM	referral to the
G6779	POS	LOGRANK	0.139419	1.14961	0.33687	61	NGRAM	<DOCTOR> on
G3382	POS	LOGRANK	0.132788	1.14201	0.336901	71	NGRAM	3.4
G44591	POS	LOGRANK	0.160629	1.17425	0.336921	46	NGRAM	shaft
G57182	POS	LOGRANK	0.172976	1.18884	0.336937	36	NGRAM	year but
G43362	POS	LOGRANK	0.162899	1.17692	0.33699	41	NGRAM	revealed that
G10314	POS	LOGRANK	0.209694	1.2333	0.336996	25	NGRAM	and creatinine
G47757	POS	LOGRANK	0.172948	1.1888	0.337011	35	NGRAM	tells me she has
G34100	POS	LOGRANK	0.178743	1.19571	0.337024	34	NGRAM	mid thoracic
G52206	POS	LOGRANK	0.214823	1.23964	0.337057	24	NGRAM	to the neck
G47271	POS	LOGRANK	0.192323	1.21206	0.337078	31	NGRAM	surgery she
G47226	POS	LOGRANK	0.167655	1.18253	0.337085	44	NGRAM	supraclavicular region .
G48090	POS	LOGRANK	0.185141	1.20339	0.337119	32	NGRAM	that he has stage
G22251	POS	LOGRANK	0.152353	1.16457	0.337434	45	NGRAM	found to have a large
G7633	POS	LOGRANK	0.125808	1.13406	0.337478	83	NGRAM	a fall
G55480	POS	LOGRANK	0.172758	1.18858	0.337549	36	NGRAM	which has not
G54739	POS	LOGRANK	0.204674	1.22712	0.337608	27	NGRAM	we will commence
G26823	POS	LOGRANK	0.0812707	1.08466	0.337671	191	NGRAM	hospital . <EOS>
G32190	POS	LOGRANK	0.0812558	1.08465	0.337687	183	NGRAM	lobe mass
G43758	POS	LOGRANK	0.18163	1.19917	0.337691	34	NGRAM	road ,
G3074	POS	LOGRANK	0.162648	1.17662	0.337696	46	NGRAM	20 mg per day
G56950	POS	LOGRANK	0.188325	1.20723	0.337886	30	NGRAM	would be consistent
G56951	POS	LOGRANK	0.188325	1.20723	0.337886	30	NGRAM	would be consistent with
G26901	POS	LOGRANK	0.122675	1.13052	0.337914	78	NGRAM	however , she
G42942	POS	LOGRANK	0.169916	1.18521	0.337948	44	NGRAM	renal cell carcinoma . <EOS>
G48256	POS	LOGRANK	0.125682	1.13392	0.33797	78	NGRAM	that this cancer is
G24799	POS	LOGRANK	0.178383	1.19528	0.338017	36	NGRAM	he has previously
G40515	POS	LOGRANK	0.164866	1.17923	0.338059	43	NGRAM	percutaneous
G6800	POS	LOGRANK	0.199965	1.22136	0.338159	33	NGRAM	<NAME> , whom i met in
G49471	POS	LOGRANK	0.162429	1.17636	0.338305	38	NGRAM	the oncology department
G45802	POS	LOGRANK	0.146739	1.15805	0.338359	47	NGRAM	six to eight months
G16370	POS	LOGRANK	0.0676359	1.06998	0.338396	261	NGRAM	cigarettes a
G46699	POS	LOGRANK	0.172425	1.18818	0.338493	32	NGRAM	standard antiemetics .
G44731	POS	LOGRANK	0.0405152	1.04135	0.338506	936	NGRAM	she has been
G42224	POS	LOGRANK	0.181325	1.1988	0.338512	32	NGRAM	rates of
G47040	POS	LOGRANK	0.2141	1.23875	0.338582	23	NGRAM	sudden onset of
G17452	POS	LOGRANK	0.175188	1.19147	0.338603	41	NGRAM	controlled and
G30005	POS	LOGRANK	0.188024	1.20686	0.338637	35	NGRAM	is in no
G47621	POS	LOGRANK	0.117873	1.1251	0.338826	85	NGRAM	tail
G3865	POS	LOGRANK	0.225494	1.25294	0.338833	26	NGRAM	60 mg bd
G39021	POS	LOGRANK	0.138852	1.14895	0.338862	61	NGRAM	options and
G10717	POS	LOGRANK	0.204108	1.22643	0.338882	23	NGRAM	and it is important if
G18813	POS	LOGRANK	0.159885	1.17338	0.338917	43	NGRAM	did not show any evidence of
G18812	POS	LOGRANK	0.159885	1.17338	0.338917	43	NGRAM	did not show any evidence
G17857	POS	LOGRANK	0.0898329	1.09399	0.339008	164	NGRAM	curable .
G19327	POS	LOGRANK	0.148218	1.15977	0.339052	52	NGRAM	do not hesitate
G31363	POS	LOGRANK	0.199616	1.22093	0.339081	27	NGRAM	later this week and
G1403	POS	LOGRANK	0.187858	1.20666	0.339081	30	NGRAM	, organomegaly
G46785	POS	LOGRANK	0.191264	1.21078	0.339171	30	NGRAM	status 1 . <EOS>
G20900	POS	LOGRANK	0.14326	1.15403	0.339172	53	NGRAM	extremities -
G47655	POS	LOGRANK	0.231757	1.26081	0.339242	25	NGRAM	takes alcohol
G47932	POS	LOGRANK	0.129747	1.13854	0.339252	63	NGRAM	thank you for referring <NAME> whom
G57347	POS	LOGRANK	0.129747	1.13854	0.339252	63	NGRAM	you for referring <NAME> whom
G6496	POS	LOGRANK	0.129747	1.13854	0.339252	63	NGRAM	<BOS> thank you for referring <NAME> whom
G4676	POS	LOGRANK	0.174924	1.19116	0.339252	42	NGRAM	<BOS> allopurinol <EOS>
G39331	POS	LOGRANK	0.13336	1.14266	0.339294	76	NGRAM	osteoarthritis .
G23832	POS	LOGRANK	0.199508	1.2208	0.33932	27	NGRAM	has completely
G47656	POS	LOGRANK	0.0464043	1.0475	0.33933	702	NGRAM	taking
G11068	POS	LOGRANK	0.213478	1.23798	0.339362	24	NGRAM	and said that
G20176	POS	LOGRANK	0.125193	1.13337	0.339458	76	NGRAM	encasing
G51884	POS	LOGRANK	0.124263	1.13231	0.339498	87	NGRAM	to move
G55227	POS	LOGRANK	0.208567	1.23191	0.339673	27	NGRAM	well with the
G25506	POS	LOGRANK	0.21916	1.24503	0.339675	26	NGRAM	helpful to
G57234	POS	LOGRANK	0.171985	1.18766	0.339707	39	NGRAM	year old white male
G39152	POS	LOGRANK	0.187576	1.20632	0.339724	34	NGRAM	or may
G36238	POS	LOGRANK	0.169282	1.18445	0.339772	35	NGRAM	non-small cell carcinoma of the
G33420	POS	LOGRANK	0.144664	1.15565	0.339775	53	NGRAM	means that
G56112	POS	LOGRANK	0.109196	1.11538	0.339922	96	NGRAM	with adjuvant
G50264	POS	LOGRANK	0.0450179	1.04605	0.339944	710	NGRAM	their
G27021	POS	LOGRANK	0.219003	1.24484	0.340003	24	NGRAM	i also discussed
G41838	POS	LOGRANK	0.0361174	1.03678	0.340071	1275	NGRAM	pulmonary
G7848	POS	LOGRANK	0.1262	1.13451	0.340081	74	NGRAM	a malignancy
G51350	POS	LOGRANK	0.14298	1.15371	0.340091	50	NGRAM	to advise
G4232	POS	LOGRANK	0.123109	1.13101	0.340104	76	NGRAM	91
G41009	POS	LOGRANK	0.224878	1.25217	0.34016	24	NGRAM	positive but
G43551	POS	LOGRANK	0.213447	1.23794	0.340163	25	NGRAM	right hip .
G16004	POS	LOGRANK	0.231321	1.26026	0.340185	24	NGRAM	chemotherapy could be
G8711	POS	LOGRANK	0.199096	1.2203	0.340262	28	NGRAM	about half the
G26835	POS	LOGRANK	0.224823	1.2521	0.340266	26	NGRAM	hospital in the
G33206	POS	LOGRANK	0.213359	1.23783	0.340362	24	NGRAM	mass which was
G35184	POS	LOGRANK	0.203518	1.22571	0.340401	24	NGRAM	needle aspiration of the
G21330	POS	LOGRANK	0.203518	1.22571	0.340401	24	NGRAM	fine needle aspiration of the
G10589	POS	LOGRANK	0.174489	1.19064	0.340413	49	NGRAM	and hopefully improve
G36590	POS	LOGRANK	0.101186	1.10648	0.340419	121	NGRAM	not sure
G43212	POS	LOGRANK	0.144392	1.15534	0.340464	60	NGRAM	responds to
G33660	POS	LOGRANK	0.159478	1.1729	0.340465	48	NGRAM	melanoma excised from
G33890	POS	LOGRANK	0.155282	1.16799	0.340493	43	NGRAM	metastatic malignant melanoma .
G20556	POS	LOGRANK	0.149559	1.16132	0.340517	46	NGRAM	exam shows a regular rhythm and rate without
G15432	POS	LOGRANK	0.149559	1.16132	0.340517	46	NGRAM	cardiac exam shows a regular rhythm and rate without
G33165	POS	LOGRANK	0.0432431	1.04419	0.34053	760	NGRAM	mass in the
G53013	POS	LOGRANK	0.171622	1.18723	0.340767	38	NGRAM	two and a half
G53012	POS	LOGRANK	0.171622	1.18723	0.340767	38	NGRAM	two and a
G47218	POS	LOGRANK	0.183729	1.20169	0.340793	30	NGRAM	supraclavicular or axillary adenopathy
G7389	POS	LOGRANK	0.0853992	1.08915	0.340812	167	NGRAM	a blood
G8982	POS	LOGRANK	0.213106	1.23752	0.340919	26	NGRAM	adenocarcinoma that
G3541	POS	LOGRANK	0.155146	1.16783	0.340933	52	NGRAM	4/5
G43875	POS	LOGRANK	0.0942674	1.09885	0.341013	142	NGRAM	said that she
G10537	POS	LOGRANK	0.180364	1.19765	0.341059	32	NGRAM	and her alcohol intake
G10074	POS	LOGRANK	0.12485	1.13298	0.341153	72	NGRAM	and a ct scan
G39216	POS	LOGRANK	0.111708	1.11819	0.341168	98	NGRAM	or supraclavicular lymphadenopathy
G10497	POS	LOGRANK	0.0369033	1.03759	0.34124	1218	NGRAM	and he
G34138	POS	LOGRANK	0.113225	1.11988	0.341259	89	NGRAM	mild nausea
G28217	POS	LOGRANK	0.19067	1.21006	0.341271	31	NGRAM	in left axilla
G38323	POS	LOGRANK	0.155006	1.16766	0.341312	53	NGRAM	omeprazole 40 mg daily
G53412	POS	LOGRANK	0.111676	1.11815	0.341459	99	NGRAM	until the
G17527	POS	LOGRANK	0.177055	1.1937	0.341526	37	NGRAM	cost of
G0919	POS	LOGRANK	0.180158	1.19741	0.34153	42	NGRAM	, he has been
G33143	POS	LOGRANK	0.103734	1.10931	0.341533	122	NGRAM	mass . <EOS>
G2348	POS	LOGRANK	0.112389	1.11895	0.341576	97	NGRAM	1 of
G57059	POS	LOGRANK	0.159128	1.17249	0.341589	40	NGRAM	written information from
G32344	POS	LOGRANK	0.100392	1.1056	0.341598	102	NGRAM	losec 20 mg
G52051	POS	LOGRANK	0.177038	1.19368	0.34164	34	NGRAM	to see her in
G28360	POS	LOGRANK	0.129123	1.13783	0.341642	68	NGRAM	in situ .
G45773	POS	LOGRANK	0.129123	1.13783	0.341642	68	NGRAM	situ .
G31932	POS	LOGRANK	0.212734	1.23706	0.341691	25	NGRAM	line inserted
G15044	POS	LOGRANK	0.21276	1.23709	0.34175	23	NGRAM	calcium 2.4
G54491	POS	LOGRANK	0.245216	1.2779	0.341792	23	NGRAM	was seen today in the medical oncology clinic .
G44391	POS	LOGRANK	0.245216	1.2779	0.341792	23	NGRAM	seen today in the medical oncology clinic .
G23557	POS	LOGRANK	0.125755	1.134	0.341807	64	NGRAM	hand side
G41661	POS	LOGRANK	0.0719313	1.07458	0.341919	245	NGRAM	progression of
G49936	POS	LOGRANK	0.186721	1.20529	0.341959	30	NGRAM	the right upper lobe with
G16850	POS	LOGRANK	0.202832	1.22487	0.342013	24	NGRAM	colon carcinoma .
G4488	POS	LOGRANK	0.163523	1.17765	0.342026	40	NGRAM	<BOS> <NAME> attended the medical oncology
G4487	POS	LOGRANK	0.163523	1.17765	0.342026	40	NGRAM	<BOS> <NAME> attended the medical
G4489	POS	LOGRANK	0.163523	1.17765	0.342026	40	NGRAM	<BOS> <NAME> attended the medical oncology clinic
G51780	POS	LOGRANK	0.253602	1.28866	0.34205	24	NGRAM	to him about
G22172	POS	LOGRANK	0.154772	1.16739	0.342052	46	NGRAM	for which she is
G3510	POS	LOGRANK	0.190341	1.20966	0.342132	32	NGRAM	4 x 4
G15841	POS	LOGRANK	0.156804	1.16977	0.342152	44	NGRAM	chance of response
G55297	POS	LOGRANK	0.163482	1.1776	0.342161	43	NGRAM	were found
G45167	POS	LOGRANK	0.194171	1.2143	0.342241	32	NGRAM	she would need to seek immediate medical
G45166	POS	LOGRANK	0.194171	1.2143	0.342241	32	NGRAM	she would need to seek immediate
G24406	POS	LOGRANK	0.131316	1.14033	0.342255	67	NGRAM	have increased
G56025	POS	LOGRANK	0.0977164	1.10265	0.342292	126	NGRAM	with <NAME> and her
G46306	POS	LOGRANK	0.183145	1.20099	0.342312	34	NGRAM	soreness
G12762	POS	LOGRANK	0.137805	1.14775	0.342426	63	NGRAM	at the beginning of
G18678	POS	LOGRANK	0.0729819	1.07571	0.342437	213	NGRAM	diagnosed with a
G21296	POS	LOGRANK	0.176753	1.19334	0.342455	37	NGRAM	final management plan . <EOS>
G17834	POS	LOGRANK	0.1982	1.21921	0.342484	27	NGRAM	ct scan with
G31475	POS	LOGRANK	0.179778	1.19695	0.342615	36	NGRAM	left chest wall .
G54998	POS	LOGRANK	0.163337	1.17743	0.342618	39	NGRAM	weight 63
G54999	POS	LOGRANK	0.163337	1.17743	0.342618	39	NGRAM	weight 63 kg
G45921	POS	LOGRANK	0.193993	1.21409	0.342681	29	NGRAM	small cell neuroendocrine
G16170	POS	LOGRANK	0.128819	1.13748	0.342713	63	NGRAM	chest and cardiovascular system was unremarkable
G49866	POS	LOGRANK	0.179729	1.19689	0.34275	36	NGRAM	the right eye
G21785	POS	LOGRANK	0.0860204	1.08983	0.342773	162	NGRAM	for consideration of palliative chemotherapy .
G8900	POS	LOGRANK	0.182978	1.20079	0.342795	36	NGRAM	actual
G50427	POS	LOGRANK	0.14216	1.15276	0.342836	54	NGRAM	there is a very
G37175	POS	LOGRANK	0.179687	1.19684	0.34284	35	NGRAM	of cancer in the
G18538	POS	LOGRANK	0.230019	1.25862	0.342898	23	NGRAM	despite this ,
G46850	POS	LOGRANK	0.152539	1.16479	0.342929	49	NGRAM	step
G3742	POS	LOGRANK	0.118608	1.12593	0.343025	85	NGRAM	50gy in
G12403	POS	LOGRANK	0.212159	1.23634	0.343099	25	NGRAM	as suspicious
G13714	POS	LOGRANK	0.207078	1.23008	0.343115	28	NGRAM	been noted
G36643	POS	LOGRANK	0.0751235	1.07802	0.34313	202	NGRAM	note that
G20852	POS	LOGRANK	0.145249	1.15633	0.343185	55	NGRAM	extensive disease
G27759	POS	LOGRANK	0.112775	1.11938	0.343197	99	NGRAM	impairment .
G8688	POS	LOGRANK	0.212108	1.23628	0.343202	23	NGRAM	about a 50
G38149	POS	LOGRANK	0.229825	1.25838	0.343276	25	NGRAM	of uptake
G6575	POS	LOGRANK	0.176374	1.19288	0.343403	31	NGRAM	<BOS> the patient lives with his
G22560	POS	LOGRANK	0.125336	1.13353	0.343409	80	NGRAM	further discussion
G15286	POS	LOGRANK	0.197814	1.21874	0.343414	29	NGRAM	cancers ,
G25356	POS	LOGRANK	0.182725	1.20048	0.34347	36	NGRAM	heavy smoker ,
G47445	POS	LOGRANK	0.186156	1.20461	0.343482	31	NGRAM	symptoms but
G27299	POS	LOGRANK	0.114232	1.12101	0.343503	84	NGRAM	i have suggested that
G42356	POS	LOGRANK	0.223287	1.25018	0.343616	23	NGRAM	recently )
G48201	POS	LOGRANK	0.111919	1.11842	0.343621	83	NGRAM	that she may
G14384	POS	LOGRANK	0.193618	1.21363	0.343632	30	NGRAM	bottle of
G37821	POS	LOGRANK	0.206821	1.22976	0.343705	24	NGRAM	of small cell carcinoma
G14205	POS	LOGRANK	0.223225	1.2501	0.343729	26	NGRAM	blood tests to
G20680	POS	LOGRANK	0.165343	1.1798	0.343848	41	NGRAM	excess of
G43854	POS	LOGRANK	0.179304	1.19638	0.343854	37	NGRAM	sacrum and
G18811	POS	LOGRANK	0.0904454	1.09466	0.343872	138	NGRAM	did not show any
G27073	POS	LOGRANK	0.0563301	1.05795	0.343949	390	NGRAM	i explained to
G3334	POS	LOGRANK	0.176204	1.19268	0.343957	34	NGRAM	3 cm in diameter
G20492	POS	LOGRANK	0.173227	1.18914	0.344048	38	NGRAM	evidence of malignancy . <EOS>
G44860	POS	LOGRANK	0.206669	1.22958	0.344059	29	NGRAM	she is aware that she has
G3583	POS	LOGRANK	0.162847	1.17686	0.344065	41	NGRAM	40 years ago .
G33771	POS	LOGRANK	0.132049	1.14116	0.344103	65	NGRAM	metastases were
G1781	POS	LOGRANK	0.193386	1.21335	0.344177	28	NGRAM	, tenderness
G42212	POS	LOGRANK	0.138736	1.14882	0.344304	54	NGRAM	rate without
G54964	POS	LOGRANK	0.150157	1.16202	0.344383	48	NGRAM	week’s time
G12916	POS	LOGRANK	0.134396	1.14385	0.344491	57	NGRAM	attended clinic today accompanied by
G12915	POS	LOGRANK	0.134396	1.14385	0.344491	57	NGRAM	attended clinic today accompanied
G36557	POS	LOGRANK	0.179066	1.1961	0.344561	32	NGRAM	not receive
G17431	POS	LOGRANK	0.19737	1.21819	0.344566	26	NGRAM	control it
G28432	POS	LOGRANK	0.144869	1.15589	0.344587	48	NGRAM	in the care of this
G23704	POS	LOGRANK	0.0331013	1.03366	0.34459	3088	NGRAM	has been
G29842	POS	LOGRANK	0.0570112	1.05867	0.344592	409	NGRAM	is clear
G19678	POS	LOGRANK	0.211493	1.23552	0.344603	26	NGRAM	dual heart sounds , no murmurs
G18032	POS	LOGRANK	0.206431	1.22928	0.344607	27	NGRAM	cycle will
G31049	POS	LOGRANK	0.155986	1.16881	0.344635	48	NGRAM	kidney with
G24250	POS	LOGRANK	0.158065	1.17124	0.344825	39	NGRAM	have been done today
G29085	POS	LOGRANK	0.175871	1.19228	0.34483	34	NGRAM	infection in
G51300	POS	LOGRANK	0.185624	1.20397	0.344838	34	NGRAM	to 18
G15271	POS	LOGRANK	0.134385	1.14383	0.344893	71	NGRAM	cancer which has
G24171	POS	LOGRANK	0.185625	1.20397	0.344903	33	NGRAM	have a history
G20950	POS	LOGRANK	0.167415	1.18224	0.345093	41	NGRAM	failure ,
G46913	POS	LOGRANK	0.0651234	1.06729	0.345213	325	NGRAM	stop
G17159	POS	LOGRANK	0.113855	1.12059	0.34524	95	NGRAM	confirmed that
G2897	POS	LOGRANK	0.164833	1.1792	0.345338	39	NGRAM	1996 .
G25969	POS	LOGRANK	0.185401	1.2037	0.345417	35	NGRAM	her sister ,
G3974	POS	LOGRANK	0.18198	1.19959	0.345436	34	NGRAM	7.6
G34276	POS	LOGRANK	0.169964	1.18526	0.345447	40	NGRAM	mobilises with
G48859	POS	LOGRANK	0.201337	1.22304	0.345568	27	NGRAM	the first cycle .
G53032	POS	LOGRANK	0.211055	1.23498	0.345587	25	NGRAM	two days time
G13989	POS	LOGRANK	0.0830129	1.08656	0.345588	168	NGRAM	biliary
G10811	POS	LOGRANK	0.181923	1.19952	0.345624	30	NGRAM	and mid
G17425	POS	LOGRANK	0.114558	1.12138	0.345637	98	NGRAM	control her
G24355	POS	LOGRANK	0.243362	1.27553	0.345675	23	NGRAM	have given her a script
G15367	POS	LOGRANK	0.149762	1.16156	0.345733	49	NGRAM	carcinoma consistent
G15368	POS	LOGRANK	0.149762	1.16156	0.345733	49	NGRAM	carcinoma consistent with
G51930	POS	LOGRANK	0.118832	1.12618	0.345826	76	NGRAM	to participate
G22211	POS	LOGRANK	0.144439	1.15539	0.345997	52	NGRAM	former
G21697	POS	LOGRANK	0.201098	1.22274	0.34602	31	NGRAM	for about two
G51187	POS	LOGRANK	0.0908301	1.09508	0.346028	146	NGRAM	time she
G28276	POS	LOGRANK	0.11061	1.11696	0.346071	89	NGRAM	in no acute
G47738	POS	LOGRANK	0.222084	1.24868	0.346215	25	NGRAM	team on
G42344	POS	LOGRANK	0.210796	1.23466	0.346222	28	NGRAM	recent blood tests
G21590	POS	LOGRANK	0.205672	1.22835	0.346332	29	NGRAM	followed by radiation
G56374	POS	LOGRANK	0.112042	1.11856	0.346369	104	NGRAM	with lung
G42147	POS	LOGRANK	0.172371	1.18812	0.346474	36	NGRAM	raised .
G12934	POS	LOGRANK	0.188621	1.20758	0.346505	29	NGRAM	attended the medical oncology clinic today
G21487	POS	LOGRANK	0.210636	1.23446	0.346528	27	NGRAM	fluids .
G26141	POS	LOGRANK	0.136668	1.14645	0.346533	61	NGRAM	hilar lymphadenopathy .
G57276	POS	LOGRANK	0.157489	1.17057	0.346573	43	NGRAM	years ago for
G15509	POS	LOGRANK	0.138089	1.14808	0.346574	54	NGRAM	care of this
G45668	POS	LOGRANK	0.14941	1.16115	0.346586	52	NGRAM	since he was
G50133	POS	LOGRANK	0.200906	1.22251	0.346618	25	NGRAM	the tip of the
G4305	POS	LOGRANK	0.161862	1.1757	0.346761	37	NGRAM	: dr <INITIAL>
G47054	POS	LOGRANK	0.15735	1.17041	0.346822	51	NGRAM	sugar
G57250	POS	LOGRANK	0.178225	1.19509	0.346842	34	NGRAM	year when she
G24639	POS	LOGRANK	0.108943	1.1151	0.346905	113	NGRAM	he continues
G21696	POS	LOGRANK	0.157343	1.1704	0.346998	45	NGRAM	for about three
G16821	POS	LOGRANK	0.188391	1.20731	0.347045	26	NGRAM	collapse of the right
G10929	POS	LOGRANK	0.196284	1.21687	0.347203	27	NGRAM	and pain in the
G20569	POS	LOGRANK	0.0842456	1.0879	0.347374	172	NGRAM	examination ,
G40261	POS	LOGRANK	0.0868618	1.09075	0.347391	143	NGRAM	patient has been
G54967	POS	LOGRANK	0.15112	1.16314	0.347395	53	NGRAM	weighed
G21792	POS	LOGRANK	0.0952632	1.09995	0.347399	117	NGRAM	for consultation
G50211	POS	LOGRANK	0.0503551	1.05164	0.347498	520	NGRAM	the upper
G21684	POS	LOGRANK	0.196173	1.21674	0.3475	25	NGRAM	for a stage iv
G33444	POS	LOGRANK	0.221412	1.24784	0.347668	23	NGRAM	measuring 11
G10549	POS	LOGRANK	0.210123	1.23383	0.347772	23	NGRAM	and her friend
G53272	POS	LOGRANK	0.114881	1.12174	0.3478	87	NGRAM	understands that he has
G55979	POS	LOGRANK	0.21007	1.23376	0.34784	26	NGRAM	will then be
G30857	POS	LOGRANK	0.152929	1.16524	0.34785	49	NGRAM	jugular venous
G49156	POS	LOGRANK	0.0616585	1.0636	0.347956	313	NGRAM	the left lower
G40332	POS	LOGRANK	0.113141	1.11979	0.348053	75	NGRAM	patient understands that
G40568	POS	LOGRANK	0.145375	1.15647	0.348077	46	NGRAM	performed on the
G3456	POS	LOGRANK	0.204968	1.22749	0.34809	30	NGRAM	35 .
G18209	POS	LOGRANK	0.073095	1.07583	0.348184	230	NGRAM	day for
G37548	POS	LOGRANK	0.166343	1.18098	0.348253	44	NGRAM	of lower
G21927	POS	LOGRANK	0.204873	1.22737	0.348327	30	NGRAM	for pain .
G36387	POS	LOGRANK	0.19583	1.21632	0.348333	27	NGRAM	not a curable
G4977	POS	LOGRANK	0.118165	1.12543	0.348415	68	NGRAM	<BOS> current ecog
G33964	POS	LOGRANK	0.21522	1.24013	0.348419	24	NGRAM	mets and
G55627	POS	LOGRANK	0.184255	1.20232	0.348431	32	NGRAM	who attended the clinic today with
G13797	POS	LOGRANK	0.115464	1.12239	0.348507	94	NGRAM	before he
G45077	POS	LOGRANK	0.143636	1.15446	0.348644	58	NGRAM	she was diagnosed with
G29335	POS	LOGRANK	0.187771	1.20656	0.348655	30	NGRAM	insertion and
G11366	POS	LOGRANK	0.180764	1.19813	0.348699	33	NGRAM	and weight loss of
G16090	POS	LOGRANK	0.126017	1.1343	0.348721	70	NGRAM	chemotherapy then
G51429	POS	LOGRANK	0.136013	1.1457	0.34885	64	NGRAM	to be admitted
G41270	POS	LOGRANK	0.227201	1.25508	0.348857	24	NGRAM	present in clinic
G22603	POS	LOGRANK	0.187632	1.20639	0.349038	32	NGRAM	further treatment options
G37647	POS	LOGRANK	0.152543	1.16479	0.349098	45	NGRAM	of one of
G3491	POS	LOGRANK	0.204515	1.22693	0.34916	27	NGRAM	4 days
G2522	POS	LOGRANK	0.16109	1.17479	0.349203	45	NGRAM	110/70 .
G6401	POS	LOGRANK	0.140302	1.15062	0.349222	54	NGRAM	<BOS> special
G2668	POS	LOGRANK	0.124892	1.13303	0.349246	65	NGRAM	15 ,
G33508	POS	LOGRANK	0.204459	1.22686	0.349249	23	NGRAM	mediastinal lymphadenopathy with
G30191	POS	LOGRANK	0.152484	1.16472	0.349262	42	NGRAM	is not likely to be
G46945	POS	LOGRANK	0.195441	1.21585	0.349314	28	NGRAM	strokes
G42830	POS	LOGRANK	0.171348	1.1869	0.349315	35	NGRAM	related to this
G18998	POS	LOGRANK	0.168575	1.18362	0.349386	35	NGRAM	discussed as
G20048	POS	LOGRANK	0.195419	1.21582	0.349401	25	NGRAM	effusion which
G23225	POS	LOGRANK	0.220562	1.24678	0.349434	26	NGRAM	grounds
G3626	POS	LOGRANK	0.214746	1.23955	0.34952	24	NGRAM	48 year old
G3625	POS	LOGRANK	0.214746	1.23955	0.34952	24	NGRAM	48 year
G14127	POS	LOGRANK	0.150444	1.16235	0.349525	54	NGRAM	bleeding or
G46917	POS	LOGRANK	0.0409061	1.04175	0.349555	905	NGRAM	stopped
G2175	POS	LOGRANK	0.191267	1.21078	0.349567	28	NGRAM	- trachea midline
G16155	POS	LOGRANK	0.191267	1.21078	0.349567	28	NGRAM	chest - trachea midline
G46407	POS	LOGRANK	0.163318	1.17741	0.349781	39	NGRAM	sounds with no
G9818	POS	LOGRANK	0.168418	1.18343	0.349811	44	NGRAM	amitriptyline 10 mg
G9817	POS	LOGRANK	0.168418	1.18343	0.349811	44	NGRAM	amitriptyline 10
G50348	POS	LOGRANK	0.100831	1.10609	0.349977	111	NGRAM	therapeutic
G30534	POS	LOGRANK	0.233588	1.26312	0.350019	23	NGRAM	issues ,
G45147	POS	LOGRANK	0.128054	1.13661	0.350023	67	NGRAM	she will need to
G29097	POS	LOGRANK	0.171085	1.18659	0.350078	32	NGRAM	infection that she
G37482	POS	LOGRANK	0.171085	1.18659	0.350078	32	NGRAM	of infection that she
G52965	POS	LOGRANK	0.22663	1.25437	0.350112	25	NGRAM	tumour thrombus
G56584	POS	LOGRANK	0.183494	1.20141	0.350137	44	NGRAM	with side
G12350	POS	LOGRANK	0.191021	1.21048	0.350151	32	NGRAM	as needed . <EOS>
G33489	POS	LOGRANK	0.183602	1.20154	0.35019	34	NGRAM	median time
G26666	POS	LOGRANK	0.190984	1.21044	0.350283	28	NGRAM	histopathology from
G39202	POS	LOGRANK	0.143143	1.1539	0.350292	46	NGRAM	or signs of infection that
G56873	POS	LOGRANK	0.15843	1.17167	0.350314	42	NGRAM	worked in the
G25842	POS	LOGRANK	0.204032	1.22634	0.350324	26	NGRAM	her liver .
G6503	POS	LOGRANK	0.143097	1.15384	0.350352	64	NGRAM	<BOS> thank you for referring mr <NAME> to
G21997	POS	LOGRANK	0.143097	1.15384	0.350352	64	NGRAM	for referring mr <NAME> to
G57358	POS	LOGRANK	0.143097	1.15384	0.350352	64	NGRAM	you for referring mr <NAME> to
G42648	POS	LOGRANK	0.143097	1.15384	0.350352	64	NGRAM	referring mr <NAME> to
G47941	POS	LOGRANK	0.143097	1.15384	0.350352	64	NGRAM	thank you for referring mr <NAME> to
G31700	POS	LOGRANK	0.220199	1.24633	0.350363	23	NGRAM	lesions identified .
G49915	POS	LOGRANK	0.190949	1.2104	0.350396	28	NGRAM	the right scapula
G0376	POS	LOGRANK	0.156218	1.16908	0.35041	50	NGRAM	, and i have
G19847	POS	LOGRANK	0.203984	1.22628	0.350433	28	NGRAM	early january
G42343	POS	LOGRANK	0.187086	1.20573	0.350491	36	NGRAM	recent blood
G5323	POS	LOGRANK	0.187021	1.20565	0.350528	30	NGRAM	<BOS> height 160
G48097	POS	LOGRANK	0.100681	1.10592	0.350576	120	NGRAM	that he will
G17719	POS	LOGRANK	0.14144	1.15193	0.350672	51	NGRAM	ct chest and upper
G17720	POS	LOGRANK	0.14144	1.15193	0.350672	51	NGRAM	ct chest and upper abdomen
G29352	POS	LOGRANK	0.163006	1.17704	0.35068	42	NGRAM	instead of
G23529	POS	LOGRANK	0.190789	1.2102	0.350752	30	NGRAM	hair loss , nausea ,
G12688	POS	LOGRANK	0.219967	1.24604	0.350846	24	NGRAM	at least six
G10913	POS	LOGRANK	0.190736	1.21014	0.350892	28	NGRAM	and orientated
G48035	POS	LOGRANK	0.151956	1.16411	0.350925	42	NGRAM	that because of
G18595	POS	LOGRANK	0.173667	1.18966	0.350948	35	NGRAM	determine the
G34135	POS	LOGRANK	0.176677	1.19325	0.35103	31	NGRAM	mild dyspnoea
G34033	POS	LOGRANK	0.150004	1.16184	0.351035	47	NGRAM	mg once a day . <EOS>
G23487	POS	LOGRANK	0.194713	1.21496	0.3511	27	NGRAM	had throat
G1037	POS	LOGRANK	0.186827	1.20542	0.351125	30	NGRAM	, in particular no
G37039	POS	LOGRANK	0.208618	1.23197	0.351248	25	NGRAM	of <DOCTOR> ,
G35250	POS	LOGRANK	0.19896	1.22013	0.351251	29	NGRAM	nerve root
G41213	POS	LOGRANK	0.089763	1.09391	0.351251	143	NGRAM	predominantly
G45709	POS	LOGRANK	0.170675	1.1861	0.351266	31	NGRAM	sincerely
G28086	POS	LOGRANK	0.0606694	1.06255	0.351288	310	NGRAM	in diameter .
G5389	POS	LOGRANK	0.0795172	1.08276	0.351298	195	NGRAM	<BOS> his current
G23676	POS	LOGRANK	0.190583	1.20995	0.351299	25	NGRAM	has also been given written
G23677	POS	LOGRANK	0.190583	1.20995	0.351299	25	NGRAM	has also been given written information
G53767	POS	LOGRANK	0.165291	1.17974	0.351304	42	NGRAM	ventricle
G53981	POS	LOGRANK	0.183122	1.20096	0.351376	30	NGRAM	vomiting , neuropathy
G22318	POS	LOGRANK	0.146207	1.15744	0.351434	58	NGRAM	fractions completed
G0286	POS	LOGRANK	0.0994177	1.10453	0.351526	95	NGRAM	, <NAME> (
G11266	POS	LOGRANK	0.135252	1.14483	0.351548	57	NGRAM	and to the
G47679	POS	LOGRANK	0.117409	1.12458	0.351586	81	NGRAM	tamoxifen 20 mg
G56948	POS	LOGRANK	0.198838	1.21998	0.351632	27	NGRAM	would be best to
G26074	POS	LOGRANK	0.165177	1.1796	0.351663	45	NGRAM	here for
G5390	POS	LOGRANK	0.0844254	1.08809	0.351715	171	NGRAM	<BOS> his current performance
G3744	POS	LOGRANK	0.127585	1.13608	0.351728	72	NGRAM	50gy in 25 fractions
G3743	POS	LOGRANK	0.127585	1.13608	0.351728	72	NGRAM	50gy in 25
G30285	POS	LOGRANK	0.12754	1.13603	0.351738	63	NGRAM	is reasonable
G49336	POS	LOGRANK	0.2034	1.22556	0.351751	30	NGRAM	the medical oncology clinic accompanied
G10189	POS	LOGRANK	0.190344	1.20967	0.351846	27	NGRAM	and bleeding .
G25541	POS	LOGRANK	0.0889337	1.09301	0.351866	145	NGRAM	hepatic metastases
G48304	POS	LOGRANK	0.190328	1.20965	0.351971	28	NGRAM	that we need to
G53850	POS	LOGRANK	0.170416	1.1858	0.351981	32	NGRAM	very strong
G21787	POS	LOGRANK	0.136528	1.14629	0.352018	66	NGRAM	for consideration of palliative chemotherapy for
G52623	POS	LOGRANK	0.198657	1.21976	0.352068	27	NGRAM	tramadol 50 mg prn
G29087	POS	LOGRANK	0.194325	1.21449	0.352085	24	NGRAM	infection risk ,
G20977	POS	LOGRANK	0.176287	1.19278	0.352135	32	NGRAM	family about
G46311	POS	LOGRANK	0.141001	1.15143	0.352149	58	NGRAM	sought
G30689	POS	LOGRANK	0.193974	1.21406	0.352214	26	NGRAM	its side effects .
G53476	POS	LOGRANK	0.173177	1.18908	0.352238	36	NGRAM	up to 7
G55787	POS	LOGRANK	0.176222	1.1927	0.352261	34	NGRAM	will be arranged
G14257	POS	LOGRANK	0.116331	1.12337	0.352378	94	NGRAM	bone and
G40898	POS	LOGRANK	0.21928	1.24518	0.352393	23	NGRAM	point would
G41287	POS	LOGRANK	0.186323	1.20481	0.352417	30	NGRAM	present within the
G10567	POS	LOGRANK	0.198473	1.21954	0.352432	31	NGRAM	and his appetite
G31556	POS	LOGRANK	0.164892	1.17927	0.35244	45	NGRAM	left neck .
G27847	POS	LOGRANK	0.128552	1.13718	0.352491	71	NGRAM	improvement .
G38031	POS	LOGRANK	0.153452	1.16585	0.352564	44	NGRAM	of the right kidney
G7433	POS	LOGRANK	0.118088	1.12534	0.352577	73	NGRAM	a cea
G56674	POS	LOGRANK	0.0687625	1.07118	0.352581	270	NGRAM	with the risk
G56675	POS	LOGRANK	0.0687625	1.07118	0.352581	270	NGRAM	with the risk of
G32882	POS	LOGRANK	0.173087	1.18897	0.352587	33	NGRAM	major problems
G56538	POS	LOGRANK	0.126218	1.13453	0.352603	76	NGRAM	with recurrent
G25350	POS	LOGRANK	0.0961011	1.10087	0.352617	121	NGRAM	heavily
G50170	POS	LOGRANK	0.219051	1.24489	0.352702	29	NGRAM	the treatment options
G22723	POS	LOGRANK	0.0440741	1.04506	0.352814	659	NGRAM	generally
G8088	POS	LOGRANK	0.18971	1.2089	0.352895	31	NGRAM	a rapidly
G45009	POS	LOGRANK	0.162256	1.17616	0.352919	35	NGRAM	she should have any symptoms
G26284	POS	LOGRANK	0.0731622	1.07591	0.352964	238	NGRAM	his appetite is
G27024	POS	LOGRANK	0.207854	1.23103	0.352969	25	NGRAM	i am also
G29812	POS	LOGRANK	0.0561106	1.05771	0.353037	388	NGRAM	is aware that
G3042	POS	LOGRANK	0.167256	1.18206	0.353047	36	NGRAM	20 cigarettes daily until
G28048	POS	LOGRANK	0.120798	1.1284	0.353131	77	NGRAM	in clinic today with her husband
G27368	POS	LOGRANK	0.106858	1.11278	0.353208	92	NGRAM	i suggested
G24376	POS	LOGRANK	0.193834	1.2139	0.353247	31	NGRAM	have given him written information on
G23109	POS	LOGRANK	0.189783	1.20899	0.35327	29	NGRAM	good performance status ,
G41683	POS	LOGRANK	0.179047	1.19608	0.353287	34	NGRAM	prolong her life
G5859	POS	LOGRANK	0.11271	1.11931	0.353329	85	NGRAM	<BOS> mother died
G34883	POS	LOGRANK	0.108219	1.11429	0.353331	86	NGRAM	my clinic at
G40951	POS	LOGRANK	0.207661	1.2308	0.353359	29	NGRAM	popliteal
G44179	POS	LOGRANK	0.0515887	1.05294	0.353417	492	NGRAM	secondary
G16621	POS	LOGRANK	0.172741	1.18856	0.353529	36	NGRAM	clinical evidence of
G41237	POS	LOGRANK	0.182292	1.19996	0.353559	37	NGRAM	prescribed him
G14995	POS	LOGRANK	0.178934	1.19594	0.353568	32	NGRAM	c .
G4386	POS	LOGRANK	0.114313	1.1211	0.353662	87	NGRAM	; <EOS>
G55674	POS	LOGRANK	0.0676502	1.06999	0.3537	275	NGRAM	who was
G47461	POS	LOGRANK	0.121582	1.12928	0.353705	63	NGRAM	symptoms or signs of
G38033	POS	LOGRANK	0.182261	1.19993	0.353717	31	NGRAM	of the right lobe of
G50982	POS	LOGRANK	0.178881	1.19588	0.35376	36	NGRAM	thought to be a
G38777	POS	LOGRANK	0.197936	1.21888	0.353762	28	NGRAM	oncology clinic at
G54913	POS	LOGRANK	0.172634	1.18843	0.35382	39	NGRAM	weeks as
G7539	POS	LOGRANK	0.193598	1.21361	0.35388	31	NGRAM	a ct scan of the brain
G29453	POS	LOGRANK	0.207443	1.23053	0.35391	27	NGRAM	into his
G29738	POS	LOGRANK	0.0602284	1.06208	0.353945	338	NGRAM	is able
G10335	POS	LOGRANK	0.133192	1.14247	0.35395	76	NGRAM	and diarrhoea .
G22769	POS	LOGRANK	0.164328	1.1786	0.354008	43	NGRAM	get his
G15742	POS	LOGRANK	0.178774	1.19575	0.354043	31	NGRAM	cell type
G48404	POS	LOGRANK	0.140401	1.15074	0.354104	50	NGRAM	the aorta
G7235	POS	LOGRANK	0.193466	1.21345	0.354143	25	NGRAM	<RANGE:TO/> 9 ,
G19306	POS	LOGRANK	0.212666	1.23697	0.354219	23	NGRAM	diverticulosis .
G44720	POS	LOGRANK	0.143641	1.15447	0.354276	52	NGRAM	she has a very
G15109	POS	LOGRANK	0.207279	1.23033	0.354347	23	NGRAM	can be done
G9993	POS	LOGRANK	0.126888	1.13529	0.354365	57	NGRAM	an urgent blood count
G9539	POS	LOGRANK	0.224619	1.25185	0.35437	25	NGRAM	all the best .
G9540	POS	LOGRANK	0.224619	1.25185	0.35437	25	NGRAM	all the best . <EOS>
G56109	POS	LOGRANK	0.116713	1.1238	0.35443	86	NGRAM	with adenocarcinoma
G14636	POS	LOGRANK	0.0675408	1.06987	0.354438	230	NGRAM	bronchial
G56030	POS	LOGRANK	0.193335	1.21329	0.354476	33	NGRAM	with <NAME> and his family
G17688	POS	LOGRANK	0.19766	1.21855	0.354482	27	NGRAM	crohn’s disease
G47571	POS	LOGRANK	0.202218	1.22412	0.354632	26	NGRAM	t3 nx m1
G54878	POS	LOGRANK	0.193301	1.21325	0.354655	28	NGRAM	weekly . <EOS>
G29633	POS	LOGRANK	0.212437	1.23669	0.35472	24	NGRAM	is a 58 year old
G29631	POS	LOGRANK	0.212437	1.23669	0.35472	24	NGRAM	is a 58
G29632	POS	LOGRANK	0.212437	1.23669	0.35472	24	NGRAM	is a 58 year
G37500	POS	LOGRANK	0.154858	1.16749	0.354725	44	NGRAM	of july
G11618	POS	LOGRANK	0.125562	1.13379	0.354765	59	NGRAM	any symptoms or signs of
G11617	POS	LOGRANK	0.125562	1.13379	0.354765	59	NGRAM	any symptoms or signs
G43943	POS	LOGRANK	0.148831	1.16048	0.354794	45	NGRAM	saw in clinic today with his
G27361	POS	LOGRANK	0.148831	1.16048	0.354794	45	NGRAM	i saw in clinic today with his
G45270	POS	LOGRANK	0.224432	1.25161	0.3548	24	NGRAM	show the
G47086	POS	LOGRANK	0.166688	1.18139	0.35481	35	NGRAM	sulphate
G8916	POS	LOGRANK	0.148777	1.16041	0.354961	43	NGRAM	added murmurs .
G0955	POS	LOGRANK	0.126736	1.13512	0.354979	62	NGRAM	, heart sounds dual with
G4381	POS	LOGRANK	0.132914	1.14215	0.354982	72	NGRAM	: this shows
G45686	POS	LOGRANK	0.21804	1.24364	0.355006	24	NGRAM	since she started
G44542	POS	LOGRANK	0.18912	1.20819	0.355043	29	NGRAM	settled down
G27679	POS	LOGRANK	0.19742	1.21826	0.355066	28	NGRAM	iliac chain
G19691	POS	LOGRANK	0.101468	1.10679	0.355074	102	NGRAM	dual with nil added
G42847	POS	LOGRANK	0.150595	1.16253	0.355232	46	NGRAM	relatives
G0906	POS	LOGRANK	0.154651	1.16725	0.355302	46	NGRAM	, have
G57284	POS	LOGRANK	0.19729	1.2181	0.355419	28	NGRAM	years and has
G25458	POS	LOGRANK	0.156795	1.16976	0.355434	46	NGRAM	height 177 cm .
G49637	POS	LOGRANK	0.107082	1.11303	0.35548	100	NGRAM	the pelvic
G23312	POS	LOGRANK	0.130192	1.13905	0.355542	59	NGRAM	had a ct scan of
G32193	POS	LOGRANK	0.111452	1.1179	0.355557	82	NGRAM	lobe measuring
G43698	POS	LOGRANK	0.175001	1.19125	0.355582	33	NGRAM	rising to
G44284	POS	LOGRANK	0.115524	1.12246	0.355728	84	NGRAM	seem to be
G38140	POS	LOGRANK	0.0830904	1.08664	0.355751	156	NGRAM	of unknown
G52831	POS	LOGRANK	0.138361	1.14839	0.355801	51	NGRAM	treatment-related mortality
G19077	POS	LOGRANK	0.0709535	1.07353	0.355833	214	NGRAM	discussion & management
G5076	POS	LOGRANK	0.0709535	1.07353	0.355833	214	NGRAM	<BOS> discussion & management
G51804	POS	LOGRANK	0.139881	1.15014	0.355858	61	NGRAM	to improve his
G8813	POS	LOGRANK	0.148487	1.16008	0.355926	48	NGRAM	accompanied by her daughter
G28277	POS	LOGRANK	0.118185	1.12545	0.355944	74	NGRAM	in no acute distress
G35712	POS	LOGRANK	0.201647	1.22342	0.355988	23	NGRAM	no haemoptysis . <EOS>
G3765	POS	LOGRANK	0.178032	1.19486	0.356006	31	NGRAM	53 kg
G19745	POS	LOGRANK	0.101264	1.10657	0.356053	114	NGRAM	dull
G15170	POS	LOGRANK	0.217582	1.24307	0.356083	25	NGRAM	cancer about
G23131	POS	LOGRANK	0.127584	1.13608	0.356118	76	NGRAM	got a
G54865	POS	LOGRANK	0.128801	1.13746	0.356132	65	NGRAM	week or two
G19551	POS	LOGRANK	0.141431	1.15192	0.356138	55	NGRAM	drainage of
G1631	POS	LOGRANK	0.211802	1.2359	0.356148	23	NGRAM	, severe
G11346	POS	LOGRANK	0.206475	1.22934	0.356191	27	NGRAM	and was treated with
G21097	POS	LOGRANK	0.0710844	1.07367	0.35631	243	NGRAM	fatigue and
G55988	POS	LOGRANK	0.0978609	1.10281	0.356489	112	NGRAM	willing to
G21751	POS	LOGRANK	0.105506	1.11127	0.356498	103	NGRAM	for chemotherapy .
G34159	POS	LOGRANK	0.139685	1.14991	0.356526	57	NGRAM	minimal .
G29616	POS	LOGRANK	0.12626	1.13458	0.356555	76	NGRAM	is 1 . <EOS>
G50652	POS	LOGRANK	0.223573	1.25054	0.356612	25	NGRAM	third of patients
G36341	POS	LOGRANK	0.206287	1.22911	0.356663	25	NGRAM	normal limits . <EOS>
G3655	POS	LOGRANK	0.206253	1.22906	0.356736	23	NGRAM	5 kg in weight
G22022	POS	LOGRANK	0.192457	1.21222	0.356741	30	NGRAM	for roughly
G50489	POS	LOGRANK	0.0799757	1.08326	0.356765	170	NGRAM	there was also
G17203	POS	LOGRANK	0.206223	1.22903	0.356796	29	NGRAM	consent for
G37427	POS	LOGRANK	0.119856	1.12733	0.356859	78	NGRAM	of his left
G54285	POS	LOGRANK	0.184629	1.20277	0.356885	27	NGRAM	was given written
G38180	POS	LOGRANK	0.201173	1.22284	0.356955	30	NGRAM	of widespread
G50227	POS	LOGRANK	0.163373	1.17748	0.35696	36	NGRAM	the uterus .
G28701	POS	LOGRANK	0.0844936	1.08817	0.357027	152	NGRAM	in the right upper lobe
G1792	POS	LOGRANK	0.163317	1.17741	0.357096	35	NGRAM	, the largest of which
G18543	POS	LOGRANK	0.156251	1.16912	0.357108	39	NGRAM	destructive bony
G37040	POS	LOGRANK	0.154084	1.16659	0.35713	46	NGRAM	of <DOCTOR> .
G31594	POS	LOGRANK	0.0746886	1.07755	0.357154	207	NGRAM	left sided
G23870	POS	LOGRANK	0.148073	1.1596	0.357175	52	NGRAM	has given
G12824	POS	LOGRANK	0.22335	1.25026	0.357183	23	NGRAM	at this point i
G24411	POS	LOGRANK	0.12175	1.12947	0.357307	72	NGRAM	have informed
G36789	POS	LOGRANK	0.105321	1.11107	0.357321	96	NGRAM	nuclear
G10538	POS	LOGRANK	0.177559	1.1943	0.357324	31	NGRAM	and her alcohol intake is
G41820	POS	LOGRANK	0.139501	1.1497	0.357335	48	NGRAM	pt3 pn2
G24263	POS	LOGRANK	0.16324	1.17732	0.357346	46	NGRAM	have decided
G30084	POS	LOGRANK	0.180782	1.19815	0.357447	35	NGRAM	is minimal . <EOS>
G14278	POS	LOGRANK	0.0718854	1.07453	0.357541	232	NGRAM	bone marrow suppression with the
G10745	POS	LOGRANK	0.142664	1.15334	0.357567	50	NGRAM	and lethargy
G31557	POS	LOGRANK	0.200917	1.22252	0.357678	28	NGRAM	left neck and
G10452	POS	LOGRANK	0.0997651	1.10491	0.357779	120	NGRAM	and get
G15537	POS	LOGRANK	0.151777	1.1639	0.357849	50	NGRAM	carpal
G16391	POS	LOGRANK	0.196287	1.21688	0.35786	25	NGRAM	cin
G1398	POS	LOGRANK	0.139253	1.14941	0.357874	55	NGRAM	, one of whom
G36339	POS	LOGRANK	0.115878	1.12286	0.357878	77	NGRAM	normal limits
G50688	POS	LOGRANK	0.171191	1.18672	0.357886	37	NGRAM	this appears to
G38533	POS	LOGRANK	0.11767	1.12487	0.357947	85	NGRAM	on how
G11320	POS	LOGRANK	0.136193	1.1459	0.357989	49	NGRAM	and vomiting are usually
G35062	POS	LOGRANK	0.136193	1.1459	0.357989	49	NGRAM	nausea and vomiting are usually
G53995	POS	LOGRANK	0.136193	1.1459	0.357989	49	NGRAM	vomiting are usually
G27413	POS	LOGRANK	0.158117	1.1713	0.358193	35	NGRAM	i went through the side effects and toxicities
G27414	POS	LOGRANK	0.158117	1.1713	0.358193	35	NGRAM	i went through the side effects and toxicities of
G10644	POS	LOGRANK	0.101955	1.10733	0.358268	121	NGRAM	and improve
G50248	POS	LOGRANK	0.155826	1.16862	0.358312	49	NGRAM	the way of
G17440	POS	LOGRANK	0.0862976	1.09013	0.358333	167	NGRAM	control the disease
G9760	POS	LOGRANK	0.18782	1.20662	0.358345	28	NGRAM	altered bowel habits
G9734	POS	LOGRANK	0.191794	1.21142	0.358378	29	NGRAM	also seen .
G25741	POS	LOGRANK	0.0896955	1.09384	0.358382	141	NGRAM	her energy
G32731	POS	LOGRANK	0.216512	1.24174	0.358511	24	NGRAM	lymphadenopathy palpable elsewhere
G36542	POS	LOGRANK	0.0838858	1.0875	0.358623	153	NGRAM	not palpable .
G33392	POS	LOGRANK	0.165346	1.1798	0.358658	38	NGRAM	me if
G29270	POS	LOGRANK	0.167889	1.18281	0.358727	36	NGRAM	initially ,
G27223	POS	LOGRANK	0.195901	1.21641	0.358754	30	NGRAM	i have given him written information on
G22355	POS	LOGRANK	0.107027	1.11296	0.35878	99	NGRAM	frequently
G39497	POS	LOGRANK	0.21061	1.23443	0.358834	26	NGRAM	outlined the
G9361	POS	LOGRANK	0.0930024	1.09746	0.358866	120	NGRAM	ago when
G12137	POS	LOGRANK	0.183799	1.20177	0.359002	30	NGRAM	arising in the
G27036	POS	LOGRANK	0.195796	1.21628	0.359007	28	NGRAM	i am pleased
G9808	POS	LOGRANK	0.195796	1.21628	0.359007	28	NGRAM	am pleased
G38579	POS	LOGRANK	0.0872644	1.09119	0.359064	137	NGRAM	on physical
G30238	POS	LOGRANK	0.153388	1.16578	0.359154	49	NGRAM	is on the
G4424	POS	LOGRANK	0.0732539	1.076	0.359199	181	NGRAM	<BOS> 1
G30324	POS	LOGRANK	0.183704	1.20166	0.359213	32	NGRAM	is satisfied with this
G51942	POS	LOGRANK	0.222333	1.24899	0.359357	24	NGRAM	to pelvis
G49949	POS	LOGRANK	0.216097	1.24122	0.359375	23	NGRAM	the risks and benefits
G10506	POS	LOGRANK	0.137375	1.14726	0.359388	58	NGRAM	and he has been
G50257	POS	LOGRANK	0.133062	1.14232	0.359448	61	NGRAM	the wound
G53920	POS	LOGRANK	0.20019	1.22164	0.359449	23	NGRAM	vision ,
G5780	POS	LOGRANK	0.180102	1.19734	0.359472	29	NGRAM	<BOS> married and lives with
G5779	POS	LOGRANK	0.180102	1.19734	0.359472	29	NGRAM	<BOS> married and lives
G47776	POS	LOGRANK	0.18734	1.20604	0.359526	29	NGRAM	ten months with
G34350	POS	LOGRANK	0.173575	1.18955	0.359532	40	NGRAM	month ago .
G13581	POS	LOGRANK	0.200115	1.22154	0.359626	23	NGRAM	beats per minute and
G36152	POS	LOGRANK	0.0723751	1.07506	0.35963	216	NGRAM	nodular
G2153	POS	LOGRANK	0.167685	1.18256	0.359759	42	NGRAM	- stage iv
G18917	POS	LOGRANK	0.089458	1.09358	0.35976	138	NGRAM	dilated
G10406	POS	LOGRANK	0.108168	1.11424	0.359773	116	NGRAM	and fatigue .
G16266	POS	LOGRANK	0.157629	1.17073	0.35978	41	NGRAM	chest was clear with
G50595	POS	LOGRANK	0.102259	1.10767	0.359792	97	NGRAM	thick
G53090	POS	LOGRANK	0.173476	1.18943	0.359873	34	NGRAM	two thirds of
G34395	POS	LOGRANK	0.112012	1.11853	0.359938	85	NGRAM	months but
G20275	POS	LOGRANK	0.179883	1.19708	0.35996	36	NGRAM	enquired about
G4549	POS	LOGRANK	0.159853	1.17334	0.360115	40	NGRAM	<BOS> <NAME> presented with
G47844	POS	LOGRANK	0.153023	1.16535	0.360133	40	NGRAM	testes
G16371	POS	LOGRANK	0.0647956	1.06694	0.360136	259	NGRAM	cigarettes a day
G24610	POS	LOGRANK	0.0814121	1.08482	0.360163	183	NGRAM	he also has
G14648	POS	LOGRANK	0.183344	1.20123	0.360223	29	NGRAM	bronchoscopy -
G14419	POS	LOGRANK	0.155221	1.16792	0.360231	48	NGRAM	bowel motions .
G33301	POS	LOGRANK	0.140233	1.15054	0.36024	57	NGRAM	may be able
G47711	POS	LOGRANK	0.17334	1.18927	0.36025	30	NGRAM	<LOCALITY> hospital in
G30676	POS	LOGRANK	0.138659	1.14873	0.36025	55	NGRAM	it would be wise
G56972	POS	LOGRANK	0.138659	1.14873	0.36025	55	NGRAM	would be wise
G45634	POS	LOGRANK	0.0845899	1.08827	0.360262	141	NGRAM	simply
G43552	POS	LOGRANK	0.186999	1.20563	0.360441	32	NGRAM	right hip and
G48238	POS	LOGRANK	0.195242	1.2156	0.360461	26	NGRAM	that the primary
G45285	POS	LOGRANK	0.186922	1.20553	0.360666	32	NGRAM	showed bilateral
G46529	POS	LOGRANK	0.209805	1.23344	0.360684	27	NGRAM	spread to the liver .
G7032	POS	LOGRANK	0.115217	1.12212	0.360714	77	NGRAM	<NAME> presented with
G48326	POS	LOGRANK	0.303808	1.35501	0.360746	4779	NGRAM	the
G48150	POS	LOGRANK	0.122981	1.13086	0.360781	64	NGRAM	that on
G43632	POS	LOGRANK	0.145139	1.1562	0.360878	48	NGRAM	right scapula
G22081	POS	LOGRANK	0.164598	1.17892	0.360885	45	NGRAM	for the last one
G37834	POS	LOGRANK	0.190778	1.21019	0.360977	29	NGRAM	of squamous cell carcinoma
G38216	POS	LOGRANK	0.170067	1.18538	0.361001	34	NGRAM	offered him chemotherapy with
G24446	POS	LOGRANK	0.170067	1.18538	0.361001	34	NGRAM	have offered him chemotherapy with
G27257	POS	LOGRANK	0.170067	1.18538	0.361001	34	NGRAM	i have offered him chemotherapy with
G0287	POS	LOGRANK	0.0980065	1.10297	0.361022	93	NGRAM	, <NAME> ( cont’d
G0288	POS	LOGRANK	0.0980065	1.10297	0.361022	93	NGRAM	, <NAME> ( cont’d )
G53495	POS	LOGRANK	0.228256	1.25641	0.361134	28	NGRAM	update
G18097	POS	LOGRANK	0.221513	1.24796	0.361146	25	NGRAM	d <EOS>
G23778	POS	LOGRANK	0.182992	1.2008	0.361184	27	NGRAM	has been placed
G44822	POS	LOGRANK	0.199476	1.22076	0.361188	29	NGRAM	she hasn’t
G14189	POS	LOGRANK	0.0875681	1.09152	0.361306	152	NGRAM	blood test
G17886	POS	LOGRANK	0.182914	1.20071	0.36134	31	NGRAM	current ecog performance status is 1
G20909	POS	LOGRANK	0.128632	1.13727	0.361367	59	NGRAM	extremities have no
G44603	POS	LOGRANK	0.199401	1.22067	0.361378	23	NGRAM	she also noticed
G38165	POS	LOGRANK	0.186599	1.20514	0.361454	29	NGRAM	of weight over the
G57399	POS	LOGRANK	0.154835	1.16746	0.36147	38	NGRAM	you may
G54334	POS	LOGRANK	0.190542	1.2099	0.361528	28	NGRAM	was most
G43675	POS	LOGRANK	0.161791	1.17561	0.361585	38	NGRAM	right upper lobe with
G1375	POS	LOGRANK	0.194764	1.21502	0.361635	24	NGRAM	, normal bowel sounds ,
G52465	POS	LOGRANK	0.144912	1.15594	0.361636	49	NGRAM	told me that
G41271	POS	LOGRANK	0.10854	1.11465	0.361662	90	NGRAM	present in the
G12536	POS	LOGRANK	0.221204	1.24758	0.361676	27	NGRAM	assess the response .
G51386	POS	LOGRANK	0.221204	1.24758	0.361676	27	NGRAM	to assess the response .
G25982	POS	LOGRANK	0.194734	1.21499	0.361695	28	NGRAM	her spine
G28005	POS	LOGRANK	0.119634	1.12708	0.361702	83	NGRAM	in <LOCALITY> and
G56605	POS	LOGRANK	0.167003	1.18176	0.361751	31	NGRAM	with standard antiemetics
G31926	POS	LOGRANK	0.172594	1.18838	0.361775	37	NGRAM	line ,
G1579	POS	LOGRANK	0.194702	1.21495	0.361777	26	NGRAM	, regular ,
G30574	POS	LOGRANK	0.122735	1.13058	0.361804	72	NGRAM	it for
G11174	POS	LOGRANK	0.16696	1.18171	0.361813	37	NGRAM	and symptoms
G4635	POS	LOGRANK	0.190439	1.20978	0.361816	26	NGRAM	<BOS> accupril 5
G11710	POS	LOGRANK	0.190369	1.2097	0.361852	27	NGRAM	appearances are of
G10484	POS	LOGRANK	0.175887	1.1923	0.361867	35	NGRAM	and has had a
G17698	POS	LOGRANK	0.066199	1.06844	0.361876	237	NGRAM	ct abdomen
G0471	POS	LOGRANK	0.199162	1.22038	0.361962	25	NGRAM	, bilirubin 5
G0472	POS	LOGRANK	0.199162	1.22038	0.361962	25	NGRAM	, bilirubin 5 ,
G34659	POS	LOGRANK	0.20922	1.23272	0.362048	24	NGRAM	mr and
G7303	POS	LOGRANK	0.203934	1.22622	0.36216	25	NGRAM	a 58 year
G7304	POS	LOGRANK	0.203934	1.22622	0.36216	25	NGRAM	a 58 year old
G27613	POS	LOGRANK	0.221008	1.24733	0.3622	23	NGRAM	if she tolerates
G47900	POS	LOGRANK	0.182572	1.2003	0.362213	32	NGRAM	than his
G48027	POS	LOGRANK	0.136521	1.14628	0.362235	65	NGRAM	that and
G24029	POS	LOGRANK	0.235123	1.26506	0.362242	23	NGRAM	has now developed
G52822	POS	LOGRANK	0.190257	1.20956	0.362249	31	NGRAM	treatment with a
G30493	POS	LOGRANK	0.150393	1.16229	0.362277	47	NGRAM	is well documented
G5377	POS	LOGRANK	0.156805	1.16977	0.362293	42	NGRAM	<BOS> her past medical history is
G9882	POS	LOGRANK	0.13507	1.14462	0.362317	63	NGRAM	an elevated
G0797	POS	LOGRANK	0.214817	1.23963	0.362331	23	NGRAM	, er positive , pr negative
G24448	POS	LOGRANK	0.194444	1.21464	0.362347	30	NGRAM	have offered him palliative chemotherapy
G22373	POS	LOGRANK	0.175674	1.19205	0.362385	34	NGRAM	from anaemia
G31334	POS	LOGRANK	0.203816	1.22607	0.3624	27	NGRAM	last year when
G18092	POS	LOGRANK	0.150349	1.16224	0.362403	47	NGRAM	cytopenias
G51563	POS	LOGRANK	0.0618265	1.06378	0.362416	324	NGRAM	to continue
G24499	POS	LOGRANK	0.164057	1.17828	0.362463	38	NGRAM	have settled
G25305	POS	LOGRANK	0.0384645	1.03921	0.362517	912	NGRAM	heart sounds dual
G39771	POS	LOGRANK	0.090998	1.09527	0.362545	139	NGRAM	pain on
G17318	POS	LOGRANK	0.117473	1.12465	0.362611	84	NGRAM	consult
G44748	POS	LOGRANK	0.190098	1.20937	0.362612	32	NGRAM	she has been started on
G44747	POS	LOGRANK	0.190098	1.20937	0.362612	32	NGRAM	she has been started
G53119	POS	LOGRANK	0.234899	1.26478	0.362675	25	NGRAM	two weeks’ time . <EOS>
G35281	POS	LOGRANK	0.118351	1.12564	0.362681	73	NGRAM	neurological symptoms .
G13724	POS	LOGRANK	0.203647	1.22587	0.362732	29	NGRAM	been prescribed
G30883	POS	LOGRANK	0.0423463	1.04326	0.362748	722	NGRAM	june
G0480	POS	LOGRANK	0.178873	1.19587	0.362752	29	NGRAM	, bilirubin 9 ,
G45142	POS	LOGRANK	0.198825	1.21997	0.362767	26	NGRAM	she will continue
G0150	POS	LOGRANK	0.142765	1.15346	0.362788	65	NGRAM	( not
G12936	POS	LOGRANK	0.115579	1.12252	0.362913	72	NGRAM	attended today
G1472	POS	LOGRANK	0.0750724	1.07796	0.362971	192	NGRAM	, possibly
G33665	POS	LOGRANK	0.18601	1.20443	0.363001	29	NGRAM	melanoma of
G57029	POS	LOGRANK	0.203583	1.22579	0.36306	23	NGRAM	would seem to
G16145	POS	LOGRANK	0.124621	1.13272	0.363085	66	NGRAM	chest , abdomen and pelvis -
G0311	POS	LOGRANK	0.124621	1.13272	0.363085	66	NGRAM	, abdomen and pelvis -
G37850	POS	LOGRANK	0.0865196	1.09037	0.363107	140	NGRAM	of symptoms
G22070	POS	LOGRANK	0.175385	1.1917	0.36311	40	NGRAM	for the last couple
G15150	POS	LOGRANK	0.0945279	1.09914	0.363143	129	NGRAM	canal
G40097	POS	LOGRANK	0.100933	1.1062	0.363244	106	NGRAM	parietal
G29680	POS	LOGRANK	0.178686	1.19565	0.363263	33	NGRAM	is a bit
G10299	POS	LOGRANK	0.198629	1.21973	0.363269	27	NGRAM	and completed
G20422	POS	LOGRANK	0.109634	1.11587	0.363329	86	NGRAM	even though
G39417	POS	LOGRANK	0.133341	1.14264	0.363405	62	NGRAM	others
G36041	POS	LOGRANK	0.0607404	1.06262	0.363442	335	NGRAM	nocte <EOS>
G42434	POS	LOGRANK	0.124525	1.13261	0.363454	69	NGRAM	recovering from
G31578	POS	LOGRANK	0.203377	1.22553	0.363515	26	NGRAM	left sacroiliac joint
G20792	POS	LOGRANK	0.163704	1.17787	0.363543	42	NGRAM	explained to her that the
G0388	POS	LOGRANK	0.0985762	1.1036	0.363567	113	NGRAM	, and the
G45836	POS	LOGRANK	0.208556	1.2319	0.363592	25	NGRAM	skeleton .
G31750	POS	LOGRANK	0.185739	1.20411	0.363614	32	NGRAM	letrozole . <EOS>
G23130	POS	LOGRANK	0.0550546	1.0566	0.363615	400	NGRAM	got
G36509	POS	LOGRANK	0.129265	1.13799	0.363642	57	NGRAM	not likely to
G10263	POS	LOGRANK	0.208547	1.23189	0.363665	23	NGRAM	and cd56 .
G24314	POS	LOGRANK	0.189648	1.20882	0.363786	34	NGRAM	have encouraged him
G31438	POS	LOGRANK	0.208403	1.23171	0.363913	25	NGRAM	left adrenal mass
G19901	POS	LOGRANK	0.0738675	1.07666	0.36392	205	NGRAM	ecog 1
G37351	POS	LOGRANK	0.169052	1.18418	0.363942	37	NGRAM	of free fluid
G43581	POS	LOGRANK	0.151884	1.16403	0.363946	46	NGRAM	right lower lobe and
G42469	POS	LOGRANK	0.14603	1.15723	0.363953	48	NGRAM	recur
G30427	POS	LOGRANK	0.114341	1.12113	0.364054	98	NGRAM	is to control the disease
G15606	POS	LOGRANK	0.0445709	1.04558	0.364099	635	NGRAM	cause
G11308	POS	LOGRANK	0.134539	1.14401	0.364143	51	NGRAM	and villin
G40670	POS	LOGRANK	0.156196	1.16905	0.364155	42	NGRAM	phase 1
G22071	POS	LOGRANK	0.178297	1.19518	0.364181	39	NGRAM	for the last couple of
G30346	POS	LOGRANK	0.193699	1.21373	0.364251	24	NGRAM	is sleeping well
G34156	POS	LOGRANK	0.0973412	1.10224	0.364282	116	NGRAM	mind
G24605	POS	LOGRANK	0.234092	1.26376	0.364365	23	NGRAM	he already
G28712	POS	LOGRANK	0.147763	1.15924	0.364423	55	NGRAM	in the short
G5237	POS	LOGRANK	0.0845182	1.08819	0.364484	150	NGRAM	<BOS> further
G38026	POS	LOGRANK	0.0381061	1.03884	0.364685	914	NGRAM	of the right
G41297	POS	LOGRANK	0.156006	1.16883	0.364688	43	NGRAM	presented at
G53327	POS	LOGRANK	0.103054	1.10855	0.364811	103	NGRAM	unfortunately the
G22484	POS	LOGRANK	0.185292	1.20357	0.364829	27	NGRAM	full thickness of
G16919	POS	LOGRANK	0.055936	1.05753	0.364846	422	NGRAM	comfortable
G27811	POS	LOGRANK	0.0862106	1.09004	0.364866	164	NGRAM	improve her
G11205	POS	LOGRANK	0.103652	1.10921	0.364987	96	NGRAM	and the patient
G49213	POS	LOGRANK	0.202699	1.2247	0.364992	25	NGRAM	the letrozole
G6536	POS	LOGRANK	0.120856	1.12846	0.365052	76	NGRAM	<BOS> thanking you . <EOS>
G6535	POS	LOGRANK	0.120856	1.12846	0.365052	76	NGRAM	<BOS> thanking you .
G2876	POS	LOGRANK	0.137254	1.14712	0.365104	58	NGRAM	19 mm
G18617	POS	LOGRANK	0.0850952	1.08882	0.365188	158	NGRAM	development of
G47096	POS	LOGRANK	0.0823354	1.08582	0.365201	136	NGRAM	summary & management : <EOS>
G47095	POS	LOGRANK	0.0823354	1.08582	0.365201	136	NGRAM	summary & management :
G6452	POS	LOGRANK	0.0823354	1.08582	0.365201	136	NGRAM	<BOS> summary & management : <EOS>
G6451	POS	LOGRANK	0.0823354	1.08582	0.365201	136	NGRAM	<BOS> summary & management :
G55381	POS	LOGRANK	0.189081	1.20814	0.365239	29	NGRAM	whatever
G51002	POS	LOGRANK	0.0747974	1.07767	0.365263	210	NGRAM	three days
G48735	POS	LOGRANK	0.189053	1.20811	0.36532	33	NGRAM	the diagnosis ,
G11619	POS	LOGRANK	0.125067	1.13322	0.365397	57	NGRAM	any symptoms or signs of infection
G4652	POS	LOGRANK	0.171484	1.18707	0.365428	35	NGRAM	<BOS> allergic to
G21612	POS	LOGRANK	0.0861145	1.08993	0.365481	147	NGRAM	following the
G11866	POS	LOGRANK	0.125144	1.13331	0.365506	63	NGRAM	approximately one
G3843	POS	LOGRANK	0.174559	1.19072	0.365522	36	NGRAM	6 years
G41193	POS	LOGRANK	0.145519	1.15664	0.3656	44	NGRAM	precarinal
G40498	POS	LOGRANK	0.181232	1.19869	0.36571	32	NGRAM	per rectum
G33588	POS	LOGRANK	0.157978	1.17114	0.365739	51	NGRAM	medical oncology department
G28510	POS	LOGRANK	0.155675	1.16845	0.365775	43	NGRAM	in the last few months
G55707	POS	LOGRANK	0.149288	1.16101	0.365807	43	NGRAM	whom i saw in clinic today with his
G6775	POS	LOGRANK	0.219364	1.24528	0.365827	23	NGRAM	<DOCTOR> is
G34840	POS	LOGRANK	0.0441584	1.04515	0.365857	634	NGRAM	murmurs .
G50238	POS	LOGRANK	0.193037	1.21293	0.365914	27	NGRAM	the <LOCALITY> dhb
G21416	POS	LOGRANK	0.14924	1.16095	0.365975	54	NGRAM	fit for
G48970	POS	LOGRANK	0.202292	1.22421	0.366049	24	NGRAM	the impression was
G31019	POS	LOGRANK	0.14353	1.15434	0.366053	53	NGRAM	kg weight loss .
G25814	POS	LOGRANK	0.20229	1.2242	0.366086	23	NGRAM	her illness
G29275	POS	LOGRANK	0.213059	1.23746	0.36612	26	NGRAM	initially presented in
G11336	POS	LOGRANK	0.174334	1.19045	0.366163	32	NGRAM	and was not
G8588	POS	LOGRANK	0.0713904	1.074	0.366214	217	NGRAM	abdominal pain .
G9632	POS	LOGRANK	0.102695	1.10815	0.366261	113	NGRAM	already been
G8565	POS	LOGRANK	0.098557	1.10358	0.366361	109	NGRAM	abdominal examination revealed
G20993	POS	LOGRANK	0.188603	1.20756	0.366476	25	NGRAM	family history of any
G21735	POS	LOGRANK	0.157751	1.17087	0.366493	40	NGRAM	for both
G18467	POS	LOGRANK	0.202077	1.22394	0.366625	24	NGRAM	depend upon
G10613	POS	LOGRANK	0.197197	1.21798	0.366691	24	NGRAM	and i have explained that
G37817	POS	LOGRANK	0.13381	1.14318	0.366813	56	NGRAM	of skin
G38320	POS	LOGRANK	0.20719	1.23022	0.366814	26	NGRAM	omeprazole 20 mg once
G5317	POS	LOGRANK	0.188454	1.20738	0.366869	28	NGRAM	<BOS> he was seen by
G21066	POS	LOGRANK	0.170948	1.18643	0.366882	32	NGRAM	father’s side
G41033	POS	LOGRANK	0.148961	1.16063	0.366892	42	NGRAM	possibility .
G26693	POS	LOGRANK	0.132376	1.14154	0.366908	60	NGRAM	history is well
G24654	POS	LOGRANK	0.13992	1.15018	0.366922	52	NGRAM	he describes
G46223	POS	LOGRANK	0.120374	1.12792	0.366965	68	NGRAM	some sort
G47469	POS	LOGRANK	0.180778	1.19815	0.366974	27	NGRAM	symptoms started
G46045	POS	LOGRANK	0.16795	1.18288	0.367062	39	NGRAM	so we will
G44489	POS	LOGRANK	0.197059	1.21782	0.367085	23	NGRAM	september with
G39594	POS	LOGRANK	0.136674	1.14645	0.367168	49	NGRAM	over this
G11841	POS	LOGRANK	0.113631	1.12034	0.367309	75	NGRAM	approximately 2
G10208	POS	LOGRANK	0.0724654	1.07516	0.367346	221	NGRAM	and bone marrow suppression with the risk
G10209	POS	LOGRANK	0.0724654	1.07516	0.367346	221	NGRAM	and bone marrow suppression with the risk of
G27404	POS	LOGRANK	0.105128	1.11085	0.367434	109	NGRAM	i was
G50288	POS	LOGRANK	0.0737342	1.07652	0.3675	208	NGRAM	then .
G35275	POS	LOGRANK	0.177123	1.19378	0.367508	35	NGRAM	neurological deficits
G29369	POS	LOGRANK	0.159747	1.17321	0.367717	41	NGRAM	intake and
G27609	POS	LOGRANK	0.159748	1.17321	0.367738	34	NGRAM	if she should have any symptoms
G30521	POS	LOGRANK	0.133534	1.14286	0.367805	54	NGRAM	ischemic heart disease
G4680	POS	LOGRANK	0.176969	1.19359	0.367869	38	NGRAM	<BOS> amitriptyline 10 mg
G4679	POS	LOGRANK	0.176969	1.19359	0.367869	38	NGRAM	<BOS> amitriptyline 10
G14284	POS	LOGRANK	0.0871483	1.09106	0.367871	159	NGRAM	bone marrow suppression with the risk of life-threatening infection
G20139	POS	LOGRANK	0.126852	1.13525	0.367964	72	NGRAM	emboli
G26152	POS	LOGRANK	0.0308208	1.0313	0.368015	2005	NGRAM	him
G19558	POS	LOGRANK	0.164813	1.17917	0.368053	36	NGRAM	drank
G16546	POS	LOGRANK	0.187744	1.20653	0.36806	29	NGRAM	clinic at <LOCALITY>
G18882	POS	LOGRANK	0.146645	1.15794	0.368092	49	NGRAM	differentiated carcinoma .
G0989	POS	LOGRANK	0.187889	1.2067	0.368276	28	NGRAM	, hypertension and
G24520	POS	LOGRANK	0.102918	1.1084	0.368277	95	NGRAM	have suggested that
G10011	POS	LOGRANK	0.105628	1.11141	0.368277	93	NGRAM	anaemic
G21058	POS	LOGRANK	0.0778171	1.08092	0.368306	194	NGRAM	father had
G38849	POS	LOGRANK	0.201358	1.22306	0.368306	23	NGRAM	one occasion
G26183	POS	LOGRANK	0.170411	1.18579	0.368392	37	NGRAM	him from
G24024	POS	LOGRANK	0.142881	1.15359	0.368393	49	NGRAM	has noticed a
G38641	POS	LOGRANK	0.1965	1.21713	0.368444	25	NGRAM	on the left . <EOS>
G48493	POS	LOGRANK	0.136304	1.14603	0.368459	55	NGRAM	the brain .
G16547	POS	LOGRANK	0.191736	1.21135	0.368505	28	NGRAM	clinic at <LOCALITY> hospital
G8856	POS	LOGRANK	0.107725	1.11374	0.36851	90	NGRAM	achieved
G56659	POS	LOGRANK	0.20124	1.22292	0.368619	23	NGRAM	with the largest measuring
G43949	POS	LOGRANK	0.0597105	1.06153	0.368713	302	NGRAM	says
G48054	POS	LOGRANK	0.148368	1.15994	0.368772	49	NGRAM	that could be
G49894	POS	LOGRANK	0.167164	1.18195	0.368881	37	NGRAM	the right lower quadrant
G41599	POS	LOGRANK	0.0629081	1.06493	0.36896	261	NGRAM	proceeded
G40942	POS	LOGRANK	0.0928469	1.09729	0.369079	126	NGRAM	poorly differentiated carcinoma
G25003	POS	LOGRANK	0.224469	1.25166	0.36909	24	NGRAM	he still has some
G5514	POS	LOGRANK	0.0796288	1.08289	0.369148	179	NGRAM	<BOS> i have explained to
G32719	POS	LOGRANK	0.0784993	1.08166	0.369166	180	NGRAM	lymphadenopathy in the
G21442	POS	LOGRANK	0.0861823	1.09001	0.369223	139	NGRAM	fixed
G54043	POS	LOGRANK	0.144435	1.15539	0.369224	46	NGRAM	walk up
G43574	POS	LOGRANK	0.0872931	1.09122	0.369235	123	NGRAM	right lobe of the
G5038	POS	LOGRANK	0.150234	1.16211	0.369287	42	NGRAM	<BOS> diabetic
G40892	POS	LOGRANK	0.179894	1.19709	0.369372	29	NGRAM	point is
G32107	POS	LOGRANK	0.111423	1.11787	0.369397	84	NGRAM	liver with
G57214	POS	LOGRANK	0.170072	1.18539	0.369406	33	NGRAM	year old lady presented to
G38265	POS	LOGRANK	0.170072	1.18539	0.369406	33	NGRAM	old lady presented to
G20518	POS	LOGRANK	0.187408	1.20612	0.369444	27	NGRAM	evident in
G20819	POS	LOGRANK	0.0962873	1.10108	0.369465	114	NGRAM	extend
G44985	POS	LOGRANK	0.109034	1.1152	0.369492	90	NGRAM	she received
G6805	POS	LOGRANK	0.0465655	1.04767	0.369654	498	NGRAM	<NAME> -
G57316	POS	LOGRANK	0.205939	1.22868	0.369699	28	NGRAM	you and
G15001	POS	LOGRANK	0.18734	1.20604	0.36971	27	NGRAM	c20 <EOS>
G42151	POS	LOGRANK	0.200765	1.22234	0.369754	23	NGRAM	raised the possibility of
G12853	POS	LOGRANK	0.0544402	1.05595	0.369815	396	NGRAM	at <LOCALITY>
G17378	POS	LOGRANK	0.172954	1.18881	0.369951	32	NGRAM	contiguous with
G36160	POS	LOGRANK	0.187214	1.20588	0.369968	27	NGRAM	nodule at the
G15555	POS	LOGRANK	0.224122	1.25122	0.370003	23	NGRAM	case and
G0289	POS	LOGRANK	0.0972482	1.10213	0.370058	91	NGRAM	, <NAME> ( cont’d ) <EOS>
G18952	POS	LOGRANK	0.0646243	1.06676	0.370076	270	NGRAM	discomfort .
G30589	POS	LOGRANK	0.1796	1.19674	0.370079	26	NGRAM	it is important if
G29996	POS	LOGRANK	0.1796	1.19674	0.370079	26	NGRAM	is important if
G22056	POS	LOGRANK	0.200616	1.22216	0.370096	26	NGRAM	for that .
G20503	POS	LOGRANK	0.18329	1.20116	0.370106	30	NGRAM	evidence of pleural
G45169	POS	LOGRANK	0.200604	1.22214	0.370109	26	NGRAM	she would need to seek immediate medical attention for
G25687	POS	LOGRANK	0.169814	1.18508	0.37013	35	NGRAM	her chest and
G31416	POS	LOGRANK	0.195803	1.21629	0.370133	26	NGRAM	least 10
G12683	POS	LOGRANK	0.195803	1.21629	0.370133	26	NGRAM	at least 10
G3756	POS	LOGRANK	0.0767137	1.07973	0.37022	191	NGRAM	52
G37961	POS	LOGRANK	0.097207	1.10209	0.37028	106	NGRAM	of the left upper
G45593	POS	LOGRANK	0.179549	1.19668	0.370288	34	NGRAM	significant nausea
G16419	POS	LOGRANK	0.0537631	1.05523	0.370308	391	NGRAM	ck20
G31716	POS	LOGRANK	0.176087	1.19254	0.370322	33	NGRAM	lesions throughout the
G15026	POS	LOGRANK	0.195703	1.21617	0.370362	27	NGRAM	caecal tumour
G30881	POS	LOGRANK	0.1728	1.18863	0.370384	32	NGRAM	junction and
G45324	POS	LOGRANK	0.187082	1.20573	0.370389	29	NGRAM	showed small cell
G56758	POS	LOGRANK	0.205649	1.22832	0.370394	23	NGRAM	within normal limits . <EOS>
G9924	POS	LOGRANK	0.195684	1.21614	0.370403	23	NGRAM	an increased risk of infection
G5807	POS	LOGRANK	0.138905	1.14902	0.370408	50	NGRAM	<BOS> metastatic carcinoma
G29530	POS	LOGRANK	0.0330412	1.03359	0.370418	1287	NGRAM	investigations <EOS>
G19157	POS	LOGRANK	0.231148	1.26005	0.370424	23	NGRAM	disease and improve her
G0053	POS	LOGRANK	0.138879	1.14899	0.370457	51	NGRAM	% response rate
G49644	POS	LOGRANK	0.172771	1.18859	0.370503	30	NGRAM	the periphery
G54718	POS	LOGRANK	0.183108	1.20094	0.370533	28	NGRAM	we see
G50781	POS	LOGRANK	0.239089	1.27009	0.370564	23	NGRAM	this is not curable
G22846	POS	LOGRANK	0.0631041	1.06514	0.370689	276	NGRAM	given as
G50615	POS	LOGRANK	0.134166	1.14358	0.370708	55	NGRAM	things are
G7800	POS	LOGRANK	0.0553309	1.05689	0.370734	351	NGRAM	a little
G19437	POS	LOGRANK	0.19111	1.21059	0.370739	25	NGRAM	domperidone 20
G48300	POS	LOGRANK	0.14215	1.15275	0.370877	45	NGRAM	that we could
G30414	POS	LOGRANK	0.210986	1.2349	0.370916	25	NGRAM	is the best
G15042	POS	LOGRANK	0.163784	1.17796	0.37099	37	NGRAM	calcium ,
G48296	POS	LOGRANK	0.200219	1.22167	0.371038	26	NGRAM	that was not
G34781	POS	LOGRANK	0.137095	1.14694	0.371062	56	NGRAM	multiple bony metastases
G53509	POS	LOGRANK	0.0970308	1.10189	0.37114	111	NGRAM	upper and lower
G3411	POS	LOGRANK	0.179232	1.1963	0.371147	31	NGRAM	30 cm
G44322	POS	LOGRANK	0.172516	1.18829	0.371189	34	NGRAM	seen by the radiation oncologists
G32885	POS	LOGRANK	0.210852	1.23473	0.371193	23	NGRAM	major response , 25
G5583	POS	LOGRANK	0.107864	1.1139	0.371213	87	NGRAM	<BOS> icd 10 code
G2402	POS	LOGRANK	0.107864	1.1139	0.371213	87	NGRAM	10 code
G27514	POS	LOGRANK	0.107864	1.1139	0.371213	87	NGRAM	icd 10 code
G2904	POS	LOGRANK	0.140224	1.15053	0.371284	43	NGRAM	1999 .
G56271	POS	LOGRANK	0.195321	1.2157	0.371308	25	NGRAM	with her and her family
G41310	POS	LOGRANK	0.182794	1.20057	0.371405	30	NGRAM	presented to the emergency department
G20985	POS	LOGRANK	0.172424	1.18818	0.371407	34	NGRAM	family history - nil
G5162	POS	LOGRANK	0.172424	1.18818	0.371407	34	NGRAM	<BOS> family history - nil
G17585	POS	LOGRANK	0.166417	1.18107	0.371437	37	NGRAM	couldn’t
G16912	POS	LOGRANK	0.190773	1.21019	0.371466	29	NGRAM	come from
G8708	POS	LOGRANK	0.223394	1.25031	0.371503	23	NGRAM	about four weeks
G38406	POS	LOGRANK	0.296828	1.34558	0.371558	24	NGRAM	on bicalutamide
G48480	POS	LOGRANK	0.153809	1.16627	0.371564	40	NGRAM	the body of
G45817	POS	LOGRANK	0.19994	1.22133	0.371678	26	NGRAM	sixth
G1194	POS	LOGRANK	0.0963412	1.10113	0.371844	124	NGRAM	, mediastinal
G53087	POS	LOGRANK	0.210532	1.23433	0.371945	23	NGRAM	two tabs
G30203	POS	LOGRANK	0.163473	1.17759	0.371986	40	NGRAM	is not sure
G39636	POS	LOGRANK	0.12462	1.13272	0.371997	65	NGRAM	oxycontin 10 mg
G39635	POS	LOGRANK	0.12462	1.13272	0.371997	65	NGRAM	oxycontin 10
G50559	POS	LOGRANK	0.1864	1.2049	0.372002	30	NGRAM	these options
G49821	POS	LOGRANK	0.210497	1.23429	0.372069	23	NGRAM	the rest of his
G43270	POS	LOGRANK	0.210497	1.23429	0.372069	23	NGRAM	rest of his
G47140	POS	LOGRANK	0.18638	1.20488	0.372207	29	NGRAM	supplements <EOS>
G5243	POS	LOGRANK	0.204815	1.2273	0.37225	32	NGRAM	<BOS> gabapentin 300 mg
G5242	POS	LOGRANK	0.204815	1.2273	0.37225	32	NGRAM	<BOS> gabapentin 300
G15559	POS	LOGRANK	0.194922	1.21522	0.372263	24	NGRAM	case history
G11840	POS	LOGRANK	0.125739	1.13399	0.372277	61	NGRAM	approximately 15
G15727	POS	LOGRANK	0.0990378	1.10411	0.372288	97	NGRAM	cell lung cancer ,
G47207	POS	LOGRANK	0.117026	1.12415	0.372325	79	NGRAM	supraclavicular lymph nodes
G40477	POS	LOGRANK	0.0648886	1.06704	0.372327	273	NGRAM	per day .
G6497	POS	LOGRANK	0.122228	1.13001	0.372335	62	NGRAM	<BOS> thank you for referring <NAME> whom i
G47933	POS	LOGRANK	0.122228	1.13001	0.372335	62	NGRAM	thank you for referring <NAME> whom i
G57348	POS	LOGRANK	0.122228	1.13001	0.372335	62	NGRAM	you for referring <NAME> whom i
G15000	POS	LOGRANK	0.186284	1.20476	0.372422	28	NGRAM	c20
G32288	POS	LOGRANK	0.0708763	1.07345	0.372431	211	NGRAM	longstanding
G40858	POS	LOGRANK	0.15352	1.16593	0.37247	44	NGRAM	pleuritic chest
G40859	POS	LOGRANK	0.15352	1.16593	0.37247	44	NGRAM	pleuritic chest pain
G36868	POS	LOGRANK	0.175277	1.19158	0.372515	32	NGRAM	obtain an
G29478	POS	LOGRANK	0.23017	1.25881	0.372516	23	NGRAM	intravenously over
G1977	POS	LOGRANK	0.175279	1.19158	0.372522	34	NGRAM	, who is a
G16816	POS	LOGRANK	0.145217	1.15629	0.37275	46	NGRAM	collapse .
G18093	POS	LOGRANK	0.15547	1.16821	0.372784	35	NGRAM	cytoplasm
G52188	POS	LOGRANK	0.204615	1.22705	0.372813	25	NGRAM	to the left side
G32662	POS	LOGRANK	0.13501	1.14455	0.372894	57	NGRAM	lymph node biopsy
G28778	POS	LOGRANK	0.109031	1.1152	0.372947	82	NGRAM	in touch with
G35811	POS	LOGRANK	0.114061	1.12082	0.373012	78	NGRAM	no nausea or
G57116	POS	LOGRANK	0.186055	1.20449	0.373016	26	NGRAM	x 22
G40799	POS	LOGRANK	0.153326	1.16571	0.373036	37	NGRAM	please re-refer
G1454	POS	LOGRANK	0.153326	1.16571	0.373036	37	NGRAM	, please re-refer
G33270	POS	LOGRANK	0.210029	1.23371	0.373094	24	NGRAM	maxilla
G2310	POS	LOGRANK	0.098865	1.10392	0.373098	104	NGRAM	1 -
G27978	POS	LOGRANK	0.0865872	1.09045	0.373132	135	NGRAM	in all
G17952	POS	LOGRANK	0.0894061	1.09352	0.373132	132	NGRAM	currently she
G29786	POS	LOGRANK	0.182111	1.19975	0.373211	30	NGRAM	is an oral
G43860	POS	LOGRANK	0.190104	1.20938	0.37323	30	NGRAM	said i
G46234	POS	LOGRANK	0.175001	1.19125	0.373246	29	NGRAM	some tumour
G19347	POS	LOGRANK	0.0852631	1.089	0.373282	209	NGRAM	docetaxel
G5736	POS	LOGRANK	0.098821	1.10387	0.373307	92	NGRAM	<BOS> losec 20
G30514	POS	LOGRANK	0.131953	1.14105	0.373334	66	NGRAM	ischaemic heart disease .
G34315	POS	LOGRANK	0.0655603	1.06776	0.373382	253	NGRAM	modest
G48616	POS	LOGRANK	0.19005	1.20931	0.373404	25	NGRAM	the chest and cardiovascular system was
G20628	POS	LOGRANK	0.19005	1.20931	0.373404	25	NGRAM	examination of the chest and cardiovascular system was
G37918	POS	LOGRANK	0.19005	1.20931	0.373404	25	NGRAM	of the chest and cardiovascular system was
G16221	POS	LOGRANK	0.162994	1.17703	0.373405	37	NGRAM	chest pain . <EOS>
G44997	POS	LOGRANK	0.0988035	1.10385	0.373436	100	NGRAM	she saw
G0552	POS	LOGRANK	0.185835	1.20422	0.373447	33	NGRAM	, but this has
G49815	POS	LOGRANK	0.17835	1.19524	0.373491	33	NGRAM	the response rate is
G32184	POS	LOGRANK	0.171681	1.1873	0.373507	32	NGRAM	lobe collapse
G41320	POS	LOGRANK	0.0944348	1.09904	0.373546	102	NGRAM	presenting complaint <EOS>
G30307	POS	LOGRANK	0.181955	1.19956	0.373622	29	NGRAM	is relieved
G21688	POS	LOGRANK	0.162876	1.17689	0.373665	44	NGRAM	for a week
G46095	POS	LOGRANK	0.185731	1.2041	0.373666	35	NGRAM	soft , no
G37728	POS	LOGRANK	0.114794	1.12164	0.373697	80	NGRAM	of previous
G37101	POS	LOGRANK	0.16562	1.18012	0.373795	36	NGRAM	of angina
G11631	POS	LOGRANK	0.204196	1.22654	0.373805	24	NGRAM	anymore
G5298	POS	LOGRANK	0.137921	1.14788	0.373816	54	NGRAM	<BOS> he has no
G25727	POS	LOGRANK	0.0498106	1.05107	0.373858	461	NGRAM	her disease
G55262	POS	LOGRANK	0.137896	1.14786	0.373888	50	NGRAM	were addressed .
G24037	POS	LOGRANK	0.189804	1.20901	0.373891	32	NGRAM	has one son
G39201	POS	LOGRANK	0.118562	1.12588	0.373899	61	NGRAM	or signs of infection
G11028	POS	LOGRANK	0.126535	1.13489	0.37395	61	NGRAM	and referred
G50921	POS	LOGRANK	0.142993	1.15372	0.373962	48	NGRAM	this week and
G57213	POS	LOGRANK	0.141223	1.15168	0.374002	53	NGRAM	year old lady presented
G30003	POS	LOGRANK	0.215575	1.24057	0.374067	27	NGRAM	is in keeping
G30004	POS	LOGRANK	0.215575	1.24057	0.374067	27	NGRAM	is in keeping with
G18355	POS	LOGRANK	0.160103	1.17363	0.374198	38	NGRAM	deficiency anaemia .
G23018	POS	LOGRANK	0.096408	1.10121	0.374221	117	NGRAM	go ahead with the
G8499	POS	LOGRANK	0.162709	1.17669	0.374247	39	NGRAM	abdomen soft , non-tender
G36492	POS	LOGRANK	0.141122	1.15156	0.374268	50	NGRAM	not hesitate to contact
G26093	POS	LOGRANK	0.141122	1.15156	0.374268	50	NGRAM	hesitate to contact
G30632	POS	LOGRANK	0.203667	1.22589	0.374316	23	NGRAM	it very well
G43300	POS	LOGRANK	0.0909411	1.0952	0.374379	103	NGRAM	results :
G47342	POS	LOGRANK	0.120597	1.12817	0.374411	75	NGRAM	suspicion of
G10405	POS	LOGRANK	0.0798986	1.08318	0.374446	194	NGRAM	and fatigue
G31312	POS	LOGRANK	0.104244	1.10987	0.374521	95	NGRAM	last two months
G49090	POS	LOGRANK	0.104244	1.10987	0.374521	95	NGRAM	the last two months
G39007	POS	LOGRANK	0.0523929	1.05379	0.37458	435	NGRAM	option of
G12294	POS	LOGRANK	0.114579	1.1214	0.374659	86	NGRAM	as described
G51288	POS	LOGRANK	0.189519	1.20867	0.374704	25	NGRAM	to 1.5
G37640	POS	LOGRANK	0.122718	1.13057	0.374738	66	NGRAM	of obstruction
G6637	POS	LOGRANK	0.159858	1.17334	0.374865	38	NGRAM	<BOS> treated hypertension
G40648	POS	LOGRANK	0.0985042	1.10352	0.374879	108	NGRAM	person
G42903	POS	LOGRANK	0.111012	1.11741	0.374891	75	NGRAM	remarkable
G16557	POS	LOGRANK	0.0507223	1.05203	0.374978	442	NGRAM	clinic in
G52945	POS	LOGRANK	0.15265	1.16492	0.375079	42	NGRAM	tumour markers ,
G38637	POS	LOGRANK	0.215176	1.24008	0.375115	23	NGRAM	on the lateral
G38794	POS	LOGRANK	0.07465	1.07751	0.375162	215	NGRAM	oncology for
G45627	POS	LOGRANK	0.165131	1.17955	0.375183	31	NGRAM	signs of infection that she
G8603	POS	LOGRANK	0.16508	1.17949	0.375326	36	NGRAM	abdominal wound
G30260	POS	LOGRANK	0.215077	1.23996	0.375333	23	NGRAM	is poorly
G24930	POS	LOGRANK	0.159705	1.17316	0.375355	40	NGRAM	he lives with his wife and
G6896	POS	LOGRANK	0.185114	1.20336	0.375356	33	NGRAM	<NAME> came to
G47463	POS	LOGRANK	0.137424	1.14731	0.375466	45	NGRAM	symptoms or signs of infection that
G11620	POS	LOGRANK	0.137424	1.14731	0.375466	45	NGRAM	any symptoms or signs of infection that
G55482	POS	LOGRANK	0.152531	1.16478	0.375494	52	NGRAM	which has shown
G6801	POS	LOGRANK	0.189166	1.20824	0.375555	32	NGRAM	<NAME> , whom i met in clinic
G6802	POS	LOGRANK	0.189166	1.20824	0.375555	32	NGRAM	<NAME> , whom i met in clinic today
G1701	POS	LOGRANK	0.0977498	1.10269	0.375623	115	NGRAM	, sore hands and feet
G43820	POS	LOGRANK	0.112545	1.11912	0.375624	84	NGRAM	rule out
G32804	POS	LOGRANK	0.164977	1.17937	0.375647	32	NGRAM	m1 stage
G10010	POS	LOGRANK	0.193539	1.21354	0.375658	24	NGRAM	anaemia with
G23913	POS	LOGRANK	0.162235	1.17614	0.375659	38	NGRAM	has improved since
G25546	POS	LOGRANK	0.198266	1.21929	0.375747	26	NGRAM	hepatic metastatic disease
G5391	POS	LOGRANK	0.0808994	1.08426	0.375893	168	NGRAM	<BOS> his current performance status
G5392	POS	LOGRANK	0.0808994	1.08426	0.375893	168	NGRAM	<BOS> his current performance status is
G10368	POS	LOGRANK	0.174011	1.19007	0.375921	34	NGRAM	and drinking well
G19880	POS	LOGRANK	0.174011	1.19007	0.375921	34	NGRAM	eating and drinking well
G19583	POS	LOGRANK	0.174011	1.19007	0.375921	34	NGRAM	drinking well
G16334	POS	LOGRANK	0.208756	1.23214	0.375959	26	NGRAM	cholecalciferol 1.25
G57278	POS	LOGRANK	0.221338	1.24774	0.375966	23	NGRAM	years ago in
G10017	POS	LOGRANK	0.0645506	1.06668	0.376013	283	NGRAM	analgesia
G43790	POS	LOGRANK	0.0915448	1.09587	0.376028	117	NGRAM	<LOCALITY> hospital .
G34787	POS	LOGRANK	0.198146	1.21914	0.376032	26	NGRAM	multiple large
G20288	POS	LOGRANK	0.097111	1.10198	0.376038	114	NGRAM	entirely
G48265	POS	LOGRANK	0.245138	1.2778	0.376121	26	NGRAM	that this is no longer
G48264	POS	LOGRANK	0.245138	1.2778	0.376121	26	NGRAM	that this is no
G49228	POS	LOGRANK	0.0490832	1.05031	0.376139	475	NGRAM	the liver .
G7144	POS	LOGRANK	0.115142	1.12203	0.376151	69	NGRAM	<NAME> whom i saw in clinic
G43755	POS	LOGRANK	0.0970689	1.10194	0.376174	102	NGRAM	rn0 rm1
G24055	POS	LOGRANK	0.113237	1.1199	0.37645	81	NGRAM	has received
G12325	POS	LOGRANK	0.161925	1.17577	0.376481	39	NGRAM	as infusion
G18248	POS	LOGRANK	0.128393	1.137	0.376508	66	NGRAM	days of
G24111	POS	LOGRANK	0.123427	1.13137	0.376513	70	NGRAM	has started
G42935	POS	LOGRANK	0.149999	1.16183	0.376623	47	NGRAM	renal carcinoma
G11144	POS	LOGRANK	0.105924	1.11174	0.376653	90	NGRAM	and son
G13392	POS	LOGRANK	0.115022	1.1219	0.376693	73	NGRAM	be followed up
G15726	POS	LOGRANK	0.154378	1.16693	0.376828	37	NGRAM	cell lung cancer (
G28676	POS	LOGRANK	0.114015	1.12077	0.376952	77	NGRAM	in the right iliac
G2494	POS	LOGRANK	0.130958	1.13992	0.377039	61	NGRAM	104
G11775	POS	LOGRANK	0.214301	1.239	0.377061	24	NGRAM	appetite is reduced
G28612	POS	LOGRANK	0.184409	1.20251	0.377064	27	NGRAM	in the neck , supraclavicular
G53248	POS	LOGRANK	0.0858774	1.08967	0.377079	147	NGRAM	under the care of
G53247	POS	LOGRANK	0.0858774	1.08967	0.377079	147	NGRAM	under the care
G20672	POS	LOGRANK	0.149824	1.16163	0.377098	42	NGRAM	excellent response
G41063	POS	LOGRANK	0.180622	1.19796	0.37714	29	NGRAM	possibly the
G37130	POS	LOGRANK	0.164446	1.17874	0.377141	38	NGRAM	of bilateral
G52431	POS	LOGRANK	0.0463255	1.04742	0.377146	540	NGRAM	today with her
G16201	POS	LOGRANK	0.0633754	1.06543	0.377179	289	NGRAM	chest is clear
G17432	POS	LOGRANK	0.0736523	1.07643	0.37718	191	NGRAM	control of
G24315	POS	LOGRANK	0.192917	1.21278	0.377202	32	NGRAM	have encouraged him to
G0425	POS	LOGRANK	0.140266	1.15058	0.377237	49	NGRAM	, as well as a
G57320	POS	LOGRANK	0.149805	1.16161	0.377299	37	NGRAM	you believe
G19956	POS	LOGRANK	0.188463	1.20739	0.377328	31	NGRAM	effective .
G56875	POS	LOGRANK	0.0932011	1.09768	0.377334	120	NGRAM	worker
G26132	POS	LOGRANK	0.0433292	1.04428	0.377342	617	NGRAM	hilar
G57098	POS	LOGRANK	0.128156	1.13673	0.377398	62	NGRAM	x 10
G21679	POS	LOGRANK	0.202648	1.22464	0.377419	23	NGRAM	for a portacath to
G21680	POS	LOGRANK	0.202648	1.22464	0.377419	23	NGRAM	for a portacath to be
G36439	POS	LOGRANK	0.149768	1.16156	0.377446	37	NGRAM	not distressed
G17492	POS	LOGRANK	0.197495	1.21835	0.377547	28	NGRAM	copd ,
G39435	POS	LOGRANK	0.188352	1.20726	0.377685	27	NGRAM	otherwise there
G31920	POS	LOGRANK	0.140124	1.15042	0.377724	53	NGRAM	limiting
G32263	POS	LOGRANK	0.0877174	1.09168	0.377752	143	NGRAM	long as
G40016	POS	LOGRANK	0.170119	1.18545	0.377775	30	NGRAM	pancreas . <EOS>
G6440	POS	LOGRANK	0.197382	1.21821	0.377882	23	NGRAM	<BOS> stage iv squamous cell
G15771	POS	LOGRANK	0.180312	1.19759	0.377943	27	NGRAM	cerebral metastases .
G46555	POS	LOGRANK	0.207929	1.23113	0.377948	24	NGRAM	sr 75
G2852	POS	LOGRANK	0.18823	1.20711	0.377973	27	NGRAM	18 years ago
G44302	POS	LOGRANK	0.116619	1.12369	0.377976	67	NGRAM	seen and
G33523	POS	LOGRANK	0.104877	1.11057	0.377986	89	NGRAM	mediastinum and
G46519	POS	LOGRANK	0.202403	1.22434	0.377991	24	NGRAM	spray prn
G17059	POS	LOGRANK	0.197288	1.21809	0.378102	23	NGRAM	compression . <EOS>
G36941	POS	LOGRANK	0.213817	1.2384	0.378135	23	NGRAM	od ,
G50363	POS	LOGRANK	0.153948	1.16643	0.378148	48	NGRAM	therapy but
G12730	POS	LOGRANK	0.0789473	1.08215	0.378248	148	NGRAM	at <LOCALITY>
G50201	POS	LOGRANK	0.213759	1.23832	0.378268	23	NGRAM	the two drugs given
G53042	POS	LOGRANK	0.213759	1.23832	0.378268	23	NGRAM	two drugs given
G56686	POS	LOGRANK	0.213759	1.23832	0.378268	23	NGRAM	with the two drugs given
G11049	POS	LOGRANK	0.158722	1.17201	0.378279	40	NGRAM	and respiratory examinations were
G43191	POS	LOGRANK	0.158722	1.17201	0.378279	40	NGRAM	respiratory examinations were
G11623	POS	LOGRANK	0.147421	1.15884	0.37828	42	NGRAM	any time
G42150	POS	LOGRANK	0.192499	1.21228	0.378321	24	NGRAM	raised the possibility
G48539	POS	LOGRANK	0.132059	1.14118	0.378323	52	NGRAM	the care of this
G42289	POS	LOGRANK	0.0545626	1.05608	0.378383	373	NGRAM	reasonable
G0262	POS	LOGRANK	0.202239	1.22414	0.378403	26	NGRAM	, 2 and
G3527	POS	LOGRANK	0.151592	1.16369	0.378462	40	NGRAM	4.4 , creatinine
G1503	POS	LOGRANK	0.151592	1.16369	0.378462	40	NGRAM	, potassium 4.4 , creatinine
G41135	POS	LOGRANK	0.151592	1.16369	0.378462	40	NGRAM	potassium 4.4 , creatinine
G42364	POS	LOGRANK	0.213649	1.23819	0.378503	23	NGRAM	recently completed
G46521	POS	LOGRANK	0.102702	1.10816	0.378574	93	NGRAM	spread .
G40944	POS	LOGRANK	0.149398	1.16113	0.378607	46	NGRAM	poorly differentiated carcinoma .
G12417	POS	LOGRANK	0.0607619	1.06265	0.378639	284	NGRAM	as to
G50808	POS	LOGRANK	0.106927	1.11285	0.378704	116	NGRAM	this morning
G35261	POS	LOGRANK	0.173025	1.1889	0.378711	27	NGRAM	neuro exam shows
G50310	POS	LOGRANK	0.158457	1.1717	0.37873	37	NGRAM	then it would
G6860	POS	LOGRANK	0.227196	1.25508	0.378731	23	NGRAM	<NAME> attended clinic today with his
G30305	POS	LOGRANK	0.089247	1.09335	0.378764	124	NGRAM	is relatively
G30576	POS	LOGRANK	0.0576032	1.05929	0.378845	341	NGRAM	it has
G28403	POS	LOGRANK	0.179932	1.19714	0.378851	30	NGRAM	in that area
G39024	POS	LOGRANK	0.0840926	1.08773	0.378879	162	NGRAM	options for
G8341	POS	LOGRANK	0.0785819	1.08175	0.378966	172	NGRAM	a two
G1580	POS	LOGRANK	0.0693086	1.07177	0.379032	224	NGRAM	, regular .
G19298	POS	LOGRANK	0.0988189	1.10387	0.379037	104	NGRAM	disturbance
G33223	POS	LOGRANK	0.147172	1.15855	0.379124	38	NGRAM	masses felt
G34885	POS	LOGRANK	0.141326	1.1518	0.379212	42	NGRAM	my clinic at <LOCALITY> hospital
G7906	POS	LOGRANK	0.176229	1.19271	0.379236	30	NGRAM	a month . <EOS>
G23816	POS	LOGRANK	0.176202	1.19268	0.379306	31	NGRAM	has been under
G52758	POS	LOGRANK	0.14701	1.15837	0.379382	60	NGRAM	treatment include
G23341	POS	LOGRANK	0.169572	1.1848	0.379393	35	NGRAM	had a lot
G44416	POS	LOGRANK	0.145095	1.15615	0.37946	42	NGRAM	segment of the right lower
G45086	POS	LOGRANK	0.139599	1.14981	0.379525	47	NGRAM	she was happy
G37509	POS	LOGRANK	0.169462	1.18467	0.379621	37	NGRAM	of left breast
G21107	POS	LOGRANK	0.077896	1.08101	0.379625	172	NGRAM	favour
G7582	POS	LOGRANK	0.0686472	1.07106	0.3797	225	NGRAM	a day . <EOS>
G7286	POS	LOGRANK	0.134596	1.14407	0.379862	49	NGRAM	a 48
G8032	POS	LOGRANK	0.141222	1.15168	0.379877	46	NGRAM	a poorly differentiated adenocarcinoma
G18156	POS	LOGRANK	0.219439	1.24538	0.38001	25	NGRAM	daughter living in
G34493	POS	LOGRANK	0.196504	1.21714	0.380023	23	NGRAM	mortality might
G15215	POS	LOGRANK	0.0941545	1.09873	0.380043	98	NGRAM	cancer in general and
G41409	POS	LOGRANK	0.0968635	1.10171	0.380085	106	NGRAM	previously had
G11820	POS	LOGRANK	0.048912	1.05013	0.380102	454	NGRAM	appropriate
G23716	POS	LOGRANK	0.151075	1.16308	0.38011	37	NGRAM	has been assigned
G13638	POS	LOGRANK	0.151075	1.16308	0.38011	37	NGRAM	been assigned
G49447	POS	LOGRANK	0.155641	1.16841	0.380197	42	NGRAM	the night
G52782	POS	LOGRANK	0.109758	1.11601	0.380258	80	NGRAM	treatment on
G56687	POS	LOGRANK	0.139324	1.1495	0.380406	49	NGRAM	with the use
G56688	POS	LOGRANK	0.139324	1.1495	0.380406	49	NGRAM	with the use of
G28409	POS	LOGRANK	0.111417	1.11786	0.380465	78	NGRAM	in the abdomen .
G5238	POS	LOGRANK	0.107296	1.11326	0.38058	82	NGRAM	<BOS> further management
G1699	POS	LOGRANK	0.0961703	1.10095	0.380639	116	NGRAM	, sore hands
G1700	POS	LOGRANK	0.0961703	1.10095	0.380639	116	NGRAM	, sore hands and
G2693	POS	LOGRANK	0.201273	1.22296	0.380647	27	NGRAM	150 cm
G23322	POS	LOGRANK	0.148753	1.16039	0.380691	49	NGRAM	had a discussion with
G3063	POS	LOGRANK	0.144688	1.15568	0.380704	50	NGRAM	20 mg nocte <EOS>
G13922	POS	LOGRANK	0.16308	1.17713	0.380721	37	NGRAM	better ,
G9992	POS	LOGRANK	0.119024	1.1264	0.380728	58	NGRAM	an urgent blood
G53768	POS	LOGRANK	0.0961664	1.10094	0.380737	106	NGRAM	ventricular
G39116	POS	LOGRANK	0.191493	1.21106	0.380794	26	NGRAM	or groin .
G19339	POS	LOGRANK	0.175619	1.19198	0.380836	30	NGRAM	do some
G40238	POS	LOGRANK	0.160478	1.17407	0.380862	36	NGRAM	patient also
G42218	POS	LOGRANK	0.0634571	1.06551	0.38096	243	NGRAM	rates
G48456	POS	LOGRANK	0.0623007	1.06428	0.381093	281	NGRAM	the best
G48414	POS	LOGRANK	0.134247	1.14367	0.38112	51	NGRAM	the appearance
G33710	POS	LOGRANK	0.150755	1.16271	0.381127	38	NGRAM	mesenteric deposits
G31335	POS	LOGRANK	0.179096	1.19614	0.381141	33	NGRAM	last year with
G0693	POS	LOGRANK	0.163073	1.17712	0.381156	37	NGRAM	, ct scan
G42277	POS	LOGRANK	0.0504903	1.05179	0.381162	409	NGRAM	really
G18201	POS	LOGRANK	0.163065	1.17711	0.381199	36	NGRAM	day and has
G33963	POS	LOGRANK	0.191315	1.21084	0.381256	29	NGRAM	mets . <EOS>
G35032	POS	LOGRANK	0.146501	1.15778	0.381325	43	NGRAM	nausea , vomiting , fatigue ,
G1896	POS	LOGRANK	0.146501	1.15778	0.381325	43	NGRAM	, vomiting , fatigue ,
G10069	POS	LOGRANK	0.168887	1.18399	0.381364	34	NGRAM	and a bone scan
G25762	POS	LOGRANK	0.155231	1.16793	0.381488	34	NGRAM	her father’s
G31393	POS	LOGRANK	0.175337	1.19165	0.381575	33	NGRAM	laxsol . <EOS>
G26890	POS	LOGRANK	0.168794	1.18388	0.381593	36	NGRAM	how well she
G7903	POS	LOGRANK	0.191173	1.21067	0.381606	30	NGRAM	a modest
G27394	POS	LOGRANK	0.102701	1.10816	0.381669	107	NGRAM	i told
G33992	POS	LOGRANK	0.165712	1.18023	0.381801	39	NGRAM	mg bd and
G11414	POS	LOGRANK	0.0630578	1.06509	0.381814	262	NGRAM	angina
G12349	POS	LOGRANK	0.142444	1.15309	0.381936	51	NGRAM	as needed .
G29260	POS	LOGRANK	0.160068	1.17359	0.381967	38	NGRAM	inhibace plus
G54765	POS	LOGRANK	0.154988	1.16764	0.382174	37	NGRAM	we will repeat
G39293	POS	LOGRANK	0.0645079	1.06663	0.382183	234	NGRAM	organomegaly .
G1552	POS	LOGRANK	0.171757	1.18739	0.382229	28	NGRAM	, pt3 pn2
G23675	POS	LOGRANK	0.142371	1.153	0.382239	45	NGRAM	has also been given
G27618	POS	LOGRANK	0.178648	1.1956	0.382337	27	NGRAM	if she wishes to
G14615	POS	LOGRANK	0.19083	1.21025	0.382412	25	NGRAM	breathlessness on
G26553	POS	LOGRANK	0.120775	1.12837	0.382473	72	NGRAM	his radiotherapy
G34286	POS	LOGRANK	0.195486	1.2159	0.382497	23	NGRAM	moderate alcohol
G28600	POS	LOGRANK	0.17165	1.18726	0.382522	35	NGRAM	in the midline
G55103	POS	LOGRANK	0.0827364	1.08626	0.382581	146	NGRAM	weight loss ,
G17821	POS	LOGRANK	0.178493	1.19541	0.382656	35	NGRAM	ct scan to be done to assess the
G17820	POS	LOGRANK	0.178493	1.19541	0.382656	35	NGRAM	ct scan to be done to assess
G45170	POS	LOGRANK	0.148112	1.15964	0.382683	42	NGRAM	she would not
G8519	POS	LOGRANK	0.094672	1.0993	0.382774	107	NGRAM	abdomen there is
G32198	POS	LOGRANK	0.17153	1.18712	0.382824	31	NGRAM	lobe of lung
G32900	POS	LOGRANK	0.18201	1.19963	0.382837	34	NGRAM	make him
G26910	POS	LOGRANK	0.0893252	1.09344	0.3829	133	NGRAM	however he
G48778	POS	LOGRANK	0.178377	1.19528	0.382982	38	NGRAM	the early
G29657	POS	LOGRANK	0.165262	1.1797	0.382988	38	NGRAM	is a 67 year old
G29655	POS	LOGRANK	0.165262	1.1797	0.382988	38	NGRAM	is a 67
G29656	POS	LOGRANK	0.165262	1.1797	0.382988	38	NGRAM	is a 67 year
G50350	POS	LOGRANK	0.0916084	1.09594	0.382994	129	NGRAM	therapies
G45040	POS	LOGRANK	0.182174	1.19982	0.383045	28	NGRAM	she told
G24716	POS	LOGRANK	0.195184	1.21553	0.38312	25	NGRAM	he has agreed
G27076	POS	LOGRANK	0.190529	1.20989	0.383162	24	NGRAM	i explained to <NAME> and her
G41462	POS	LOGRANK	0.120574	1.12814	0.383264	69	NGRAM	prior medical history :
G41463	POS	LOGRANK	0.120574	1.12814	0.383264	69	NGRAM	prior medical history : <EOS>
G6226	POS	LOGRANK	0.120574	1.12814	0.383264	69	NGRAM	<BOS> prior medical history : <EOS>
G6225	POS	LOGRANK	0.120574	1.12814	0.383264	69	NGRAM	<BOS> prior medical history :
G30989	POS	LOGRANK	0.0564571	1.05808	0.383266	326	NGRAM	kg ,
G30182	POS	LOGRANK	0.136714	1.1465	0.383295	54	NGRAM	is not in
G14772	POS	LOGRANK	0.211525	1.23556	0.383308	23	NGRAM	but if she
G9892	POS	LOGRANK	0.114372	1.12117	0.383323	70	NGRAM	an ex smoker
G23143	POS	LOGRANK	0.0847545	1.08845	0.383395	141	NGRAM	gp and
G35438	POS	LOGRANK	0.168161	1.18313	0.383396	29	NGRAM	nil else <EOS>
G20120	POS	LOGRANK	0.168161	1.18313	0.383396	29	NGRAM	else <EOS>
G14915	POS	LOGRANK	0.143894	1.15476	0.383421	44	NGRAM	by chemotherapy
G13623	POS	LOGRANK	0.034266	1.03486	0.383422	3658	NGRAM	been
G17607	POS	LOGRANK	0.0415591	1.04243	0.383459	706	NGRAM	couple
G45991	POS	LOGRANK	0.0640248	1.06612	0.383487	235	NGRAM	smokes
G3562	POS	LOGRANK	0.190402	1.20974	0.383487	30	NGRAM	40 mg mane
G18689	POS	LOGRANK	0.19508	1.21541	0.383488	24	NGRAM	diagnosed with cancer
G40450	POS	LOGRANK	0.138447	1.14849	0.383494	46	NGRAM	pelvis to
G27170	POS	LOGRANK	0.195036	1.21535	0.383548	30	NGRAM	i have encouraged him to
G24974	POS	LOGRANK	0.17819	1.19505	0.383558	32	NGRAM	he responds
G0541	POS	LOGRANK	0.174601	1.19077	0.383591	32	NGRAM	, but she is
G3274	POS	LOGRANK	0.0939918	1.09855	0.383653	118	NGRAM	25 mg
G27824	POS	LOGRANK	0.156937	1.16992	0.383687	41	NGRAM	improve his symptoms
G46227	POS	LOGRANK	0.143761	1.15461	0.383687	47	NGRAM	some tenderness
G25177	POS	LOGRANK	0.0641355	1.06624	0.383837	258	NGRAM	headache
G24069	POS	LOGRANK	0.138327	1.14835	0.383891	52	NGRAM	has reduced
G43461	POS	LOGRANK	0.129092	1.13779	0.383937	62	NGRAM	rib cage
G30698	POS	LOGRANK	0.0592216	1.06101	0.383964	294	NGRAM	iv .
G15944	POS	LOGRANK	0.167927	1.18285	0.383964	34	NGRAM	chemotherapy administration
G0063	POS	LOGRANK	0.0768352	1.07986	0.384014	146	NGRAM	& management : <EOS>
G0062	POS	LOGRANK	0.0768352	1.07986	0.384014	146	NGRAM	& management :
G44741	POS	LOGRANK	0.149672	1.16145	0.384519	41	NGRAM	she has been having
G12712	POS	LOGRANK	0.189983	1.20923	0.384556	24	NGRAM	at present she
G1638	POS	LOGRANK	0.154214	1.16674	0.384607	36	NGRAM	, she has a
G13376	POS	LOGRANK	0.147474	1.1589	0.384656	49	NGRAM	be done to assess the
G41655	POS	LOGRANK	0.13479	1.1443	0.384731	58	NGRAM	progression . <EOS>
G36073	POS	LOGRANK	0.0823599	1.08585	0.38477	154	NGRAM	node in
G23019	POS	LOGRANK	0.174154	1.19024	0.384869	29	NGRAM	go ahead with the chemotherapy
G52788	POS	LOGRANK	0.154081	1.16659	0.384895	50	NGRAM	treatment options for
G33248	POS	LOGRANK	0.170783	1.18623	0.38492	30	NGRAM	mastectomy and axillary clearance
G53559	POS	LOGRANK	0.170763	1.18621	0.384931	36	NGRAM	uptake at
G55000	POS	LOGRANK	0.154102	1.16661	0.384977	37	NGRAM	weight 63 kg .
G3812	POS	LOGRANK	0.139728	1.14996	0.384984	50	NGRAM	6 -
G35153	POS	LOGRANK	0.189803	1.20901	0.385021	25	NGRAM	need a portacath inserted
G33302	POS	LOGRANK	0.13471	1.14421	0.385036	56	NGRAM	may be able to
G50495	POS	LOGRANK	0.185454	1.20377	0.385101	30	NGRAM	there was mild
G48280	POS	LOGRANK	0.137949	1.14792	0.385185	55	NGRAM	that time he
G30163	POS	LOGRANK	0.143347	1.15413	0.385186	44	NGRAM	is not available
G3366	POS	LOGRANK	0.170685	1.18612	0.385207	29	NGRAM	3 x 2 cm
G41676	POS	LOGRANK	0.170661	1.18609	0.385234	33	NGRAM	progressive shortness of breath
G33916	POS	LOGRANK	0.112982	1.11961	0.385239	75	NGRAM	metastatic renal cell carcinoma
G5253	POS	LOGRANK	0.189454	1.20859	0.38524	27	NGRAM	<BOS> gastroscopy
G37402	POS	LOGRANK	0.137911	1.14787	0.385302	54	NGRAM	of her metastatic
G10123	POS	LOGRANK	0.164493	1.1788	0.385309	34	NGRAM	and alopecia
G8653	POS	LOGRANK	0.161667	1.17547	0.385318	36	NGRAM	about 10 kg in
G40795	POS	LOGRANK	0.13961	1.14982	0.385364	49	NGRAM	please do not hesitate to contact
G19329	POS	LOGRANK	0.13961	1.14982	0.385364	49	NGRAM	do not hesitate to contact
G3911	POS	LOGRANK	0.131543	1.14059	0.385369	57	NGRAM	64 year old
G29758	POS	LOGRANK	0.194294	1.21445	0.385422	24	NGRAM	is allergic
G34303	POS	LOGRANK	0.127335	1.1358	0.385432	55	NGRAM	moderately differentiated adenocarcinoma . <EOS>
G36719	POS	LOGRANK	0.185292	1.20357	0.385466	26	NGRAM	november with
G9934	POS	LOGRANK	0.181204	1.19866	0.385644	27	NGRAM	an inflammatory
G40444	POS	LOGRANK	0.117773	1.12499	0.385744	62	NGRAM	pelvis :
G42294	POS	LOGRANK	0.0433352	1.04429	0.385878	587	NGRAM	reasonably
G36613	POS	LOGRANK	0.194029	1.21413	0.38591	29	NGRAM	not use any
G53750	POS	LOGRANK	0.16427	1.17853	0.385956	36	NGRAM	vein thrombosis
G2303	POS	LOGRANK	0.0294561	1.02989	0.385992	2738	NGRAM	1
G36239	POS	LOGRANK	0.0692856	1.07174	0.386011	202	NGRAM	non-small cell lung
G42741	POS	LOGRANK	0.181058	1.19848	0.386055	24	NGRAM	regional cancer centre
G42740	POS	LOGRANK	0.181058	1.19848	0.386055	24	NGRAM	regional cancer
G48124	POS	LOGRANK	0.107623	1.11363	0.386115	82	NGRAM	that in the
G36129	POS	LOGRANK	0.189364	1.20848	0.386122	26	NGRAM	nodes noted
G10083	POS	LOGRANK	0.13766	1.14759	0.38621	53	NGRAM	and a left
G19225	POS	LOGRANK	0.124547	1.13263	0.386235	65	NGRAM	disease which
G54625	POS	LOGRANK	0.189283	1.20838	0.386299	36	NGRAM	we could consider
G25648	POS	LOGRANK	0.177144	1.1938	0.386345	34	NGRAM	her best
G14860	POS	LOGRANK	0.184947	1.20316	0.386375	24	NGRAM	but usually
G7778	POS	LOGRANK	0.184955	1.20316	0.386376	27	NGRAM	a left mastectomy
G10207	POS	LOGRANK	0.0690147	1.07145	0.386455	225	NGRAM	and bone marrow suppression with the
G56503	POS	LOGRANK	0.106735	1.11264	0.386515	89	NGRAM	with palliative intent
G8911	POS	LOGRANK	0.173535	1.1895	0.386528	34	NGRAM	acutely to
G49669	POS	LOGRANK	0.189185	1.20826	0.386587	26	NGRAM	the pleural fluid
G9702	POS	LOGRANK	0.151238	1.16327	0.386607	47	NGRAM	also in the
G12742	POS	LOGRANK	0.0495035	1.05075	0.386642	433	NGRAM	at that time
G10829	POS	LOGRANK	0.161224	1.17495	0.386648	35	NGRAM	and mucositis
G41295	POS	LOGRANK	0.142872	1.15358	0.386763	52	NGRAM	presented acutely
G45760	POS	LOGRANK	0.117533	1.12472	0.38677	76	NGRAM	sites .
G51569	POS	LOGRANK	0.0510207	1.05234	0.386796	475	NGRAM	to control
G2199	POS	LOGRANK	0.132643	1.14184	0.386858	55	NGRAM	. 4
G44540	POS	LOGRANK	0.0699813	1.07249	0.38687	205	NGRAM	settled
G14004	POS	LOGRANK	0.173422	1.18937	0.386895	28	NGRAM	bilirubin 13
G4978	POS	LOGRANK	0.109878	1.11614	0.386964	67	NGRAM	<BOS> current ecog performance
G37914	POS	LOGRANK	0.0913002	1.0956	0.387073	110	NGRAM	of the chest and
G33910	POS	LOGRANK	0.11739	1.12456	0.3871	84	NGRAM	metastatic rectal
G26913	POS	LOGRANK	0.176871	1.19348	0.387103	30	NGRAM	however her
G26867	POS	LOGRANK	0.108197	1.11427	0.387114	89	NGRAM	house .
G3982	POS	LOGRANK	0.169807	1.18508	0.387159	27	NGRAM	70 , regular
G28092	POS	LOGRANK	0.2098	1.23343	0.387176	24	NGRAM	in early december
G54038	POS	LOGRANK	0.142713	1.1534	0.387245	48	NGRAM	waking
G17233	POS	LOGRANK	0.030244	1.03071	0.387307	1691	NGRAM	consideration
G38600	POS	LOGRANK	0.17679	1.19338	0.387346	30	NGRAM	on sick
G22813	POS	LOGRANK	0.0844413	1.08811	0.38736	128	NGRAM	gi endoscopy
G49021	POS	LOGRANK	0.153312	1.16569	0.387423	37	NGRAM	the large bowel
G41017	POS	LOGRANK	0.193478	1.21346	0.387424	23	NGRAM	positive for ck7 and
G17837	POS	LOGRANK	0.180527	1.19785	0.387442	37	NGRAM	ct scans .
G28917	POS	LOGRANK	0.094833	1.09948	0.387463	116	NGRAM	incontinence
G24298	POS	LOGRANK	0.0876103	1.09156	0.387485	139	NGRAM	have discussed with him
G0131	POS	LOGRANK	0.0948303	1.09947	0.387497	97	NGRAM	( hep
G17464	POS	LOGRANK	0.153142	1.16549	0.387526	43	NGRAM	controlling his
G45715	POS	LOGRANK	0.188805	1.2078	0.387547	29	NGRAM	single agent chemotherapy
G43883	POS	LOGRANK	0.176694	1.19327	0.387575	30	NGRAM	said that this cancer
G24491	POS	LOGRANK	0.176694	1.19327	0.387575	30	NGRAM	have said that this cancer
G27283	POS	LOGRANK	0.176694	1.19327	0.387575	30	NGRAM	i have said that this cancer
G26739	POS	LOGRANK	0.0926884	1.09712	0.387613	100	NGRAM	history of presenting complaint <EOS>
G37726	POS	LOGRANK	0.0926884	1.09712	0.387613	100	NGRAM	of presenting complaint <EOS>
G5438	POS	LOGRANK	0.0926884	1.09712	0.387613	100	NGRAM	<BOS> history of presenting complaint <EOS>
G15528	POS	LOGRANK	0.129449	1.1382	0.387806	52	NGRAM	carina
G26864	POS	LOGRANK	0.150852	1.16282	0.387839	44	NGRAM	hours and
G54678	POS	LOGRANK	0.136781	1.14658	0.387887	48	NGRAM	we have no curative
G53466	POS	LOGRANK	0.176568	1.19312	0.387912	30	NGRAM	up to 16
G19167	POS	LOGRANK	0.169698	1.18495	0.387941	40	NGRAM	disease burden
G26697	POS	LOGRANK	0.215847	1.24091	0.387951	25	NGRAM	history of abdominal
G9913	POS	LOGRANK	0.163572	1.17771	0.387991	32	NGRAM	an idea
G14103	POS	LOGRANK	0.184303	1.20238	0.388078	27	NGRAM	bladder function
G1217	POS	LOGRANK	0.0565723	1.0582	0.388213	324	NGRAM	, mouth ulcers
G38617	POS	LOGRANK	0.193137	1.21305	0.388215	27	NGRAM	on the anterior
G52133	POS	LOGRANK	0.0689551	1.07139	0.388255	232	NGRAM	to stop
G17216	POS	LOGRANK	0.18021	1.19747	0.388261	29	NGRAM	conservatively
G28491	POS	LOGRANK	0.109605	1.11584	0.388291	78	NGRAM	in the head
G27185	POS	LOGRANK	0.176411	1.19293	0.388353	32	NGRAM	i have explained to her that the
G14535	POS	LOGRANK	0.148395	1.15997	0.388597	36	NGRAM	breast lumps
G30322	POS	LOGRANK	0.152898	1.16521	0.388628	43	NGRAM	is satisfied
G48676	POS	LOGRANK	0.18006	1.19729	0.388651	30	NGRAM	the consultation ,
G32764	POS	LOGRANK	0.152895	1.1652	0.388683	39	NGRAM	m .
G26917	POS	LOGRANK	0.148342	1.15991	0.38882	44	NGRAM	however in
G41552	POS	LOGRANK	0.0551194	1.05667	0.388824	326	NGRAM	problems .
G2046	POS	LOGRANK	0.160479	1.17407	0.388829	35	NGRAM	- bilateral
G45003	POS	LOGRANK	0.150504	1.16242	0.388973	40	NGRAM	she seems
G33093	POS	LOGRANK	0.13204	1.14115	0.389015	55	NGRAM	marker cea
G52943	POS	LOGRANK	0.13204	1.14115	0.389015	55	NGRAM	tumour marker cea
G20804	POS	LOGRANK	0.11494	1.12181	0.389024	67	NGRAM	explained to the
G45282	POS	LOGRANK	0.122568	1.1304	0.389033	73	NGRAM	showed adenocarcinoma
G27328	POS	LOGRANK	0.142191	1.1528	0.389081	50	NGRAM	i met in clinic today with her husband
G33730	POS	LOGRANK	0.142191	1.1528	0.389081	50	NGRAM	met in clinic today with her husband
G47051	POS	LOGRANK	0.169274	1.18444	0.389089	35	NGRAM	suffers from
G43262	POS	LOGRANK	0.119094	1.12648	0.389108	71	NGRAM	responsive to
G47632	POS	LOGRANK	0.208935	1.23236	0.389114	27	NGRAM	take some time
G15759	POS	LOGRANK	0.179862	1.19705	0.389139	28	NGRAM	central line
G40176	POS	LOGRANK	0.0811391	1.08452	0.389342	126	NGRAM	past medical & surgical history <EOS>
G0073	POS	LOGRANK	0.0811391	1.08452	0.389342	126	NGRAM	& surgical history <EOS>
G33530	POS	LOGRANK	0.0811391	1.08452	0.389342	126	NGRAM	medical & surgical history <EOS>
G6139	POS	LOGRANK	0.0811391	1.08452	0.389342	126	NGRAM	<BOS> past medical & surgical history <EOS>
G54420	POS	LOGRANK	0.179732	1.1969	0.38952	32	NGRAM	was recently diagnosed
G34647	POS	LOGRANK	0.110147	1.11644	0.389544	88	NGRAM	mr <NAME> to
G19222	POS	LOGRANK	0.172388	1.18814	0.389653	34	NGRAM	disease under
G29880	POS	LOGRANK	0.19255	1.21234	0.389696	24	NGRAM	is currently living with
G14424	POS	LOGRANK	0.208694	1.23207	0.389742	23	NGRAM	bowel obstruction ,
G10473	POS	LOGRANK	0.187932	1.20675	0.389762	24	NGRAM	and haemoptysis
G18118	POS	LOGRANK	0.100928	1.1062	0.389819	89	NGRAM	daily until
G4456	POS	LOGRANK	0.0807883	1.08414	0.389839	129	NGRAM	<BOS> <NAME> - <NHI>
G4457	POS	LOGRANK	0.0807883	1.08414	0.389839	129	NGRAM	<BOS> <NAME> - <NHI> <EOS>
G37432	POS	LOGRANK	0.143807	1.15466	0.389901	51	NGRAM	of his metastatic
G19259	POS	LOGRANK	0.131804	1.14088	0.389911	50	NGRAM	distal oesophagus
G32220	POS	LOGRANK	0.19737	1.2182	0.389957	25	NGRAM	lobular carcinoma of
G19690	POS	LOGRANK	0.0943292	1.09892	0.389967	104	NGRAM	dual with nil
G44760	POS	LOGRANK	0.0401679	1.04099	0.390011	692	NGRAM	she has had
G13287	POS	LOGRANK	0.152445	1.16468	0.390023	41	NGRAM	bcc
G37217	POS	LOGRANK	0.197331	1.21815	0.390028	24	NGRAM	of chemotherapy is to control the disease and
G3984	POS	LOGRANK	0.112769	1.11937	0.390043	75	NGRAM	70 .
G43473	POS	LOGRANK	0.069507	1.07198	0.390082	199	NGRAM	right .
G34443	POS	LOGRANK	0.138179	1.14818	0.3901	53	NGRAM	more effective
G3548	POS	LOGRANK	0.187706	1.20648	0.390129	32	NGRAM	40 % of patients
G23996	POS	LOGRANK	0.168907	1.18401	0.390153	30	NGRAM	has no shortness of breath
G23994	POS	LOGRANK	0.168907	1.18401	0.390153	30	NGRAM	has no shortness
G23995	POS	LOGRANK	0.168907	1.18401	0.390153	30	NGRAM	has no shortness of
G22538	POS	LOGRANK	0.109141	1.11532	0.390218	88	NGRAM	fungating
G18215	POS	LOGRANK	0.162775	1.17677	0.390276	37	NGRAM	day or two
G11550	POS	LOGRANK	0.141835	1.15239	0.390309	46	NGRAM	any curative
G50100	POS	LOGRANK	0.183423	1.20132	0.39036	25	NGRAM	the tablets
G12917	POS	LOGRANK	0.168817	1.1839	0.390387	31	NGRAM	attended clinic today accompanied by her
G31548	POS	LOGRANK	0.124708	1.13282	0.390452	56	NGRAM	left mastectomy and axillary
G1449	POS	LOGRANK	0.183354	1.20124	0.390492	28	NGRAM	, please do
G5482	POS	LOGRANK	0.192189	1.2119	0.390528	23	NGRAM	<BOS> i explained to <NAME> and her
G43301	POS	LOGRANK	0.0887919	1.09285	0.390531	101	NGRAM	results : <EOS>
G20814	POS	LOGRANK	0.109046	1.11521	0.39062	79	NGRAM	exposure .
G40925	POS	LOGRANK	0.183239	1.2011	0.390649	31	NGRAM	poor dentition
G3540	POS	LOGRANK	0.179243	1.19631	0.390813	27	NGRAM	4.9 ,
G24906	POS	LOGRANK	0.122071	1.12983	0.390844	71	NGRAM	he is taking
G55676	POS	LOGRANK	0.152196	1.16439	0.390885	43	NGRAM	who was diagnosed with
G9747	POS	LOGRANK	0.0981796	1.10316	0.390922	102	NGRAM	also to
G51430	POS	LOGRANK	0.157112	1.17013	0.39094	39	NGRAM	to be admitted to
G56236	POS	LOGRANK	0.0969678	1.10182	0.390948	109	NGRAM	with evidence
G1721	POS	LOGRANK	0.157098	1.17011	0.390984	35	NGRAM	, stage iv (
G45580	POS	LOGRANK	0.16859	1.18363	0.391043	39	NGRAM	significant history of
G8218	POS	LOGRANK	0.0994002	1.10451	0.39106	90	NGRAM	a small cell
G51313	POS	LOGRANK	0.108106	1.11417	0.391084	78	NGRAM	to 5
G53456	POS	LOGRANK	0.12204	1.1298	0.391148	72	NGRAM	up on
G36635	POS	LOGRANK	0.0424288	1.04334	0.391148	580	NGRAM	note .
G16696	POS	LOGRANK	0.0546447	1.05617	0.39123	361	NGRAM	cm and
G10570	POS	LOGRANK	0.17907	1.1961	0.391282	29	NGRAM	and his ecog
G45972	POS	LOGRANK	0.171756	1.18739	0.391366	27	NGRAM	smoked 20 cigarettes daily until
G18721	POS	LOGRANK	0.154436	1.167	0.391381	41	NGRAM	diagnosis of a
G53992	POS	LOGRANK	0.111504	1.11796	0.391424	78	NGRAM	vomiting . <EOS>
G15627	POS	LOGRANK	0.202133	1.22401	0.391431	23	NGRAM	cause some
G32992	POS	LOGRANK	0.128453	1.13707	0.391433	58	NGRAM	management of her
G38492	POS	LOGRANK	0.214274	1.23896	0.39145	23	NGRAM	on examination of her abdomen
G34634	POS	LOGRANK	0.139627	1.14984	0.391483	50	NGRAM	mr <NAME> has been
G46202	POS	LOGRANK	0.0968399	1.10168	0.391484	107	NGRAM	some of the
G21486	POS	LOGRANK	0.111475	1.11793	0.391567	87	NGRAM	fluids
G57515	POS	LOGRANK	0.143275	1.15405	0.39158	41	NGRAM	…3 <EOS>
G6746	POS	LOGRANK	0.143275	1.15405	0.39158	41	NGRAM	<BOS> …3 <EOS>
G6745	POS	LOGRANK	0.143275	1.15405	0.39158	41	NGRAM	<BOS> …3
G57514	POS	LOGRANK	0.143275	1.15405	0.39158	41	NGRAM	…3
G31369	POS	LOGRANK	0.15438	1.16693	0.391589	39	NGRAM	lateral aspect of the
G8445	POS	LOGRANK	0.0345728	1.03518	0.391618	992	NGRAM	abdomen and
G33626	POS	LOGRANK	0.0308921	1.03137	0.391671	1396	NGRAM	medications <EOS>
G57111	POS	LOGRANK	0.20201	1.22386	0.391692	23	NGRAM	x 2 cm .
G25999	POS	LOGRANK	0.124372	1.13244	0.391732	63	NGRAM	her that the
G46887	POS	LOGRANK	0.207772	1.23093	0.391733	25	NGRAM	still quite
G51791	POS	LOGRANK	0.196647	1.21731	0.391736	25	NGRAM	to hopefully
G10134	POS	LOGRANK	0.207796	1.23096	0.391785	23	NGRAM	and altered bowel
G54244	POS	LOGRANK	0.098604	1.10363	0.391806	106	NGRAM	was done which
G41528	POS	LOGRANK	0.201953	1.22379	0.391826	23	NGRAM	probable liver
G33531	POS	LOGRANK	0.0511926	1.05253	0.391842	428	NGRAM	medical /
G46247	POS	LOGRANK	0.0709534	1.07353	0.391894	199	NGRAM	sometimes
G35812	POS	LOGRANK	0.115212	1.12211	0.392016	71	NGRAM	no nausea or vomiting
G54267	POS	LOGRANK	0.106276	1.11213	0.392081	82	NGRAM	was followed
G22683	POS	LOGRANK	0.237142	1.26762	0.392089	23	NGRAM	gastrointestinal symptoms
G0330	POS	LOGRANK	0.139434	1.14962	0.392141	49	NGRAM	, adrenal
G34720	POS	LOGRANK	0.168179	1.18315	0.3922	32	NGRAM	much better .
G19828	POS	LOGRANK	0.174967	1.19121	0.392276	33	NGRAM	each day
G49872	POS	LOGRANK	0.168158	1.18312	0.392286	30	NGRAM	the right hemithorax
G40751	POS	LOGRANK	0.135894	1.14556	0.39232	50	NGRAM	plan to see
G42856	POS	LOGRANK	0.0889046	1.09298	0.392339	100	NGRAM	relevant results :
G42857	POS	LOGRANK	0.0889046	1.09298	0.392339	100	NGRAM	relevant results : <EOS>
G6284	POS	LOGRANK	0.0889046	1.09298	0.392339	100	NGRAM	<BOS> relevant results :
G6285	POS	LOGRANK	0.0889046	1.09298	0.392339	100	NGRAM	<BOS> relevant results : <EOS>
G56336	POS	LOGRANK	0.0850379	1.08876	0.392448	136	NGRAM	with increased
G53633	POS	LOGRANK	0.207452	1.23054	0.392489	23	NGRAM	use any alcohol .
G45551	POS	LOGRANK	0.134191	1.14361	0.392506	55	NGRAM	signal
G34104	POS	LOGRANK	0.168089	1.18304	0.392526	27	NGRAM	mid-line
G40518	POS	LOGRANK	0.182563	1.20029	0.392553	27	NGRAM	perforation .
G25461	POS	LOGRANK	0.147181	1.15856	0.392554	46	NGRAM	height 178 cm .
G27042	POS	LOGRANK	0.143079	1.15382	0.392562	47	NGRAM	i briefly
G9519	POS	LOGRANK	0.15654	1.16946	0.392639	32	NGRAM	all of these
G52886	POS	LOGRANK	0.0884036	1.09243	0.392655	126	NGRAM	ttf-1
G29882	POS	LOGRANK	0.0845962	1.08828	0.392685	137	NGRAM	is currently on
G50654	POS	LOGRANK	0.107754	1.11377	0.392689	77	NGRAM	thirds
G12650	POS	LOGRANK	0.145016	1.15606	0.392742	41	NGRAM	at any time
G29119	POS	LOGRANK	0.207349	1.23041	0.392767	23	NGRAM	inferior pubic
G3654	POS	LOGRANK	0.16488	1.17925	0.392795	33	NGRAM	5 kg in
G53929	POS	LOGRANK	0.10939	1.1156	0.392939	78	NGRAM	visualised
G1772	POS	LOGRANK	0.174696	1.19088	0.393022	27	NGRAM	, taking
G19465	POS	LOGRANK	0.139116	1.14926	0.393052	54	NGRAM	done to assess the
G41831	POS	LOGRANK	0.0921475	1.09653	0.393056	116	NGRAM	puffs
G49011	POS	LOGRANK	0.161833	1.17566	0.393069	34	NGRAM	the junction
G23646	POS	LOGRANK	0.167842	1.18275	0.393185	34	NGRAM	has a number
G23647	POS	LOGRANK	0.167842	1.18275	0.393185	34	NGRAM	has a number of
G26150	POS	LOGRANK	0.102299	1.10771	0.393202	84	NGRAM	hilum .
G29480	POS	LOGRANK	0.130846	1.13979	0.393207	65	NGRAM	introduced
G46550	POS	LOGRANK	0.201309	1.223	0.393249	23	NGRAM	squamous cell carcinoma of the lung
G2748	POS	LOGRANK	0.178318	1.19521	0.393255	28	NGRAM	160/80
G21511	POS	LOGRANK	0.0408245	1.04167	0.393327	656	NGRAM	focal
G44547	POS	LOGRANK	0.167774	1.18267	0.393362	34	NGRAM	seven days
G25557	POS	LOGRANK	0.140899	1.15131	0.3934	41	NGRAM	hepatomegaly and
G42127	POS	LOGRANK	0.0730752	1.07581	0.393413	182	NGRAM	radiotherapy and
G49539	POS	LOGRANK	0.182237	1.1999	0.393442	28	NGRAM	the pain and
G42422	POS	LOGRANK	0.109261	1.11545	0.393449	82	NGRAM	recover
G20321	POS	LOGRANK	0.0619476	1.06391	0.393513	251	NGRAM	episode of
G53928	POS	LOGRANK	0.167699	1.18258	0.393616	30	NGRAM	visual disturbances
G9151	POS	LOGRANK	0.190958	1.21041	0.393658	25	NGRAM	advanced metastatic
G28323	POS	LOGRANK	0.115831	1.12281	0.39367	78	NGRAM	in recent
G42956	POS	LOGRANK	0.17812	1.19497	0.393754	25	NGRAM	renal pelvis
G56770	POS	LOGRANK	0.121365	1.12904	0.393771	58	NGRAM	within the abdomen
G31943	POS	LOGRANK	0.140779	1.15117	0.393828	40	NGRAM	lingular
G41582	POS	LOGRANK	0.161542	1.17532	0.393944	32	NGRAM	procedure and
G35656	POS	LOGRANK	0.178064	1.1949	0.393957	29	NGRAM	no evidence of malignancy . <EOS>
G16058	POS	LOGRANK	0.170789	1.18624	0.393975	35	NGRAM	chemotherapy is to control the disease and
G40181	POS	LOGRANK	0.0701473	1.07267	0.394044	242	NGRAM	past medical / surgical history : <EOS>
G6144	POS	LOGRANK	0.0701473	1.07267	0.394044	242	NGRAM	<BOS> past medical / surgical history : <EOS>
G20381	POS	LOGRANK	0.158704	1.17199	0.394089	38	NGRAM	essence , he
G28096	POS	LOGRANK	0.158704	1.17199	0.394089	38	NGRAM	in essence , he
G34710	POS	LOGRANK	0.174276	1.19038	0.394091	29	NGRAM	mrs <NAME> was seen
G51126	POS	LOGRANK	0.158699	1.17199	0.394091	38	NGRAM	throughout the right
G26158	POS	LOGRANK	0.132154	1.14128	0.394126	53	NGRAM	him a prescription
G49164	POS	LOGRANK	0.181921	1.19952	0.39423	26	NGRAM	the left lung base
G45513	POS	LOGRANK	0.174242	1.19034	0.394234	31	NGRAM	side which
G21716	POS	LOGRANK	0.144523	1.15549	0.394251	52	NGRAM	for as long
G21717	POS	LOGRANK	0.144523	1.15549	0.394251	52	NGRAM	for as long as
G56485	POS	LOGRANK	0.148812	1.16046	0.394342	46	NGRAM	with ongoing
G57168	POS	LOGRANK	0.167409	1.18224	0.394346	29	NGRAM	xray of
G1195	POS	LOGRANK	0.167391	1.18222	0.394355	37	NGRAM	, mediastinal and
G57501	POS	LOGRANK	0.130547	1.13945	0.394413	50	NGRAM	Ѓ <EOS>
G6741	POS	LOGRANK	0.130547	1.13945	0.394413	50	NGRAM	<BOS> Ѓ
G6742	POS	LOGRANK	0.130547	1.13945	0.394413	50	NGRAM	<BOS> Ѓ <EOS>
G57500	POS	LOGRANK	0.130547	1.13945	0.394413	50	NGRAM	Ѓ
G40180	POS	LOGRANK	0.0700881	1.0726	0.394443	243	NGRAM	past medical / surgical history :
G6143	POS	LOGRANK	0.0700881	1.0726	0.394443	243	NGRAM	<BOS> past medical / surgical history :
G30506	POS	LOGRANK	0.142414	1.15305	0.394459	47	NGRAM	is worse
G25251	POS	LOGRANK	0.0956502	1.10037	0.394471	107	NGRAM	heart disease .
G34889	POS	LOGRANK	0.164281	1.17855	0.394497	30	NGRAM	my colleague
G52378	POS	LOGRANK	0.118837	1.12619	0.394501	71	NGRAM	today for a
G46620	POS	LOGRANK	0.105676	1.11146	0.394554	87	NGRAM	stage iv disease .
G30721	POS	LOGRANK	0.105676	1.11146	0.394554	87	NGRAM	iv disease .
G14707	POS	LOGRANK	0.185723	1.20409	0.394569	26	NGRAM	buscopan
G12025	POS	LOGRANK	0.212839	1.23719	0.394586	24	NGRAM	are normal and
G48094	POS	LOGRANK	0.104167	1.10979	0.394643	87	NGRAM	that he may
G12860	POS	LOGRANK	0.177807	1.19459	0.394653	28	NGRAM	at <LOCALITY> hospital
G39683	POS	LOGRANK	0.122295	1.13009	0.394682	66	NGRAM	pack/year
G51314	POS	LOGRANK	0.155825	1.16862	0.394819	39	NGRAM	to 50
G47358	POS	LOGRANK	0.18592	1.20433	0.394832	28	NGRAM	suspicious liver
G22167	POS	LOGRANK	0.0760017	1.07896	0.394857	183	NGRAM	for which he
G37507	POS	LOGRANK	0.195356	1.21574	0.394872	28	NGRAM	of late
G14837	POS	LOGRANK	0.0494937	1.05074	0.394878	421	NGRAM	but the
G47024	POS	LOGRANK	0.150872	1.16285	0.39501	43	NGRAM	successfully
G7098	POS	LOGRANK	0.142322	1.15295	0.395011	52	NGRAM	<NAME> used
G55402	POS	LOGRANK	0.108051	1.1141	0.395053	74	NGRAM	when her
G13492	POS	LOGRANK	0.195275	1.21564	0.395093	23	NGRAM	be possible to
G49531	POS	LOGRANK	0.177623	1.19438	0.395134	29	NGRAM	the ovaries
G44025	POS	LOGRANK	0.0812609	1.08465	0.395177	134	NGRAM	scan of the chest
G38903	POS	LOGRANK	0.13024	1.1391	0.395188	54	NGRAM	only about
G29757	POS	LOGRANK	0.13496	1.14449	0.395232	49	NGRAM	is all
G13115	POS	LOGRANK	0.0581696	1.05989	0.395329	316	NGRAM	away
G42378	POS	LOGRANK	0.177495	1.19422	0.395362	31	NGRAM	recently started
G30694	POS	LOGRANK	0.107972	1.11402	0.395375	73	NGRAM	iv (
G42839	POS	LOGRANK	0.133379	1.14268	0.395399	52	NGRAM	relative
G30761	POS	LOGRANK	0.163939	1.17814	0.395421	30	NGRAM	i’ve
G52457	POS	LOGRANK	0.0470643	1.04819	0.395457	477	NGRAM	told
G40078	POS	LOGRANK	0.206177	1.22897	0.395504	23	NGRAM	paracetamol for
G12675	POS	LOGRANK	0.136643	1.14642	0.395504	55	NGRAM	at home and
G15676	POS	LOGRANK	0.105502	1.11127	0.395562	85	NGRAM	cea .
G21255	POS	LOGRANK	0.150676	1.16262	0.3956	44	NGRAM	few months . <EOS>
G27879	POS	LOGRANK	0.144156	1.15506	0.395629	42	NGRAM	in 1996
G55160	POS	LOGRANK	0.173713	1.18971	0.395665	24	NGRAM	well controlled with standard antiemetics
G53688	POS	LOGRANK	0.173713	1.18971	0.395665	24	NGRAM	usually well controlled with standard antiemetics
G53689	POS	LOGRANK	0.173713	1.18971	0.395665	24	NGRAM	usually well controlled with standard antiemetics .
G55161	POS	LOGRANK	0.173713	1.18971	0.395665	24	NGRAM	well controlled with standard antiemetics .
G21510	POS	LOGRANK	0.163849	1.17804	0.395687	34	NGRAM	fna was
G5308	POS	LOGRANK	0.219255	1.24515	0.39569	23	NGRAM	<BOS> he lives alone
G36671	POS	LOGRANK	0.0852694	1.08901	0.395818	137	NGRAM	noted to be
G45928	POS	LOGRANK	0.150611	1.16254	0.395832	35	NGRAM	small left pleural
G56874	POS	LOGRANK	0.163791	1.17797	0.395885	34	NGRAM	worked up
G7563	POS	LOGRANK	0.155449	1.16818	0.395936	36	NGRAM	a curable
G49817	POS	LOGRANK	0.181211	1.19867	0.396022	29	NGRAM	the response to
G44685	POS	LOGRANK	0.1812	1.19866	0.396139	25	NGRAM	she feels she
G46928	POS	LOGRANK	0.0936272	1.09815	0.396236	105	NGRAM	stopping
G8695	POS	LOGRANK	0.0904991	1.09472	0.396266	98	NGRAM	about cancer
G12377	POS	LOGRANK	0.0952752	1.09996	0.396284	119	NGRAM	as required <EOS>
G21535	POS	LOGRANK	0.100894	1.10616	0.396338	105	NGRAM	folfiri .
G41510	POS	LOGRANK	0.14391	1.15478	0.396386	37	NGRAM	private care
G8725	POS	LOGRANK	0.0771743	1.08023	0.39653	161	NGRAM	about six
G50131	POS	LOGRANK	0.157888	1.17103	0.396545	33	NGRAM	the tip
G33515	POS	LOGRANK	0.169857	1.18514	0.396654	34	NGRAM	mediastinal nodes and
G52666	POS	LOGRANK	0.16661	1.18129	0.39666	33	NGRAM	treat him with
G48390	POS	LOGRANK	0.141824	1.15237	0.396736	42	NGRAM	the anterior abdominal
G52102	POS	LOGRANK	0.169867	1.18515	0.396739	29	NGRAM	to six weeks
G16129	POS	LOGRANK	0.136296	1.14602	0.396765	51	NGRAM	chemotherapy with single
G10758	POS	LOGRANK	0.160572	1.17418	0.396783	35	NGRAM	and lives in
G5000	POS	LOGRANK	0.0618032	1.06375	0.396807	269	NGRAM	<BOS> currently
G47860	POS	LOGRANK	0.125643	1.13388	0.396819	66	NGRAM	tests done
G22462	POS	LOGRANK	0.134596	1.14407	0.396839	54	NGRAM	front
G43595	POS	LOGRANK	0.143748	1.15459	0.396938	43	NGRAM	right main bronchus
G50964	POS	LOGRANK	0.102916	1.1084	0.396962	91	NGRAM	though he
G49455	POS	LOGRANK	0.145799	1.15696	0.397024	43	NGRAM	the number
G47462	POS	LOGRANK	0.113912	1.12065	0.397059	60	NGRAM	symptoms or signs of infection
G27399	POS	LOGRANK	0.218571	1.2443	0.397138	25	NGRAM	i told him that
G40382	POS	LOGRANK	0.173177	1.18908	0.397164	30	NGRAM	patients tolerate this
G31293	POS	LOGRANK	0.176833	1.19343	0.397191	32	NGRAM	last one month
G15393	POS	LOGRANK	0.169653	1.18489	0.397245	29	NGRAM	carcinoma of the colon
G4138	POS	LOGRANK	0.166402	1.18105	0.397267	27	NGRAM	80 regular ,
G41897	POS	LOGRANK	0.166402	1.18105	0.397267	27	NGRAM	pulse 80 regular ,
G55987	POS	LOGRANK	0.088876	1.09295	0.397395	115	NGRAM	willing
G21199	POS	LOGRANK	0.166258	1.18088	0.39765	35	NGRAM	felodipine <EOS>
G5176	POS	LOGRANK	0.166258	1.18088	0.39765	35	NGRAM	<BOS> felodipine <EOS>
G11225	POS	LOGRANK	0.199494	1.22079	0.397684	23	NGRAM	and then we will
G34478	POS	LOGRANK	0.199463	1.22075	0.397732	26	NGRAM	morning . <EOS>
G6809	POS	LOGRANK	0.104186	1.10981	0.397753	74	NGRAM	<NAME> - cont’d :
G4459	POS	LOGRANK	0.104186	1.10981	0.397753	74	NGRAM	<BOS> <NAME> - cont’d :
G16968	POS	LOGRANK	0.160235	1.17379	0.397774	38	NGRAM	comorbidities .
G36250	POS	LOGRANK	0.166188	1.18079	0.397808	34	NGRAM	non-smoker and does
G36251	POS	LOGRANK	0.166188	1.18079	0.397808	34	NGRAM	non-smoker and does not
G0314	POS	LOGRANK	0.152323	1.16454	0.397876	40	NGRAM	, abdomen and pelvis on
G16148	POS	LOGRANK	0.152323	1.16454	0.397876	40	NGRAM	chest , abdomen and pelvis on
G10399	POS	LOGRANK	0.172883	1.18873	0.397919	29	NGRAM	and extends
G37143	POS	LOGRANK	0.180494	1.19781	0.397986	25	NGRAM	of bowel cancer . <EOS>
G3298	POS	LOGRANK	0.157378	1.17044	0.398021	34	NGRAM	28 ,
G43877	POS	LOGRANK	0.129516	1.13828	0.398204	57	NGRAM	said that she has
G50226	POS	LOGRANK	0.0972798	1.10217	0.398252	94	NGRAM	the uterus
G26882	POS	LOGRANK	0.119049	1.12642	0.398261	69	NGRAM	how much
G0215	POS	LOGRANK	0.149815	1.16162	0.398331	43	NGRAM	) cm0
G11604	POS	LOGRANK	0.162948	1.17698	0.398337	31	NGRAM	any response
G54147	POS	LOGRANK	0.141308	1.15178	0.398467	39	NGRAM	was advised that
G1962	POS	LOGRANK	0.11676	1.12385	0.398494	67	NGRAM	, which will
G19316	POS	LOGRANK	0.204874	1.22737	0.398506	23	NGRAM	do any
G13965	POS	LOGRANK	0.184389	1.20248	0.398522	33	NGRAM	bilateral hilar
G51950	POS	LOGRANK	0.12257	1.1304	0.398555	59	NGRAM	to perform
G22328	POS	LOGRANK	0.154599	1.16719	0.398587	40	NGRAM	fracture of the
G38164	POS	LOGRANK	0.143192	1.15395	0.3987	43	NGRAM	of weight over
G20482	POS	LOGRANK	0.176265	1.19275	0.398755	26	NGRAM	evidence of disease in
G1546	POS	LOGRANK	0.1545	1.16707	0.398828	35	NGRAM	, protein
G35731	POS	LOGRANK	0.176236	1.19272	0.398845	25	NGRAM	no horner’s
G35732	POS	LOGRANK	0.176236	1.19272	0.398845	25	NGRAM	no horner’s syndrome
G13722	POS	LOGRANK	0.157118	1.17013	0.39888	36	NGRAM	been placed
G27938	POS	LOGRANK	0.147355	1.15877	0.398996	40	NGRAM	in a few weeks
G55862	POS	LOGRANK	0.108852	1.115	0.399035	64	NGRAM	will get on
G15767	POS	LOGRANK	0.141122	1.15156	0.399104	38	NGRAM	cerebellar toxicity
G56343	POS	LOGRANK	0.135633	1.14526	0.399143	41	NGRAM	with increased risk of infection and bleeding and it
G12794	POS	LOGRANK	0.156987	1.16998	0.399259	35	NGRAM	at the present time
G40345	POS	LOGRANK	0.159723	1.17319	0.399318	33	NGRAM	patient was then
G36369	POS	LOGRANK	0.107069	1.11301	0.399353	78	NGRAM	normal with
G54325	POS	LOGRANK	0.210707	1.23455	0.399392	23	NGRAM	was living in
G14512	POS	LOGRANK	0.193491	1.21348	0.399463	26	NGRAM	breast cancer diagnosed in
G27052	POS	LOGRANK	0.0545671	1.05608	0.399466	324	NGRAM	i discussed
G20251	POS	LOGRANK	0.0982816	1.10327	0.39947	99	NGRAM	enlarged lymph nodes
G37418	POS	LOGRANK	0.087576	1.09153	0.399487	117	NGRAM	of his chest
G50098	POS	LOGRANK	0.198685	1.2198	0.399494	24	NGRAM	the symptoms .
G44588	POS	LOGRANK	0.154281	1.16682	0.399513	38	NGRAM	shadow
G19378	POS	LOGRANK	0.175925	1.19235	0.399564	31	NGRAM	does not consume
G36422	POS	LOGRANK	0.175925	1.19235	0.399564	31	NGRAM	not consume
G9807	POS	LOGRANK	0.127647	1.13615	0.399637	58	NGRAM	am not sure
G27035	POS	LOGRANK	0.127647	1.13615	0.399637	58	NGRAM	i am not sure
G52394	POS	LOGRANK	0.0526496	1.05406	0.399659	430	NGRAM	today in
G10006	POS	LOGRANK	0.108665	1.11479	0.399742	79	NGRAM	anaemia and
G57060	POS	LOGRANK	0.149365	1.1611	0.399784	34	NGRAM	written information from cancer
G35452	POS	LOGRANK	0.0738534	1.07665	0.399841	168	NGRAM	nil significant
G5037	POS	LOGRANK	0.149279	1.161	0.4	43	NGRAM	<BOS> diabetes mellitus
G34658	POS	LOGRANK	0.130392	1.13927	0.400015	51	NGRAM	mr <NAME>’s
G45782	POS	LOGRANK	0.138936	1.14905	0.400049	45	NGRAM	six children
G49117	POS	LOGRANK	0.109492	1.11571	0.400061	79	NGRAM	the left adrenal
G21839	POS	LOGRANK	0.0994437	1.10456	0.400088	97	NGRAM	for further management
G54368	POS	LOGRANK	0.162323	1.17624	0.40016	34	NGRAM	was not performed .
G44277	POS	LOGRANK	0.14276	1.15345	0.400175	37	NGRAM	seeking private
G34881	POS	LOGRANK	0.18834	1.20724	0.40018	23	NGRAM	my care
G57365	POS	LOGRANK	0.138856	1.14896	0.400219	52	NGRAM	you for referring mrs
G45241	POS	LOGRANK	0.0753965	1.07831	0.400225	161	NGRAM	should have
G56428	POS	LOGRANK	0.151562	1.16365	0.400283	36	NGRAM	with mrs <NAME> and
G5719	POS	LOGRANK	0.14479	1.1558	0.400288	38	NGRAM	<BOS> lives with her husband
G10412	POS	LOGRANK	0.118537	1.12585	0.400342	65	NGRAM	and feels
G6756	POS	LOGRANK	0.144706	1.1557	0.400573	44	NGRAM	<DOCTOR> , medical
G43348	POS	LOGRANK	0.0656653	1.06787	0.400605	200	NGRAM	reveal
G51902	POS	LOGRANK	0.130327	1.1392	0.400711	49	NGRAM	to note
G21620	POS	LOGRANK	0.0877937	1.09176	0.400723	121	NGRAM	foot
G29774	POS	LOGRANK	0.112128	1.11866	0.400732	68	NGRAM	is an ex smoker
G47451	POS	LOGRANK	0.156463	1.16937	0.400783	35	NGRAM	symptoms in the
G28527	POS	LOGRANK	0.10842	1.11452	0.400816	82	NGRAM	in the left breast
G3077	POS	LOGRANK	0.15138	1.16344	0.400846	43	NGRAM	20 mg twice
G52476	POS	LOGRANK	0.179364	1.19646	0.400871	30	NGRAM	tolerance of
G47067	POS	LOGRANK	0.179387	1.19648	0.4009	25	NGRAM	suggested the
G29406	POS	LOGRANK	0.148969	1.16064	0.400907	43	NGRAM	intention of treatment
G30386	POS	LOGRANK	0.179339	1.19643	0.400912	30	NGRAM	is still having
G55411	POS	LOGRANK	0.140573	1.15093	0.400915	49	NGRAM	when she is
G21299	POS	LOGRANK	0.0649199	1.06707	0.400951	221	NGRAM	find
G23377	POS	LOGRANK	0.165079	1.17949	0.400978	35	NGRAM	had been referred
G27966	POS	LOGRANK	0.192832	1.21268	0.401004	24	NGRAM	in about three
G31515	POS	LOGRANK	0.0731392	1.07588	0.401081	174	NGRAM	left kidney
G38264	POS	LOGRANK	0.133401	1.14271	0.401082	54	NGRAM	old lady presented
G2329	POS	LOGRANK	0.120706	1.12829	0.401087	60	NGRAM	1 cm .
G42719	POS	LOGRANK	0.0926621	1.09709	0.401092	109	NGRAM	regimen .
G52383	POS	LOGRANK	0.131754	1.14083	0.40119	47	NGRAM	today for discussion
G32947	POS	LOGRANK	0.0769994	1.08004	0.401204	155	NGRAM	malignant melanoma
G26085	POS	LOGRANK	0.144463	1.15542	0.40135	44	NGRAM	hernia repair . <EOS>
G33761	POS	LOGRANK	0.203608	1.22582	0.401358	23	NGRAM	metastases in the liver
G53770	POS	LOGRANK	0.161901	1.17574	0.401397	31	NGRAM	verbal
G15574	POS	LOGRANK	0.241833	1.27358	0.401408	28	NGRAM	castrate resistant prostate
G16775	POS	LOGRANK	0.15345	1.16585	0.401628	32	NGRAM	cms .
G14759	POS	LOGRANK	0.0953794	1.10008	0.401635	109	NGRAM	but he is
G54371	POS	LOGRANK	0.117071	1.1242	0.401666	68	NGRAM	was noted .
G43035	POS	LOGRANK	0.179088	1.19613	0.401682	30	NGRAM	reported to show
G55394	POS	LOGRANK	0.0444687	1.04547	0.401692	562	NGRAM	when he
G42933	POS	LOGRANK	0.19774	1.21864	0.401777	23	NGRAM	renal calculi
G23399	POS	LOGRANK	0.187679	1.20645	0.401856	24	NGRAM	had decreased
G13202	POS	LOGRANK	0.122964	1.13084	0.401891	60	NGRAM	back pain ,
G22348	POS	LOGRANK	0.183165	1.20101	0.40193	27	NGRAM	free to
G14096	POS	LOGRANK	0.0451342	1.04617	0.401932	503	NGRAM	bladder
G56205	POS	LOGRANK	0.0997268	1.10487	0.401932	94	NGRAM	with combination
G32679	POS	LOGRANK	0.0694511	1.07192	0.401957	195	NGRAM	lymph nodes ,
G14494	POS	LOGRANK	0.121691	1.12941	0.402028	58	NGRAM	breast . <EOS>
G56960	POS	LOGRANK	0.187579	1.20633	0.402094	27	NGRAM	would be helpful
G40124	POS	LOGRANK	0.174989	1.19123	0.40216	29	NGRAM	participating in
G41997	POS	LOGRANK	0.171348	1.1869	0.402163	28	NGRAM	questions . <EOS>
G13341	POS	LOGRANK	0.115853	1.12283	0.402199	66	NGRAM	be best
G21007	POS	LOGRANK	0.150917	1.1629	0.402242	38	NGRAM	family history of note .
G38601	POS	LOGRANK	0.174953	1.19119	0.402291	29	NGRAM	on sick leave
G42357	POS	LOGRANK	0.0964423	1.10125	0.402316	99	NGRAM	recently ,
G50818	POS	LOGRANK	0.203182	1.2253	0.402318	24	NGRAM	this period
G29421	POS	LOGRANK	0.161551	1.17533	0.402342	37	NGRAM	interim ,
G49000	POS	LOGRANK	0.161551	1.17533	0.402342	37	NGRAM	the interim ,
G28500	POS	LOGRANK	0.161551	1.17533	0.402342	37	NGRAM	in the interim ,
G23199	POS	LOGRANK	0.0724172	1.0751	0.402373	198	NGRAM	great
G10358	POS	LOGRANK	0.209344	1.23287	0.402392	28	NGRAM	and does not take
G3313	POS	LOGRANK	0.187444	1.20616	0.402406	29	NGRAM	3 ) .
G1493	POS	LOGRANK	0.138204	1.14821	0.40248	46	NGRAM	, potassium 4.1 ,
G55625	POS	LOGRANK	0.134642	1.14413	0.402532	50	NGRAM	who attended the clinic
G18013	POS	LOGRANK	0.0587352	1.06049	0.402571	302	NGRAM	cycle .
G16955	POS	LOGRANK	0.0525369	1.05394	0.402632	374	NGRAM	common
G18479	POS	LOGRANK	0.0939936	1.09855	0.402749	102	NGRAM	deposit .
G15357	POS	LOGRANK	0.0302361	1.0307	0.402807	1425	NGRAM	carcinoma .
G57013	POS	LOGRANK	0.174754	1.19095	0.402835	28	NGRAM	would not be a
G40827	POS	LOGRANK	0.119052	1.12643	0.402891	58	NGRAM	plendil
G54705	POS	LOGRANK	0.187214	1.20588	0.402956	24	NGRAM	we need to get
G25522	POS	LOGRANK	0.0988293	1.10388	0.403001	80	NGRAM	hemoptysis .
G9126	POS	LOGRANK	0.134501	1.14397	0.403024	52	NGRAM	adrenal metastasis
G0843	POS	LOGRANK	0.158466	1.17171	0.403041	32	NGRAM	, for consideration of palliative
G53587	POS	LOGRANK	0.178548	1.19548	0.403059	30	NGRAM	urgently to
G53571	POS	LOGRANK	0.167581	1.18244	0.403106	32	NGRAM	ureteric obstruction
G52783	POS	LOGRANK	0.148307	1.15987	0.403113	44	NGRAM	treatment option
G31806	POS	LOGRANK	0.0654536	1.06764	0.403139	264	NGRAM	life and
G45905	POS	LOGRANK	0.0746528	1.07751	0.403174	146	NGRAM	small cell carcinoma .
G19192	POS	LOGRANK	0.0791956	1.08242	0.403203	154	NGRAM	disease involving
G47313	POS	LOGRANK	0.187125	1.20578	0.40325	23	NGRAM	survival beyond
G2580	POS	LOGRANK	0.134425	1.14388	0.403304	49	NGRAM	127
G31778	POS	LOGRANK	0.167481	1.18232	0.403403	30	NGRAM	level was
G18406	POS	LOGRANK	0.191797	1.21142	0.403416	30	NGRAM	denied having any
G6023	POS	LOGRANK	0.0781451	1.08128	0.403727	164	NGRAM	<BOS> omeprazole 40
G55618	POS	LOGRANK	0.163972	1.17818	0.403738	28	NGRAM	who also
G30433	POS	LOGRANK	0.18245	1.20015	0.403763	25	NGRAM	is to go
G12454	POS	LOGRANK	0.0403781	1.0412	0.40384	637	NGRAM	ascites .
G34521	POS	LOGRANK	0.178253	1.19513	0.403879	28	NGRAM	most patients tolerate it
G45148	POS	LOGRANK	0.196883	1.2176	0.4039	23	NGRAM	she will need to have
G52251	POS	LOGRANK	0.167249	1.18205	0.403958	31	NGRAM	to therapy
G35777	POS	LOGRANK	0.132554	1.14174	0.40404	48	NGRAM	no major
G6929	POS	LOGRANK	0.0483394	1.04953	0.404053	467	NGRAM	<NAME> has been
G9533	POS	LOGRANK	0.167231	1.18203	0.404077	31	NGRAM	all that
G49571	POS	LOGRANK	0.196798	1.2175	0.404094	23	NGRAM	the past few months
G36846	POS	LOGRANK	0.191535	1.21111	0.404159	30	NGRAM	obstructing tumour
G46518	POS	LOGRANK	0.102807	1.10828	0.404271	85	NGRAM	spray
G22608	POS	LOGRANK	0.0446512	1.04566	0.40433	522	NGRAM	future
G1097	POS	LOGRANK	0.167152	1.18193	0.404339	27	NGRAM	, jvp not elevated
G43721	POS	LOGRANK	0.090938	1.0952	0.404353	105	NGRAM	risk of infection and
G23876	POS	LOGRANK	0.100577	1.10581	0.404359	91	NGRAM	has good
G13911	POS	LOGRANK	0.137483	1.14738	0.404486	43	NGRAM	best supportive care
G7237	POS	LOGRANK	0.215155	1.24005	0.404521	24	NGRAM	<RANGE:TO/> 9 of
G19223	POS	LOGRANK	0.177941	1.19475	0.404563	31	NGRAM	disease under control
G45866	POS	LOGRANK	0.0412687	1.04213	0.404569	608	NGRAM	slightly
G33612	POS	LOGRANK	0.0959633	1.10072	0.404677	94	NGRAM	medication . <EOS>
G28574	POS	LOGRANK	0.163803	1.17798	0.404689	32	NGRAM	in the management of
G0803	POS	LOGRANK	0.177932	1.19474	0.4047	26	NGRAM	, especially in the
G25811	POS	LOGRANK	0.147808	1.15929	0.404706	36	NGRAM	her husband today
G35335	POS	LOGRANK	0.18206	1.19969	0.404739	26	NGRAM	never married
G24717	POS	LOGRANK	0.137543	1.14745	0.404755	55	NGRAM	he has already
G3910	POS	LOGRANK	0.124846	1.13297	0.404853	58	NGRAM	64 year
G44874	POS	LOGRANK	0.113102	1.11975	0.404927	79	NGRAM	she is happy
G53654	POS	LOGRANK	0.177588	1.19433	0.405034	25	NGRAM	useful in
G51252	POS	LOGRANK	0.118494	1.1258	0.405067	62	NGRAM	tip
G39221	POS	LOGRANK	0.14998	1.16181	0.405167	41	NGRAM	or supraclavicular regions .
G35819	POS	LOGRANK	0.163638	1.17779	0.405204	32	NGRAM	no nodes
G1861	POS	LOGRANK	0.140633	1.151	0.405294	42	NGRAM	, ttf1 ,
G20369	POS	LOGRANK	0.147591	1.15904	0.405329	42	NGRAM	erythema .
G18166	POS	LOGRANK	0.0503433	1.05163	0.405418	409	NGRAM	daughters
G31178	POS	LOGRANK	0.181808	1.19938	0.405431	27	NGRAM	lady who was
G7628	POS	LOGRANK	0.120785	1.12838	0.405534	56	NGRAM	a dry cough
G22396	POS	LOGRANK	0.145316	1.15641	0.405556	35	NGRAM	from home
G33804	POS	LOGRANK	0.186204	1.20467	0.40559	23	NGRAM	metastatic adenocarcinoma with
G6766	POS	LOGRANK	0.154866	1.1675	0.405673	39	NGRAM	<DOCTOR> and i
G47220	POS	LOGRANK	0.166677	1.18137	0.405676	31	NGRAM	supraclavicular or axillary regions
G47221	POS	LOGRANK	0.166677	1.18137	0.405676	31	NGRAM	supraclavicular or axillary regions .
G13114	POS	LOGRANK	0.173699	1.1897	0.405677	26	NGRAM	aware that we
G4804	POS	LOGRANK	0.137255	1.14712	0.405715	43	NGRAM	<BOS> betaloc cr
G57502	POS	LOGRANK	0.127465	1.13594	0.405719	56	NGRAM	Ѕ
G19849	POS	LOGRANK	0.19091	1.21035	0.405761	24	NGRAM	early june
G30702	POS	LOGRANK	0.160407	1.17399	0.405769	35	NGRAM	iv adenocarcinoma of lung
G46601	POS	LOGRANK	0.160407	1.17399	0.405769	35	NGRAM	stage iv adenocarcinoma of lung
G3073	POS	LOGRANK	0.135381	1.14497	0.405771	49	NGRAM	20 mg per
G39266	POS	LOGRANK	0.190863	1.21029	0.405775	28	NGRAM	oral intake .
G15582	POS	LOGRANK	0.121957	1.12971	0.405832	66	NGRAM	catch up
G26784	POS	LOGRANK	0.196054	1.21659	0.405883	23	NGRAM	hopefully he
G1606	POS	LOGRANK	0.186062	1.2045	0.405916	24	NGRAM	, resulting in
G39230	POS	LOGRANK	0.0988358	1.10389	0.406062	93	NGRAM	or the
G11244	POS	LOGRANK	0.123203	1.13111	0.406063	58	NGRAM	and they are
G10444	POS	LOGRANK	0.0744894	1.07733	0.406094	158	NGRAM	and further
G27253	POS	LOGRANK	0.152137	1.16432	0.406146	36	NGRAM	i have offered her palliative
G3288	POS	LOGRANK	0.190719	1.21012	0.406164	26	NGRAM	26 .
G41429	POS	LOGRANK	0.0995269	1.10465	0.40617	94	NGRAM	primary cancer
G12272	POS	LOGRANK	0.0391163	1.03989	0.406188	720	NGRAM	as an
G50383	POS	LOGRANK	0.181481	1.19899	0.406247	28	NGRAM	there and
G17427	POS	LOGRANK	0.107181	1.11314	0.406283	82	NGRAM	control his
G21906	POS	LOGRANK	0.163251	1.17733	0.406287	35	NGRAM	for metastatic melanoma
G6843	POS	LOGRANK	0.173442	1.18939	0.40635	26	NGRAM	<NAME> and his partner
G26939	POS	LOGRANK	0.12728	1.13574	0.406361	56	NGRAM	humerus
G46667	POS	LOGRANK	0.195852	1.21635	0.406384	23	NGRAM	stage the
G49627	POS	LOGRANK	0.185865	1.20426	0.406416	23	NGRAM	the patient went
G56209	POS	LOGRANK	0.163196	1.17727	0.406433	35	NGRAM	with complete
G49656	POS	LOGRANK	0.108019	1.11407	0.406453	78	NGRAM	the plan is to
G11121	POS	LOGRANK	0.190608	1.20998	0.406531	23	NGRAM	and shoulder
G52260	POS	LOGRANK	0.056576	1.05821	0.406567	287	NGRAM	to three
G39064	POS	LOGRANK	0.160114	1.17364	0.406638	34	NGRAM	or axillary regions .
G39063	POS	LOGRANK	0.160114	1.17364	0.406638	34	NGRAM	or axillary regions
G50374	POS	LOGRANK	0.173313	1.18924	0.40671	32	NGRAM	therapy was
G3659	POS	LOGRANK	0.18561	1.20395	0.406925	38	NGRAM	5 mg bd
G12448	POS	LOGRANK	0.0861884	1.09001	0.407008	123	NGRAM	ascending colon
G16584	POS	LOGRANK	0.181168	1.19862	0.407089	24	NGRAM	clinic today accompanied by his wife
G3720	POS	LOGRANK	0.190357	1.20968	0.407105	24	NGRAM	50 <RANGE:TO/> 100
G56755	POS	LOGRANK	0.101429	1.10675	0.407125	82	NGRAM	within normal
G11988	POS	LOGRANK	0.19036	1.20969	0.40713	27	NGRAM	are happy with
G30688	POS	LOGRANK	0.113506	1.1202	0.407146	60	NGRAM	its side effects
G21681	POS	LOGRANK	0.142695	1.15338	0.40715	39	NGRAM	for a repeat
G19535	POS	LOGRANK	0.146965	1.15831	0.40716	35	NGRAM	dr <DOCTOR> , consultant medical oncologist
G19534	POS	LOGRANK	0.146965	1.15831	0.40716	35	NGRAM	dr <DOCTOR> , consultant medical
G32260	POS	LOGRANK	0.146965	1.15831	0.40716	35	NGRAM	long , consultant medical oncologist
G19532	POS	LOGRANK	0.146965	1.15831	0.40716	35	NGRAM	dr <DOCTOR> ,
G32259	POS	LOGRANK	0.146965	1.15831	0.40716	35	NGRAM	long , consultant medical
G32258	POS	LOGRANK	0.146965	1.15831	0.40716	35	NGRAM	long , consultant
G19533	POS	LOGRANK	0.146965	1.15831	0.40716	35	NGRAM	dr <DOCTOR> , consultant
G14889	POS	LOGRANK	0.146965	1.15831	0.40716	35	NGRAM	by : dr <DOCTOR> , consultant medical oncologist
G14888	POS	LOGRANK	0.146965	1.15831	0.40716	35	NGRAM	by : dr <DOCTOR> , consultant medical
G4309	POS	LOGRANK	0.146965	1.15831	0.40716	35	NGRAM	: dr <DOCTOR> , consultant medical
G4308	POS	LOGRANK	0.146965	1.15831	0.40716	35	NGRAM	: dr <DOCTOR> , consultant
G30767	POS	LOGRANK	0.146965	1.15831	0.40716	35	NGRAM	<DOCTOR> , consultant medical oncologist
G30766	POS	LOGRANK	0.146965	1.15831	0.40716	35	NGRAM	<DOCTOR> , consultant medical
G4307	POS	LOGRANK	0.146965	1.15831	0.40716	35	NGRAM	: dr <DOCTOR> ,
G4310	POS	LOGRANK	0.146965	1.15831	0.40716	35	NGRAM	: dr <DOCTOR> , consultant medical oncologist
G30765	POS	LOGRANK	0.146965	1.15831	0.40716	35	NGRAM	<DOCTOR> , consultant
G30764	POS	LOGRANK	0.146965	1.15831	0.40716	35	NGRAM	<DOCTOR> ,
G4306	POS	LOGRANK	0.146965	1.15831	0.40716	35	NGRAM	: dr <DOCTOR>
G5062	POS	LOGRANK	0.146965	1.15831	0.40716	35	NGRAM	<BOS> dictated by : dr <DOCTOR>
G5063	POS	LOGRANK	0.146965	1.15831	0.40716	35	NGRAM	<BOS> dictated by : dr <DOCTOR> ,
G5064	POS	LOGRANK	0.146965	1.15831	0.40716	35	NGRAM	<BOS> dictated by : dr <DOCTOR> , consultant
G14885	POS	LOGRANK	0.146965	1.15831	0.40716	35	NGRAM	by : dr <DOCTOR>
G14886	POS	LOGRANK	0.146965	1.15831	0.40716	35	NGRAM	by : dr <DOCTOR> ,
G18786	POS	LOGRANK	0.146965	1.15831	0.40716	35	NGRAM	dictated by : dr <DOCTOR>
G18787	POS	LOGRANK	0.146965	1.15831	0.40716	35	NGRAM	dictated by : dr <DOCTOR> ,
G18788	POS	LOGRANK	0.146965	1.15831	0.40716	35	NGRAM	dictated by : dr <DOCTOR> , consultant
G14887	POS	LOGRANK	0.146965	1.15831	0.40716	35	NGRAM	by : dr <DOCTOR> , consultant
G18789	POS	LOGRANK	0.146965	1.15831	0.40716	35	NGRAM	dictated by : dr <DOCTOR> , consultant medical
G20428	POS	LOGRANK	0.190324	1.20964	0.407206	25	NGRAM	event .
G2370	POS	LOGRANK	0.0654959	1.06769	0.407216	202	NGRAM	1.5 cm
G50742	POS	LOGRANK	0.0408202	1.04166	0.407256	645	NGRAM	this has
G36848	POS	LOGRANK	0.10139	1.10671	0.407339	83	NGRAM	obstruction ,
G26664	POS	LOGRANK	0.180996	1.19841	0.407425	31	NGRAM	histology was
G13931	POS	LOGRANK	0.149246	1.16096	0.407465	37	NGRAM	better since
G5767	POS	LOGRANK	0.0835493	1.08714	0.407624	114	NGRAM	<BOS> many thanks for
G34582	POS	LOGRANK	0.104359	1.11	0.40769	82	NGRAM	mouth ulcers , diarrhoea
G45808	POS	LOGRANK	0.142536	1.15319	0.407698	44	NGRAM	six weeks ago
G24249	POS	LOGRANK	0.11047	1.1168	0.407747	64	NGRAM	have been done
G43247	POS	LOGRANK	0.0465889	1.04769	0.407784	474	NGRAM	response to
G26943	POS	LOGRANK	0.0565387	1.05817	0.40785	292	NGRAM	husband .
G13565	POS	LOGRANK	0.195205	1.21556	0.407888	24	NGRAM	be very helpful
G0902	POS	LOGRANK	0.185253	1.20352	0.4079	26	NGRAM	, hand/foot syndrome ,
G36670	POS	LOGRANK	0.0531096	1.05455	0.407936	352	NGRAM	noted to
G42932	POS	LOGRANK	0.195197	1.21555	0.407937	23	NGRAM	renal angle
G43656	POS	LOGRANK	0.151556	1.16364	0.407941	39	NGRAM	right supraclavicular node
G31687	POS	LOGRANK	0.180814	1.19819	0.407979	23	NGRAM	lesion was seen
G25590	POS	LOGRANK	0.115502	1.12244	0.408023	65	NGRAM	her a prescription for
G32040	POS	LOGRANK	0.195147	1.21549	0.408057	23	NGRAM	liver edge was
G17737	POS	LOGRANK	0.169191	1.18435	0.40814	25	NGRAM	ct of her
G15567	POS	LOGRANK	0.114356	1.12115	0.40827	71	NGRAM	case with <DOCTOR>
G44758	POS	LOGRANK	0.18987	1.20909	0.408283	23	NGRAM	she has good
G32663	POS	LOGRANK	0.0997629	1.10491	0.408341	92	NGRAM	lymph node dissection
G47587	POS	LOGRANK	0.176538	1.19308	0.408354	25	NGRAM	table
G36570	POS	LOGRANK	0.0752358	1.07814	0.408457	143	NGRAM	not reveal
G30058	POS	LOGRANK	0.102615	1.10807	0.408593	90	NGRAM	is living
G27070	POS	LOGRANK	0.0693623	1.07182	0.408594	183	NGRAM	i explained that
G19601	POS	LOGRANK	0.180585	1.19792	0.408608	24	NGRAM	drinks very little
G48757	POS	LOGRANK	0.156533	1.16945	0.408631	35	NGRAM	the disease in
G28260	POS	LOGRANK	0.165628	1.18013	0.408652	28	NGRAM	in my clinic in
G1940	POS	LOGRANK	0.0969998	1.10186	0.408701	86	NGRAM	, when
G18359	POS	LOGRANK	0.126639	1.13501	0.408788	55	NGRAM	deficit .
G47282	POS	LOGRANK	0.128111	1.13668	0.408807	44	NGRAM	surgical history of
G12967	POS	LOGRANK	0.134595	1.14407	0.408824	45	NGRAM	attends with supportive wife
G52135	POS	LOGRANK	0.153789	1.16625	0.408916	37	NGRAM	to stop the
G27639	POS	LOGRANK	0.172499	1.18827	0.408961	28	NGRAM	if there were
G55728	POS	LOGRANK	0.172447	1.18821	0.408965	31	NGRAM	widespread bony
G49953	POS	LOGRANK	0.16222	1.17612	0.40924	34	NGRAM	the role of chemotherapy
G39420	POS	LOGRANK	0.118559	1.12587	0.409254	73	NGRAM	otherwise .
G50812	POS	LOGRANK	0.125059	1.13322	0.409364	56	NGRAM	this on
G17810	POS	LOGRANK	0.172284	1.18802	0.40943	28	NGRAM	ct scan revealed
G16583	POS	LOGRANK	0.165323	1.17977	0.409498	29	NGRAM	clinic today accompanied by his
G33453	POS	LOGRANK	0.151051	1.16306	0.409528	38	NGRAM	measuring 7
G6477	POS	LOGRANK	0.151044	1.16305	0.409532	39	NGRAM	<BOS> tamoxifen 20 mg
G42034	POS	LOGRANK	0.114062	1.12082	0.409536	63	NGRAM	quite keen
G39740	POS	LOGRANK	0.176113	1.19257	0.40957	28	NGRAM	pain elsewhere
G41001	POS	LOGRANK	0.131004	1.13997	0.409601	50	NGRAM	positive , pr positive
G15566	POS	LOGRANK	0.088474	1.09251	0.409639	116	NGRAM	case with
G29854	POS	LOGRANK	0.123463	1.13141	0.409755	58	NGRAM	is comfortable
G5630	POS	LOGRANK	0.136088	1.14578	0.409773	39	NGRAM	<BOS> intermittent
G32501	POS	LOGRANK	0.175977	1.19241	0.409908	26	NGRAM	lower pole of the
G53803	POS	LOGRANK	0.199965	1.22136	0.409943	23	NGRAM	very good response
G40260	POS	LOGRANK	0.124868	1.133	0.410033	54	NGRAM	patient has a
G18497	POS	LOGRANK	0.156104	1.16895	0.410049	36	NGRAM	depression <EOS>
G50923	POS	LOGRANK	0.175927	1.19235	0.410055	26	NGRAM	this were
G11727	POS	LOGRANK	0.184434	1.20254	0.41008	24	NGRAM	appears comfortable and
G31619	POS	LOGRANK	0.100082	1.10526	0.410106	82	NGRAM	left upper lobe .
G55518	POS	LOGRANK	0.199851	1.22122	0.410119	23	NGRAM	which is being
G16610	POS	LOGRANK	0.0656371	1.06784	0.41012	215	NGRAM	clinical benefit
G47818	POS	LOGRANK	0.102274	1.10769	0.410152	86	NGRAM	tenderness over
G9493	POS	LOGRANK	0.175859	1.19227	0.410172	24	NGRAM	all and
G30672	POS	LOGRANK	0.0475329	1.04868	0.410203	423	NGRAM	it would be
G43021	POS	LOGRANK	0.130828	1.13977	0.410232	50	NGRAM	report from
G9101	POS	LOGRANK	0.129229	1.13795	0.410274	56	NGRAM	admitted to <LOCALITY>
G55241	POS	LOGRANK	0.0717043	1.07434	0.410371	190	NGRAM	went on
G6230	POS	LOGRANK	0.0547269	1.05625	0.410404	256	NGRAM	<BOS> problems
G57127	POS	LOGRANK	0.0930338	1.0975	0.410428	99	NGRAM	x 4 cm
G21672	POS	LOGRANK	0.143793	1.15465	0.410463	42	NGRAM	for a number
G21673	POS	LOGRANK	0.143793	1.15465	0.410463	42	NGRAM	for a number of
G52662	POS	LOGRANK	0.0624603	1.06445	0.41047	242	NGRAM	treat
G6984	POS	LOGRANK	0.114885	1.12174	0.410523	58	NGRAM	<NAME> is a very pleasant
G12518	POS	LOGRANK	0.188924	1.20795	0.410627	29	NGRAM	aspirin 100 mg per
G53237	POS	LOGRANK	0.175679	1.19205	0.410696	30	NGRAM	uncontrolled
G45013	POS	LOGRANK	0.145921	1.15711	0.410729	34	NGRAM	she should have any symptoms or signs of infection
G45012	POS	LOGRANK	0.145921	1.15711	0.410729	34	NGRAM	she should have any symptoms or signs of
G45011	POS	LOGRANK	0.145921	1.15711	0.410729	34	NGRAM	she should have any symptoms or signs
G45010	POS	LOGRANK	0.145921	1.15711	0.410729	34	NGRAM	she should have any symptoms or
G44122	POS	LOGRANK	0.184121	1.20216	0.410731	30	NGRAM	schedule and
G40243	POS	LOGRANK	0.171819	1.18746	0.410767	27	NGRAM	patient and his family
G46846	POS	LOGRANK	0.194015	1.21411	0.410773	25	NGRAM	stented
G1770	POS	LOGRANK	0.184105	1.20214	0.410779	28	NGRAM	, t4 n2 m1
G23365	POS	LOGRANK	0.119431	1.12686	0.410843	57	NGRAM	had an episode of
G38005	POS	LOGRANK	0.168209	1.18318	0.41088	30	NGRAM	of the pelvic
G46829	POS	LOGRANK	0.179681	1.19684	0.410897	27	NGRAM	steady
G31950	POS	LOGRANK	0.179704	1.19686	0.410907	23	NGRAM	lipex 40 mg
G31949	POS	LOGRANK	0.179704	1.19686	0.410907	23	NGRAM	lipex 40
G16146	POS	LOGRANK	0.155825	1.16862	0.410936	33	NGRAM	chest , abdomen and pelvis .
G16476	POS	LOGRANK	0.110596	1.11694	0.410951	78	NGRAM	clear that
G0616	POS	LOGRANK	0.145855	1.15703	0.410975	39	NGRAM	, ck20 negative ,
G41399	POS	LOGRANK	0.184026	1.20205	0.411006	26	NGRAM	previous surgeries
G55013	POS	LOGRANK	0.137582	1.1475	0.411008	45	NGRAM	weight 68
G31988	POS	LOGRANK	0.127477	1.13596	0.411116	51	NGRAM	little bit of
G11000	POS	LOGRANK	0.179373	1.19647	0.41113	29	NGRAM	and quality of
G10999	POS	LOGRANK	0.179373	1.19647	0.41113	29	NGRAM	and quality
G53170	POS	LOGRANK	0.158525	1.17178	0.411227	35	NGRAM	ulcer .
G3643	POS	LOGRANK	0.127437	1.13591	0.411244	53	NGRAM	5 and
G15022	POS	LOGRANK	0.183964	1.20197	0.411266	23	NGRAM	cachexia
G37620	POS	LOGRANK	0.188655	1.20762	0.411297	27	NGRAM	of nausea and vomiting
G32346	POS	LOGRANK	0.133837	1.14321	0.411337	43	NGRAM	losec 40
G32347	POS	LOGRANK	0.133837	1.14321	0.411337	43	NGRAM	losec 40 mg
G21629	POS	LOGRANK	0.183928	1.20193	0.411352	23	NGRAM	for 25
G0795	POS	LOGRANK	0.114686	1.12152	0.411361	68	NGRAM	, er positive ,
G16198	POS	LOGRANK	0.158495	1.17175	0.411383	37	NGRAM	chest infection .
G23629	POS	LOGRANK	0.205382	1.22799	0.411421	23	NGRAM	has a good appetite .
G41903	POS	LOGRANK	0.127385	1.13585	0.411469	49	NGRAM	pulse is
G40389	POS	LOGRANK	0.183873	1.20186	0.411471	26	NGRAM	patients would
G34961	POS	LOGRANK	0.0698428	1.07234	0.4115	191	NGRAM	n3
G28952	POS	LOGRANK	0.105079	1.1108	0.411558	67	NGRAM	increased risk of infection and bleeding
G5052	POS	LOGRANK	0.193654	1.21368	0.411646	24	NGRAM	<BOS> diclofenac sr
G18775	POS	LOGRANK	0.193654	1.21368	0.411646	24	NGRAM	diclofenac sr
G55990	POS	LOGRANK	0.0922365	1.09662	0.411652	97	NGRAM	window
G56001	POS	LOGRANK	0.0787995	1.08199	0.411653	159	NGRAM	wish to
G44491	POS	LOGRANK	0.167923	1.18285	0.411663	28	NGRAM	sequelae
G44846	POS	LOGRANK	0.183771	1.20174	0.41176	24	NGRAM	she is an ex
G28805	POS	LOGRANK	0.0997279	1.10487	0.411782	83	NGRAM	in weight over
G49436	POS	LOGRANK	0.133722	1.14308	0.411802	48	NGRAM	the next few weeks .
G36540	POS	LOGRANK	0.171219	1.18675	0.411824	28	NGRAM	not otherwise
G12391	POS	LOGRANK	0.0512439	1.05258	0.411973	343	NGRAM	as soon as
G26923	POS	LOGRANK	0.183591	1.20152	0.411999	25	NGRAM	however she is
G19097	POS	LOGRANK	0.0438759	1.04485	0.412029	523	NGRAM	discussion and
G31377	POS	LOGRANK	0.137271	1.14714	0.412071	38	NGRAM	lateralising
G56361	POS	LOGRANK	0.0704661	1.07301	0.412096	192	NGRAM	with left
G33589	POS	LOGRANK	0.0815428	1.08496	0.412165	156	NGRAM	medical oncology for
G7225	POS	LOGRANK	0.152689	1.16496	0.412233	39	NGRAM	<RANGE:TO/> 7
G32998	POS	LOGRANK	0.130242	1.1391	0.4123	59	NGRAM	management plan . <EOS>
G4474	POS	LOGRANK	0.122893	1.13076	0.412356	61	NGRAM	<BOS> <NAME> and her
G10601	POS	LOGRANK	0.171214	1.18674	0.412428	30	NGRAM	and i do not
G31654	POS	LOGRANK	0.158135	1.17132	0.412428	31	NGRAM	lengthy discussion
G4005	POS	LOGRANK	0.143197	1.15396	0.412436	40	NGRAM	71 kg
G22847	POS	LOGRANK	0.109351	1.11555	0.412462	72	NGRAM	given as a
G34826	POS	LOGRANK	0.0796745	1.08293	0.412482	146	NGRAM	murmur .
G48659	POS	LOGRANK	0.179077	1.19611	0.412555	24	NGRAM	the community .
G1093	POS	LOGRANK	0.193234	1.21317	0.412715	23	NGRAM	, john
G37978	POS	LOGRANK	0.117741	1.12495	0.412729	57	NGRAM	of the lung . <EOS>
G14920	POS	LOGRANK	0.124155	1.13219	0.412757	54	NGRAM	by her daughter
G55097	POS	LOGRANK	0.150005	1.16184	0.412771	40	NGRAM	weight in the
G7429	POS	LOGRANK	0.138974	1.14909	0.412797	37	NGRAM	a category
G11347	POS	LOGRANK	0.133434	1.14275	0.412872	43	NGRAM	and washings
G41062	POS	LOGRANK	0.171046	1.18655	0.412893	33	NGRAM	possibly related to
G41061	POS	LOGRANK	0.171046	1.18655	0.412893	33	NGRAM	possibly related
G25838	POS	LOGRANK	0.0766187	1.07963	0.412911	152	NGRAM	her life
G17829	POS	LOGRANK	0.112199	1.11874	0.412927	62	NGRAM	ct scan which showed
G21048	POS	LOGRANK	0.140951	1.15137	0.412942	41	NGRAM	father and
G52652	POS	LOGRANK	0.174829	1.19104	0.412944	28	NGRAM	transverse colon ,
G45060	POS	LOGRANK	0.0289646	1.02939	0.41304	1593	NGRAM	she was
G34383	POS	LOGRANK	0.0634362	1.06549	0.413067	233	NGRAM	months ago .
G49219	POS	LOGRANK	0.116493	1.12355	0.413069	67	NGRAM	the likely
G41936	POS	LOGRANK	0.167086	1.18186	0.413099	28	NGRAM	pus
G28459	POS	LOGRANK	0.12136	1.12903	0.413156	59	NGRAM	in the distal
G11531	POS	LOGRANK	0.117606	1.1248	0.413198	58	NGRAM	any benefit
G36666	POS	LOGRANK	0.160838	1.17449	0.413251	37	NGRAM	noted that he
G17625	POS	LOGRANK	0.115315	1.12223	0.41326	72	NGRAM	course of antibiotics
G15538	POS	LOGRANK	0.136912	1.14673	0.413305	49	NGRAM	carpal tunnel
G38412	POS	LOGRANK	0.129913	1.13873	0.41341	59	NGRAM	on bone
G56301	POS	LOGRANK	0.0439335	1.04491	0.413478	526	NGRAM	with him
G23202	POS	LOGRANK	0.0714619	1.07408	0.413544	170	NGRAM	greater
G17714	POS	LOGRANK	0.125344	1.13354	0.413573	53	NGRAM	ct chest , abdomen and pelvis -
G8073	POS	LOGRANK	0.157741	1.17086	0.413624	39	NGRAM	a productive
G39296	POS	LOGRANK	0.149728	1.16152	0.413647	33	NGRAM	organomegaly or ascites
G39984	POS	LOGRANK	0.154893	1.16753	0.413718	30	NGRAM	palpable supraclavicular or cervical
G35937	POS	LOGRANK	0.154893	1.16753	0.413718	30	NGRAM	no palpable supraclavicular or cervical
G31764	POS	LOGRANK	0.167173	1.18196	0.413777	32	NGRAM	level ,
G34793	POS	LOGRANK	0.198269	1.21929	0.413859	25	NGRAM	multiple liver metastases ,
G17526	POS	LOGRANK	0.0923198	1.09672	0.413993	104	NGRAM	cost
G52103	POS	LOGRANK	0.131404	1.14043	0.414033	47	NGRAM	to sleep
G38276	POS	LOGRANK	0.147149	1.15853	0.414113	37	NGRAM	old man ,
G55150	POS	LOGRANK	0.125105	1.13327	0.41422	60	NGRAM	well aware of
G47426	POS	LOGRANK	0.0276806	1.02807	0.41425	2688	NGRAM	symptoms
G8184	POS	LOGRANK	0.170517	1.18592	0.414275	27	NGRAM	a short period
G23374	POS	LOGRANK	0.174315	1.19043	0.414327	28	NGRAM	had been feeling
G28658	POS	LOGRANK	0.144795	1.1558	0.414385	38	NGRAM	in the proximal
G7490	POS	LOGRANK	0.17835	1.19524	0.414386	24	NGRAM	a continuous
G10044	POS	LOGRANK	0.174294	1.19041	0.414443	28	NGRAM	and 13
G24912	POS	LOGRANK	0.160411	1.17399	0.414536	34	NGRAM	he is using
G11728	POS	LOGRANK	0.166868	1.1816	0.414589	30	NGRAM	appears in
G0340	POS	LOGRANK	0.0443157	1.04531	0.414597	465	NGRAM	, alkaline
G24289	POS	LOGRANK	0.142525	1.15318	0.414613	43	NGRAM	have discussed the toxicity of
G21789	POS	LOGRANK	0.163511	1.17764	0.414614	34	NGRAM	for consideration of palliative systemic
G35128	POS	LOGRANK	0.178267	1.19514	0.414665	24	NGRAM	neck is supple .
G30399	POS	LOGRANK	0.178267	1.19514	0.414665	24	NGRAM	is supple .
G50856	POS	LOGRANK	0.0860868	1.0899	0.414671	139	NGRAM	this showed a
G30323	POS	LOGRANK	0.146974	1.15832	0.414673	42	NGRAM	is satisfied with
G54779	POS	LOGRANK	0.197952	1.2189	0.414681	27	NGRAM	we will see her again in
G1595	POS	LOGRANK	0.127981	1.13653	0.414818	60	NGRAM	, requiring
G31595	POS	LOGRANK	0.178206	1.19507	0.414819	27	NGRAM	left sided chest
G42519	POS	LOGRANK	0.192237	1.21196	0.415054	25	NGRAM	reduces
G43623	POS	LOGRANK	0.0990177	1.10409	0.415106	93	NGRAM	right pleural effusion .
G45301	POS	LOGRANK	0.170249	1.1856	0.415117	30	NGRAM	showed metastatic adenocarcinoma
G2683	POS	LOGRANK	0.157229	1.17026	0.415147	33	NGRAM	15 mm .
G11576	POS	LOGRANK	0.151746	1.16386	0.415221	35	NGRAM	any malignancy
G22050	POS	LOGRANK	0.14231	1.15293	0.415252	45	NGRAM	for symptomatic
G1527	POS	LOGRANK	0.0829146	1.08645	0.415361	117	NGRAM	, presenting
G20944	POS	LOGRANK	0.106854	1.11277	0.41539	77	NGRAM	faecal
G51211	POS	LOGRANK	0.129388	1.13813	0.415395	44	NGRAM	timeframe
G35735	POS	LOGRANK	0.0943526	1.09895	0.415472	101	NGRAM	no inguinal
G45638	POS	LOGRANK	0.21024	1.23397	0.415475	23	NGRAM	simvastatin ,
G48104	POS	LOGRANK	0.18229	1.19996	0.415511	27	NGRAM	that her cancer is
G10043	POS	LOGRANK	0.182295	1.19997	0.415535	27	NGRAM	and 12
G53178	POS	LOGRANK	0.0470196	1.04814	0.415597	434	NGRAM	ulcers
G10581	POS	LOGRANK	0.0551589	1.05671	0.415615	303	NGRAM	and his wife
G31955	POS	LOGRANK	0.129286	1.13802	0.415628	53	NGRAM	liquids
G14666	POS	LOGRANK	0.132603	1.1418	0.415706	49	NGRAM	brother and
G46602	POS	LOGRANK	0.103373	1.10891	0.415839	72	NGRAM	stage iv adenocarcinoma of the
G30703	POS	LOGRANK	0.103373	1.10891	0.415839	72	NGRAM	iv adenocarcinoma of the
G9282	POS	LOGRANK	0.203455	1.22563	0.415898	26	NGRAM	again in four
G7226	POS	LOGRANK	0.191916	1.21157	0.415907	24	NGRAM	<RANGE:TO/> 70
G15451	POS	LOGRANK	0.169942	1.18524	0.415931	30	NGRAM	cardiorespiratory
G41962	POS	LOGRANK	0.186788	1.20537	0.415982	24	NGRAM	quadrant . <EOS>
G31209	POS	LOGRANK	0.166351	1.18099	0.416045	29	NGRAM	large liver
G56974	POS	LOGRANK	0.132325	1.14148	0.416114	45	NGRAM	would be worth
G45566	POS	LOGRANK	0.197325	1.21814	0.416127	25	NGRAM	significant abdominal
G38825	POS	LOGRANK	0.191783	1.21141	0.416156	23	NGRAM	one at
G28685	POS	LOGRANK	0.0808708	1.08423	0.416286	129	NGRAM	in the right lower lobe
G19553	POS	LOGRANK	0.129131	1.13784	0.416374	48	NGRAM	drained .
G55991	POS	LOGRANK	0.173559	1.18953	0.416391	23	NGRAM	window .
G30047	POS	LOGRANK	0.0430815	1.04402	0.416434	532	NGRAM	is likely to
G44859	POS	LOGRANK	0.137893	1.14785	0.41644	48	NGRAM	she is aware that she
G3237	POS	LOGRANK	0.146426	1.15769	0.416496	35	NGRAM	22 ,
G41162	POS	LOGRANK	0.162831	1.17684	0.416499	28	NGRAM	pr ,
G17957	POS	LOGRANK	0.144114	1.15502	0.416533	44	NGRAM	currently taking
G4179	POS	LOGRANK	0.169693	1.18494	0.416563	28	NGRAM	87 ,
G44054	POS	LOGRANK	0.153829	1.16629	0.416836	39	NGRAM	scan to be done to assess the
G44053	POS	LOGRANK	0.153829	1.16629	0.416836	39	NGRAM	scan to be done to assess
G25382	POS	LOGRANK	0.130484	1.13938	0.417254	53	NGRAM	height 157 cm .
G50730	POS	LOGRANK	0.080691	1.08404	0.417299	129	NGRAM	this disease
G37831	POS	LOGRANK	0.181612	1.19915	0.417301	23	NGRAM	of spread
G9923	POS	LOGRANK	0.135739	1.14538	0.417344	44	NGRAM	an increased risk of
G22240	POS	LOGRANK	0.169415	1.18461	0.41742	26	NGRAM	found . <EOS>
G17958	POS	LOGRANK	0.177209	1.19388	0.417449	25	NGRAM	currently the
G14911	POS	LOGRANK	0.181458	1.19896	0.41751	32	NGRAM	by adjuvant radiation
G21588	POS	LOGRANK	0.181458	1.19896	0.41751	32	NGRAM	followed by adjuvant radiation
G41041	POS	LOGRANK	0.11427	1.12105	0.417538	67	NGRAM	possible and
G27689	POS	LOGRANK	0.135672	1.14531	0.417568	47	NGRAM	ilium
G54866	POS	LOGRANK	0.181502	1.19902	0.417571	24	NGRAM	week period
G38827	POS	LOGRANK	0.104621	1.11029	0.417598	86	NGRAM	one cycle
G1154	POS	LOGRANK	0.0764606	1.07946	0.417817	151	NGRAM	, lung
G38364	POS	LOGRANK	0.105418	1.11117	0.417824	67	NGRAM	on <NAME>
G4330	POS	LOGRANK	0.196553	1.2172	0.417831	26	NGRAM	: left mastectomy
G8310	POS	LOGRANK	0.116458	1.12351	0.417855	67	NGRAM	a three week
G15857	POS	LOGRANK	0.0543337	1.05584	0.417894	336	NGRAM	changed
G10941	POS	LOGRANK	0.0998541	1.10501	0.417924	80	NGRAM	and pelvis -
G13522	POS	LOGRANK	0.12713	1.13556	0.417938	54	NGRAM	be secondary
G47678	POS	LOGRANK	0.0951	1.09977	0.417942	92	NGRAM	tamoxifen 20
G8673	POS	LOGRANK	0.159233	1.17261	0.417977	29	NGRAM	about 30 years ago
G45979	POS	LOGRANK	0.168963	1.18408	0.418075	25	NGRAM	smoked until
G40123	POS	LOGRANK	0.169151	1.1843	0.41808	30	NGRAM	participating
G3518	POS	LOGRANK	0.135482	1.14509	0.418159	45	NGRAM	4.1 , creatinine
G22449	POS	LOGRANK	0.172895	1.18874	0.418195	24	NGRAM	from the time of
G36330	POS	LOGRANK	0.08833	1.09235	0.418199	103	NGRAM	normal heart
G44444	POS	LOGRANK	0.172878	1.18872	0.418241	30	NGRAM	sensation in the
G15976	POS	LOGRANK	0.20899	1.23243	0.418281	23	NGRAM	chemotherapy as an inpatient
G8258	POS	LOGRANK	0.135458	1.14506	0.418304	47	NGRAM	a special authority
G18884	POS	LOGRANK	0.196372	1.21698	0.418325	23	NGRAM	differentiated carcinoma with
G22276	POS	LOGRANK	0.112901	1.11952	0.418343	84	NGRAM	four times a
G37288	POS	LOGRANK	0.133592	1.14293	0.418415	48	NGRAM	of december
G9007	POS	LOGRANK	0.13725	1.14712	0.418433	41	NGRAM	adenopathy in the neck ,
G0075	POS	LOGRANK	0.118713	1.12605	0.418466	52	NGRAM	( 07
G26271	POS	LOGRANK	0.153287	1.16566	0.418503	43	NGRAM	his admission
G44412	POS	LOGRANK	0.117473	1.12465	0.418539	54	NGRAM	segment of the left
G2629	POS	LOGRANK	0.156067	1.1689	0.418566	35	NGRAM	14 ,
G51057	POS	LOGRANK	0.190808	1.21023	0.418586	23	NGRAM	three weeks’ time .
G37048	POS	LOGRANK	0.172739	1.18856	0.418605	23	NGRAM	of a healed
G51638	POS	LOGRANK	0.159	1.17234	0.418673	32	NGRAM	to establish
G8040	POS	LOGRANK	0.176732	1.19331	0.418692	28	NGRAM	a portacath in
G32836	POS	LOGRANK	0.094944	1.0996	0.418743	87	NGRAM	main bronchus
G17765	POS	LOGRANK	0.16208	1.17595	0.418775	27	NGRAM	ct scan chest and
G43983	POS	LOGRANK	0.16208	1.17595	0.418775	27	NGRAM	scan chest and
G32610	POS	LOGRANK	0.0311256	1.03162	0.418815	1224	NGRAM	lungs
G50392	POS	LOGRANK	0.0989371	1.104	0.418837	87	NGRAM	there are also
G17459	POS	LOGRANK	0.150574	1.1625	0.41884	30	NGRAM	controlled with standard antiemetics
G56606	POS	LOGRANK	0.150574	1.1625	0.41884	30	NGRAM	with standard antiemetics .
G17460	POS	LOGRANK	0.150574	1.1625	0.41884	30	NGRAM	controlled with standard antiemetics .
G41211	POS	LOGRANK	0.158819	1.17213	0.418885	50	NGRAM	prednisone 5
G2837	POS	LOGRANK	0.0955256	1.10024	0.418956	91	NGRAM	178 cm
G44336	POS	LOGRANK	0.112803	1.11941	0.419063	54	NGRAM	seen for consideration further
G56739	POS	LOGRANK	0.196065	1.21661	0.419163	27	NGRAM	with widespread metastatic disease
G26431	POS	LOGRANK	0.0819185	1.08537	0.419164	129	NGRAM	his height
G48677	POS	LOGRANK	0.0891285	1.09322	0.41934	120	NGRAM	the consultation .
G41125	POS	LOGRANK	0.131569	1.14062	0.419357	47	NGRAM	potassium 4.1 ,
G51642	POS	LOGRANK	0.190453	1.2098	0.419363	28	NGRAM	to exemestane
G33609	POS	LOGRANK	0.153015	1.16534	0.419427	35	NGRAM	medication ,
G42184	POS	LOGRANK	0.168683	1.18375	0.419432	30	NGRAM	rash <EOS>
G26254	POS	LOGRANK	0.180768	1.19814	0.419446	25	NGRAM	his abdomen .
G47628	POS	LOGRANK	0.168625	1.18368	0.419478	40	NGRAM	take alcohol .
G19404	POS	LOGRANK	0.168625	1.18368	0.419478	40	NGRAM	does not take alcohol .
G36593	POS	LOGRANK	0.168625	1.18368	0.419478	40	NGRAM	not take alcohol .
G17481	POS	LOGRANK	0.172385	1.18814	0.419517	28	NGRAM	conventional
G49175	POS	LOGRANK	0.136974	1.1468	0.419533	38	NGRAM	the left renal
G14006	POS	LOGRANK	0.140963	1.15138	0.419552	39	NGRAM	bilirubin 4
G9754	POS	LOGRANK	0.0615623	1.0635	0.419652	237	NGRAM	altered
G43754	POS	LOGRANK	0.0802583	1.08357	0.419678	125	NGRAM	rn0
G21638	POS	LOGRANK	0.0802797	1.08359	0.419692	141	NGRAM	for <NAME>
G15753	POS	LOGRANK	0.120881	1.12849	0.419704	53	NGRAM	cells were
G36025	POS	LOGRANK	0.20175	1.22354	0.419815	24	NGRAM	no tenderness over the
G55440	POS	LOGRANK	0.125099	1.13326	0.419915	52	NGRAM	whether there
G49407	POS	LOGRANK	0.104063	1.10967	0.420035	76	NGRAM	the near future .
G42989	POS	LOGRANK	0.123592	1.13155	0.420056	51	NGRAM	repeat the
G28951	POS	LOGRANK	0.0979066	1.10286	0.420074	81	NGRAM	increased risk of infection and
G41632	POS	LOGRANK	0.0905785	1.09481	0.420081	113	NGRAM	prognosis .
G53058	POS	LOGRANK	0.176164	1.19263	0.420114	33	NGRAM	two month history of
G53057	POS	LOGRANK	0.176164	1.19263	0.420114	33	NGRAM	two month history
G3069	POS	LOGRANK	0.131369	1.14039	0.420164	45	NGRAM	20 mg once a
G5404	POS	LOGRANK	0.168364	1.18337	0.420246	35	NGRAM	<BOS> his father had
G30523	POS	LOGRANK	0.164825	1.17919	0.420264	34	NGRAM	ischium
G31865	POS	LOGRANK	0.150076	1.16192	0.420381	44	NGRAM	likely from
G42028	POS	LOGRANK	0.176052	1.1925	0.420436	27	NGRAM	quite active
G19699	POS	LOGRANK	0.0753861	1.0783	0.420482	162	NGRAM	dual with no murmurs
G40201	POS	LOGRANK	0.0888982	1.09297	0.420482	92	NGRAM	past surgical
G31825	POS	LOGRANK	0.0665065	1.06877	0.42055	222	NGRAM	life-threatening infection
G55685	POS	LOGRANK	0.131247	1.14025	0.420559	51	NGRAM	whole brain radiation
G32137	POS	LOGRANK	0.0301726	1.03063	0.420573	1305	NGRAM	lives with
G18669	POS	LOGRANK	0.0883633	1.09238	0.420672	110	NGRAM	diagnosed on
G14157	POS	LOGRANK	0.180208	1.19747	0.420879	25	NGRAM	blood form to
G34711	POS	LOGRANK	0.147409	1.15883	0.420908	35	NGRAM	mrs <NAME> will
G20980	POS	LOGRANK	0.189858	1.20908	0.420908	25	NGRAM	family are aware
G28824	POS	LOGRANK	0.161319	1.17506	0.420927	31	NGRAM	inability to
G25711	POS	LOGRANK	0.142767	1.15346	0.42095	43	NGRAM	her daily
G30819	POS	LOGRANK	0.0524751	1.05388	0.421037	328	NGRAM	jaundice or
G14653	POS	LOGRANK	0.108243	1.11432	0.421144	62	NGRAM	bronchoscopy was
G54629	POS	LOGRANK	0.17577	1.19216	0.421212	26	NGRAM	we discussed that
G24965	POS	LOGRANK	0.124714	1.13282	0.421242	51	NGRAM	he proceeded to
G15290	POS	LOGRANK	0.155164	1.16785	0.421285	33	NGRAM	cancer”
G47112	POS	LOGRANK	0.112266	1.11881	0.421301	66	NGRAM	sun
G28079	POS	LOGRANK	0.113339	1.12001	0.421319	69	NGRAM	in detail the
G24910	POS	LOGRANK	0.155171	1.16786	0.421328	37	NGRAM	he is unable
G24911	POS	LOGRANK	0.155171	1.16786	0.421328	37	NGRAM	he is unable to
G19124	POS	LOGRANK	0.0908822	1.09514	0.42134	108	NGRAM	discussion with <NAME>
G2720	POS	LOGRANK	0.0984013	1.10341	0.421365	87	NGRAM	157 cm
G18360	POS	LOGRANK	0.180021	1.19724	0.421377	23	NGRAM	deficit . <EOS>
G23321	POS	LOGRANK	0.114419	1.12122	0.421434	70	NGRAM	had a discussion
G47213	POS	LOGRANK	0.149711	1.1615	0.421488	37	NGRAM	supraclavicular node .
G51369	POS	LOGRANK	0.144791	1.1558	0.421605	42	NGRAM	to arimidex
G18430	POS	LOGRANK	0.119156	1.12655	0.421675	56	NGRAM	densities
G14642	POS	LOGRANK	0.152274	1.16448	0.421702	31	NGRAM	bronchitis
G50833	POS	LOGRANK	0.164296	1.17856	0.421807	32	NGRAM	this prompted
G43727	POS	LOGRANK	0.200878	1.22248	0.421845	24	NGRAM	risk of infections
G56578	POS	LOGRANK	0.0997011	1.10484	0.421935	84	NGRAM	with severe
G15905	POS	LOGRANK	0.179791	1.19697	0.421963	23	NGRAM	chemistry -
G44877	POS	LOGRANK	0.0865995	1.09046	0.421985	114	NGRAM	she is having
G46187	POS	LOGRANK	0.144646	1.15563	0.422019	38	NGRAM	some improvement
G15015	POS	LOGRANK	0.171431	1.187	0.422067	24	NGRAM	ca19 <RANGE:TO/> 9 ,
G20410	POS	LOGRANK	0.164215	1.17847	0.422089	26	NGRAM	evaluable disease .
G28344	POS	LOGRANK	0.167687	1.18257	0.422171	30	NGRAM	in <LOCALITY> in
G14239	POS	LOGRANK	0.120313	1.12785	0.422219	59	NGRAM	body and
G32374	POS	LOGRANK	0.184289	1.20236	0.422271	26	NGRAM	loss in the
G34522	POS	LOGRANK	0.175359	1.19167	0.42235	25	NGRAM	most patients tolerate this
G54408	POS	LOGRANK	0.194707	1.21496	0.422404	25	NGRAM	was present .
G14438	POS	LOGRANK	0.15203	1.1642	0.422435	36	NGRAM	bowel symptoms
G56341	POS	LOGRANK	0.116385	1.12343	0.422566	51	NGRAM	with increased risk of infection and bleeding
G27696	POS	LOGRANK	0.15471	1.16732	0.422572	34	NGRAM	illness ,
G54824	POS	LOGRANK	0.184142	1.20219	0.422605	24	NGRAM	wear
G9516	POS	LOGRANK	0.146846	1.15818	0.422662	33	NGRAM	all of the questions
G38015	POS	LOGRANK	0.146846	1.15818	0.422662	33	NGRAM	of the questions
G5640	POS	LOGRANK	0.0906105	1.09484	0.4227	117	NGRAM	<BOS> ischaemic
G32508	POS	LOGRANK	0.184105	1.20214	0.422761	24	NGRAM	lower zone .
G38151	POS	LOGRANK	0.117617	1.12481	0.422765	59	NGRAM	of view
G50124	POS	LOGRANK	0.142215	1.15282	0.422766	41	NGRAM	the time of diagnosis
G14716	POS	LOGRANK	0.0732552	1.07601	0.422777	154	NGRAM	but a
G28440	POS	LOGRANK	0.130622	1.13954	0.422796	49	NGRAM	in the chemotherapy day
G18221	POS	LOGRANK	0.136016	1.1457	0.422863	39	NGRAM	day unit at
G43596	POS	LOGRANK	0.0789908	1.08219	0.422914	136	NGRAM	right mastectomy
G44950	POS	LOGRANK	0.114033	1.12079	0.422943	64	NGRAM	she might
G25960	POS	LOGRANK	0.20039	1.22188	0.422965	25	NGRAM	her scans
G6429	POS	LOGRANK	0.175104	1.19137	0.423009	26	NGRAM	<BOS> stage iv lung
G20174	POS	LOGRANK	0.17923	1.1963	0.423054	24	NGRAM	encasement of
G3694	POS	LOGRANK	0.163838	1.17802	0.423126	30	NGRAM	5-fu will
G53008	POS	LOGRANK	0.118751	1.12609	0.423219	54	NGRAM	two .
G5395	POS	LOGRANK	0.101706	1.10706	0.423347	86	NGRAM	<BOS> his current performance status is 1
G33011	POS	LOGRANK	0.154454	1.16702	0.423437	39	NGRAM	manages to
G8386	POS	LOGRANK	0.160367	1.17394	0.423445	30	NGRAM	a week’s time
G11224	POS	LOGRANK	0.163725	1.17789	0.42351	30	NGRAM	and then we
G52423	POS	LOGRANK	0.170921	1.1864	0.423538	28	NGRAM	today to discuss the
G41040	POS	LOGRANK	0.100857	1.10612	0.423606	92	NGRAM	possible . <EOS>
G50845	POS	LOGRANK	0.14194	1.15251	0.423615	40	NGRAM	this represents
G48793	POS	LOGRANK	0.154398	1.16696	0.423624	32	NGRAM	the end of last year
G27049	POS	LOGRANK	0.0714665	1.07408	0.423639	171	NGRAM	i did
G46929	POS	LOGRANK	0.130375	1.13926	0.423671	48	NGRAM	straight
G9415	POS	LOGRANK	0.130314	1.13919	0.423767	46	NGRAM	air entry in the
G32146	POS	LOGRANK	0.124035	1.13205	0.423793	52	NGRAM	lives with her partner
G16542	POS	LOGRANK	0.123953	1.13196	0.423803	46	NGRAM	clinic at <LOCALITY> hospital
G3819	POS	LOGRANK	0.137691	1.14762	0.423811	39	NGRAM	6 <RANGE:TO/> 8 weeks
G43589	POS	LOGRANK	0.118599	1.12592	0.423822	54	NGRAM	right lung ,
G43944	POS	LOGRANK	0.148953	1.16062	0.423874	33	NGRAM	saw in clinic today with his wife
G27362	POS	LOGRANK	0.148953	1.16062	0.423874	33	NGRAM	i saw in clinic today with his wife
G44536	POS	LOGRANK	0.206499	1.22937	0.423896	24	NGRAM	setting ,
G35737	POS	LOGRANK	0.131989	1.1411	0.42396	50	NGRAM	no inguinal lymphadenopathy .
G35262	POS	LOGRANK	0.16024	1.17379	0.424066	26	NGRAM	neuro exam shows no
G14904	POS	LOGRANK	0.126983	1.1354	0.424108	52	NGRAM	by <DOCTOR> who
G41863	POS	LOGRANK	0.045518	1.04657	0.424149	459	NGRAM	pulmonary nodules
G22760	POS	LOGRANK	0.1885	1.20744	0.424289	23	NGRAM	get a good
G45930	POS	LOGRANK	0.157057	1.17006	0.424297	30	NGRAM	small lesions
G32151	POS	LOGRANK	0.0698322	1.07233	0.424298	183	NGRAM	lives with his wife .
G12642	POS	LOGRANK	0.110487	1.11682	0.424367	63	NGRAM	at about
G2116	POS	LOGRANK	0.157042	1.17004	0.424442	35	NGRAM	- not
G17377	POS	LOGRANK	0.13004	1.13887	0.424576	47	NGRAM	contiguous
G46427	POS	LOGRANK	0.121039	1.12867	0.42458	53	NGRAM	special investigations
G6402	POS	LOGRANK	0.121039	1.12867	0.42458	53	NGRAM	<BOS> special investigations
G16160	POS	LOGRANK	0.0514186	1.05276	0.424594	314	NGRAM	chest and abdomen
G43671	POS	LOGRANK	0.141619	1.15214	0.424596	36	NGRAM	right upper lobe bronchus
G48484	POS	LOGRANK	0.126859	1.13526	0.424597	61	NGRAM	the bones
G38518	POS	LOGRANK	0.12845	1.13706	0.424622	48	NGRAM	on for
G51164	POS	LOGRANK	0.128434	1.13705	0.424649	46	NGRAM	time at
G19804	POS	LOGRANK	0.139374	1.14955	0.42466	42	NGRAM	dyspepsia
G49708	POS	LOGRANK	0.151284	1.16333	0.42471	35	NGRAM	the presence of metastatic
G16197	POS	LOGRANK	0.0902	1.09439	0.424755	107	NGRAM	chest infection
G5487	POS	LOGRANK	0.0842832	1.08794	0.424763	113	NGRAM	<BOS> i had a
G44126	POS	LOGRANK	0.123765	1.13175	0.424863	50	NGRAM	scheduled to
G12175	POS	LOGRANK	0.123744	1.13173	0.424931	57	NGRAM	around the house
G50609	POS	LOGRANK	0.137347	1.14723	0.424941	47	NGRAM	thigh .
G47755	POS	LOGRANK	0.163183	1.17725	0.425016	29	NGRAM	tells me he has
G19710	POS	LOGRANK	0.135387	1.14498	0.425034	45	NGRAM	duct dilatation
G56814	POS	LOGRANK	0.151178	1.1632	0.42504	29	NGRAM	without hepatosplenomegaly .
G13943	POS	LOGRANK	0.123717	1.1317	0.425078	51	NGRAM	beyond the
G28791	POS	LOGRANK	0.0549305	1.05647	0.425081	302	NGRAM	in view
G37229	POS	LOGRANK	0.0768872	1.07992	0.425114	130	NGRAM	of chest and
G46042	POS	LOGRANK	0.163137	1.1772	0.42514	31	NGRAM	so this
G44824	POS	LOGRANK	0.174281	1.19039	0.425143	23	NGRAM	she herself
G38339	POS	LOGRANK	0.148512	1.16011	0.425221	37	NGRAM	on 15
G24800	POS	LOGRANK	0.174184	1.19027	0.425468	29	NGRAM	he has received
G52996	POS	LOGRANK	0.107253	1.11322	0.42551	80	NGRAM	twice a day <EOS>
G37374	POS	LOGRANK	0.13158	1.14063	0.425513	44	NGRAM	of health
G19095	POS	LOGRANK	0.153756	1.16621	0.425537	35	NGRAM	discussion about treatment
G56561	POS	LOGRANK	0.120774	1.12837	0.425579	52	NGRAM	with response
G13591	POS	LOGRANK	0.0989423	1.104	0.425607	84	NGRAM	because he
G32257	POS	LOGRANK	0.129776	1.13857	0.425659	43	NGRAM	long ,
G0067	POS	LOGRANK	0.107209	1.11317	0.425766	67	NGRAM	& plan
G23472	POS	LOGRANK	0.178238	1.19511	0.425914	24	NGRAM	had severe
G0470	POS	LOGRANK	0.169988	1.18529	0.425929	27	NGRAM	, bilirubin 4 ,
G55256	POS	LOGRANK	0.0922715	1.09666	0.425948	98	NGRAM	went to
G23732	POS	LOGRANK	0.156451	1.16935	0.426071	31	NGRAM	has been diagnosed with a
G41663	POS	LOGRANK	0.173951	1.19	0.426071	25	NGRAM	progression of disease .
G26571	POS	LOGRANK	0.162757	1.17675	0.426144	32	NGRAM	his scans
G47744	POS	LOGRANK	0.19309	1.21299	0.426153	24	NGRAM	teens
G18371	POS	LOGRANK	0.199007	1.22019	0.426156	23	NGRAM	deformity
G37827	POS	LOGRANK	0.143407	1.1542	0.426174	39	NGRAM	of soft
G47019	POS	LOGRANK	0.118003	1.12525	0.426183	63	NGRAM	substantially
G28367	POS	LOGRANK	0.056441	1.05806	0.426293	275	NGRAM	in size .
G51571	POS	LOGRANK	0.131348	1.14036	0.42634	49	NGRAM	to control his
G13425	POS	LOGRANK	0.150751	1.16271	0.426354	35	NGRAM	be given with the intention of controlling the
G16605	POS	LOGRANK	0.124829	1.13295	0.426369	51	NGRAM	clinic with his
G45008	POS	LOGRANK	0.131313	1.14032	0.426447	39	NGRAM	she should have any
G34660	POS	LOGRANK	0.187567	1.20631	0.426516	23	NGRAM	mr and mrs
G52451	POS	LOGRANK	0.162606	1.17657	0.426615	31	NGRAM	together .
G8566	POS	LOGRANK	0.115425	1.12235	0.426716	59	NGRAM	abdominal examination revealed a
G0165	POS	LOGRANK	0.169741	1.185	0.426757	25	NGRAM	( probably
G8834	POS	LOGRANK	0.153318	1.1657	0.426787	29	NGRAM	accupril . <EOS>
G23528	POS	LOGRANK	0.126264	1.13458	0.426791	50	NGRAM	hair loss , nausea
G46880	POS	LOGRANK	0.153323	1.1657	0.426855	32	NGRAM	still in
G12371	POS	LOGRANK	0.120433	1.12799	0.426865	61	NGRAM	as possible . <EOS>
G50642	POS	LOGRANK	0.16598	1.18055	0.426866	28	NGRAM	think we should
G44017	POS	LOGRANK	0.0951652	1.09984	0.426874	83	NGRAM	scan of her
G4186	POS	LOGRANK	0.143176	1.15393	0.426899	39	NGRAM	88 kg .
G55369	POS	LOGRANK	0.120419	1.12797	0.426907	56	NGRAM	what he
G26931	POS	LOGRANK	0.182478	1.20019	0.426919	25	NGRAM	however this is
G31944	POS	LOGRANK	0.165965	1.18053	0.426948	28	NGRAM	lining
G12904	POS	LOGRANK	0.0838763	1.08749	0.42697	114	NGRAM	attend
G26293	POS	LOGRANK	0.165959	1.18053	0.426991	29	NGRAM	his bladder
G26371	POS	LOGRANK	0.156168	1.16902	0.427003	33	NGRAM	his early
G38322	POS	LOGRANK	0.0728533	1.07557	0.427101	173	NGRAM	omeprazole 40 mg
G31622	POS	LOGRANK	0.129407	1.13815	0.427156	48	NGRAM	left upper lobe lung
G45408	POS	LOGRANK	0.0971319	1.10201	0.427197	87	NGRAM	shrink
G40752	POS	LOGRANK	0.159158	1.17252	0.427202	29	NGRAM	plan to see her
G0370	POS	LOGRANK	0.110821	1.11719	0.42721	64	NGRAM	, and also
G28529	POS	LOGRANK	0.177762	1.19454	0.427212	23	NGRAM	in the left chest
G55983	POS	LOGRANK	0.138703	1.14878	0.427281	43	NGRAM	will try and
G19200	POS	LOGRANK	0.0886418	1.09269	0.427283	120	NGRAM	disease on
G1291	POS	LOGRANK	0.104149	1.10977	0.427299	83	NGRAM	, negative
G24378	POS	LOGRANK	0.159034	1.17238	0.427331	28	NGRAM	have given them written
G16806	POS	LOGRANK	0.129332	1.13807	0.427335	46	NGRAM	coeliac axis
G2388	POS	LOGRANK	0.136634	1.14641	0.427348	43	NGRAM	10 .
G52688	POS	LOGRANK	0.182288	1.19996	0.427377	27	NGRAM	treated with radical
G18914	POS	LOGRANK	0.11187	1.11837	0.427386	66	NGRAM	dilatation .
G37429	POS	LOGRANK	0.182253	1.19992	0.427386	24	NGRAM	of his life .
G25685	POS	LOGRANK	0.0536602	1.05513	0.427424	301	NGRAM	her chest
G54182	POS	LOGRANK	0.153117	1.16546	0.42744	36	NGRAM	was causing
G7908	POS	LOGRANK	0.173402	1.18934	0.427486	30	NGRAM	a month ago .
G8651	POS	LOGRANK	0.0688154	1.07124	0.427497	189	NGRAM	about 10
G31510	POS	LOGRANK	0.102409	1.10784	0.427527	72	NGRAM	left iliac fossa
G31169	POS	LOGRANK	0.147786	1.15927	0.427531	34	NGRAM	lady presented to
G18405	POS	LOGRANK	0.165704	1.18022	0.427554	36	NGRAM	denied having
G13567	POS	LOGRANK	0.109697	1.11594	0.427588	67	NGRAM	be wise
G0395	POS	LOGRANK	0.153081	1.16542	0.427592	30	NGRAM	, and with
G32929	POS	LOGRANK	0.13463	1.14411	0.427601	44	NGRAM	malignancy is
G3840	POS	LOGRANK	0.0807953	1.08415	0.427679	137	NGRAM	6 weeks
G6025	POS	LOGRANK	0.134556	1.14403	0.427847	48	NGRAM	<BOS> omeprazole 40 mg daily
G3678	POS	LOGRANK	0.0828355	1.08636	0.427851	120	NGRAM	5 x
G27610	POS	LOGRANK	0.142859	1.15357	0.427924	33	NGRAM	if she should have any symptoms or
G27612	POS	LOGRANK	0.142859	1.15357	0.427924	33	NGRAM	if she should have any symptoms or signs of
G27611	POS	LOGRANK	0.142859	1.15357	0.427924	33	NGRAM	if she should have any symptoms or signs
G45205	POS	LOGRANK	0.15888	1.1722	0.427961	30	NGRAM	short period
G43541	POS	LOGRANK	0.0582251	1.05995	0.427968	250	NGRAM	right hilar
G26482	POS	LOGRANK	0.173219	1.18913	0.428015	31	NGRAM	his mind
G13238	POS	LOGRANK	0.152935	1.16525	0.428024	29	NGRAM	basal segment
G4006	POS	LOGRANK	0.152903	1.16521	0.42814	31	NGRAM	71 kg .
G46980	POS	LOGRANK	0.136388	1.14613	0.428142	42	NGRAM	subcarinal lymph
G25029	POS	LOGRANK	0.177388	1.19409	0.428194	28	NGRAM	he understands that he has been diagnosed to have
G25028	POS	LOGRANK	0.177388	1.19409	0.428194	28	NGRAM	he understands that he has been diagnosed to
G25027	POS	LOGRANK	0.177388	1.19409	0.428194	28	NGRAM	he understands that he has been diagnosed
G40769	POS	LOGRANK	0.152853	1.16515	0.428292	34	NGRAM	planning ct scan
G31983	POS	LOGRANK	0.117422	1.12459	0.42845	53	NGRAM	litres of
G47787	POS	LOGRANK	0.0687169	1.07113	0.428473	174	NGRAM	tender .
G43870	POS	LOGRANK	0.186786	1.20537	0.428485	25	NGRAM	said that her
G12859	POS	LOGRANK	0.140463	1.15081	0.42849	37	NGRAM	at <LOCALITY>
G37521	POS	LOGRANK	0.144869	1.15589	0.428558	38	NGRAM	of life in
G14075	POS	LOGRANK	0.13067	1.13959	0.428724	42	NGRAM	biopsy returning
G35975	POS	LOGRANK	0.161857	1.17569	0.428822	29	NGRAM	no right
G30778	POS	LOGRANK	0.036294	1.03696	0.428869	776	NGRAM	january
G11393	POS	LOGRANK	0.181647	1.19919	0.429019	24	NGRAM	and worked
G20835	POS	LOGRANK	0.122664	1.1305	0.429036	52	NGRAM	extending up
G23753	POS	LOGRANK	0.140302	1.15062	0.429042	34	NGRAM	has been given written literature
G13685	POS	LOGRANK	0.140302	1.15062	0.429042	34	NGRAM	been given written literature
G0582	POS	LOGRANK	0.102078	1.10747	0.429043	76	NGRAM	, cdx2
G38531	POS	LOGRANK	0.158467	1.17171	0.429103	36	NGRAM	on his right
G24456	POS	LOGRANK	0.0826046	1.08611	0.429133	131	NGRAM	have prescribed
G31014	POS	LOGRANK	0.122573	1.1304	0.429271	50	NGRAM	kg since
G48518	POS	LOGRANK	0.147212	1.1586	0.429284	32	NGRAM	the cancer bacup
G6670	POS	LOGRANK	0.172719	1.18853	0.429293	26	NGRAM	<BOS> varicose vein surgery
G16829	POS	LOGRANK	0.158421	1.17166	0.429302	35	NGRAM	colleagues to
G33204	POS	LOGRANK	0.0887745	1.09283	0.429441	100	NGRAM	mass which
G41695	POS	LOGRANK	0.113551	1.12025	0.429555	59	NGRAM	prominence
G17946	POS	LOGRANK	0.152424	1.16465	0.429587	35	NGRAM	currently lives with
G16541	POS	LOGRANK	0.11705	1.12418	0.429632	50	NGRAM	clinic at <LOCALITY>
G30411	POS	LOGRANK	0.161499	1.17527	0.429818	29	NGRAM	is that the
G20181	POS	LOGRANK	0.140035	1.15031	0.429848	45	NGRAM	encouraged him
G52463	POS	LOGRANK	0.118314	1.1256	0.429857	64	NGRAM	told him that
G6798	POS	LOGRANK	0.122414	1.13022	0.429964	59	NGRAM	<NAME> , whom i
G6797	POS	LOGRANK	0.122414	1.13022	0.429964	59	NGRAM	<NAME> , whom
G42126	POS	LOGRANK	0.0645986	1.06673	0.429967	197	NGRAM	radiotherapy . <EOS>
G48806	POS	LOGRANK	0.0939186	1.09847	0.429988	90	NGRAM	the event
G11616	POS	LOGRANK	0.10615	1.11199	0.430051	61	NGRAM	any symptoms or
G15318	POS	LOGRANK	0.155149	1.16783	0.430054	35	NGRAM	capsular
G13743	POS	LOGRANK	0.176665	1.19323	0.430127	23	NGRAM	been reported as
G48263	POS	LOGRANK	0.130245	1.13911	0.430218	45	NGRAM	that this is an
G44248	POS	LOGRANK	0.191391	1.21093	0.430332	23	NGRAM	see if we
G50718	POS	LOGRANK	0.101768	1.10713	0.430403	86	NGRAM	this confirmed
G30295	POS	LOGRANK	0.155001	1.16766	0.430476	30	NGRAM	is regular ,
G24590	POS	LOGRANK	0.104301	1.10993	0.430491	75	NGRAM	having some
G51935	POS	LOGRANK	0.126813	1.1352	0.430558	44	NGRAM	to participate in the care of this
G40121	POS	LOGRANK	0.126813	1.1352	0.430558	44	NGRAM	participate in the care of this
G37322	POS	LOGRANK	0.191252	1.21076	0.430623	23	NGRAM	of endocrine
G35293	POS	LOGRANK	0.144297	1.15523	0.430669	35	NGRAM	neuropathy , kidney
G46101	POS	LOGRANK	0.13567	1.1453	0.430682	41	NGRAM	soft . <EOS>
G40641	POS	LOGRANK	0.154926	1.16757	0.430713	31	NGRAM	peritonitis
G32849	POS	LOGRANK	0.164601	1.17892	0.430765	29	NGRAM	main symptoms
G47383	POS	LOGRANK	0.128379	1.13698	0.430826	50	NGRAM	swelling in the
G55132	POS	LOGRANK	0.152017	1.16418	0.430841	33	NGRAM	well although
G56996	POS	LOGRANK	0.185821	1.20421	0.430874	26	NGRAM	would like to give
G40737	POS	LOGRANK	0.0495877	1.05084	0.430907	385	NGRAM	plan .
G22506	POS	LOGRANK	0.146677	1.15798	0.430999	41	NGRAM	function studies
G5138	POS	LOGRANK	0.176302	1.1928	0.431028	23	NGRAM	<BOS> ex
G5139	POS	LOGRANK	0.176302	1.1928	0.431028	23	NGRAM	<BOS> ex smoker
G34509	POS	LOGRANK	0.120709	1.1283	0.431042	50	NGRAM	most likely to
G1981	POS	LOGRANK	0.13551	1.14512	0.431096	50	NGRAM	, whom i met
G41314	POS	LOGRANK	0.191055	1.21053	0.431119	28	NGRAM	presented with abdominal
G36095	POS	LOGRANK	0.154774	1.16739	0.43115	33	NGRAM	node which
G42832	POS	LOGRANK	0.164452	1.17875	0.431154	28	NGRAM	relates to
G36178	POS	LOGRANK	0.0727709	1.07548	0.431172	171	NGRAM	nodules ,
G34195	POS	LOGRANK	0.0660706	1.0683	0.431179	196	NGRAM	minutes
G40105	POS	LOGRANK	0.047495	1.04864	0.431179	395	NGRAM	part
G23349	POS	LOGRANK	0.129971	1.1388	0.431199	50	NGRAM	had a previous
G7202	POS	LOGRANK	0.146565	1.15785	0.431247	39	NGRAM	<RANGE:TO/> 20 %
G56500	POS	LOGRANK	0.185674	1.20403	0.431287	23	NGRAM	with pain in the
G20633	POS	LOGRANK	0.151864	1.164	0.431296	29	NGRAM	examination revealed no
G9023	POS	LOGRANK	0.154692	1.1673	0.431406	32	NGRAM	adhesiolysis
G14608	POS	LOGRANK	0.0721463	1.07481	0.431438	166	NGRAM	breathless
G26754	POS	LOGRANK	0.104933	1.11064	0.431486	75	NGRAM	hold
G15032	POS	LOGRANK	0.128166	1.13674	0.431535	47	NGRAM	caesarean section
G46384	POS	LOGRANK	0.0713036	1.07391	0.43158	150	NGRAM	sounds normal .
G31710	POS	LOGRANK	0.131612	1.14067	0.431581	47	NGRAM	lesions of
G8965	POS	LOGRANK	0.144053	1.15495	0.431584	34	NGRAM	adenocarcinoma of the caecum
G21222	POS	LOGRANK	0.124941	1.13308	0.431588	56	NGRAM	femur .
G16842	POS	LOGRANK	0.123391	1.13133	0.431704	53	NGRAM	colon cancer ,
G47708	POS	LOGRANK	0.120541	1.12811	0.431732	44	NGRAM	<LOCALITY> clinic
G40229	POS	LOGRANK	0.148946	1.16061	0.431835	42	NGRAM	pathology from
G52094	POS	LOGRANK	0.143965	1.15484	0.431836	40	NGRAM	to side
G28541	POS	LOGRANK	0.180515	1.19783	0.431863	24	NGRAM	in the left lung .
G56756	POS	LOGRANK	0.102252	1.10766	0.43192	72	NGRAM	within normal limits
G28429	POS	LOGRANK	0.154504	1.16708	0.431942	31	NGRAM	in the caecum
G35244	POS	LOGRANK	0.180483	1.1978	0.43197	26	NGRAM	nephrostomy
G54087	POS	LOGRANK	0.137271	1.14714	0.432063	42	NGRAM	warfarin . <EOS>
G29204	POS	LOGRANK	0.146333	1.15758	0.432099	37	NGRAM	informed about the
G31669	POS	LOGRANK	0.0867063	1.09058	0.432124	107	NGRAM	lesion in the left
G27579	POS	LOGRANK	0.0588437	1.06061	0.432236	248	NGRAM	if it
G34505	POS	LOGRANK	0.154406	1.16696	0.432253	31	NGRAM	most likely a
G48706	POS	LOGRANK	0.105712	1.1115	0.432281	65	NGRAM	the ct scans
G55591	POS	LOGRANK	0.0366959	1.03738	0.432336	738	NGRAM	while
G54905	POS	LOGRANK	0.0723027	1.07498	0.432379	164	NGRAM	weeks ago .
G14762	POS	LOGRANK	0.0904094	1.09462	0.432386	113	NGRAM	but his
G51647	POS	LOGRANK	0.0866593	1.09053	0.432386	104	NGRAM	to facilitate
G6672	POS	LOGRANK	0.118999	1.12637	0.432433	53	NGRAM	<BOS> ventolin inhaler
G18869	POS	LOGRANK	0.157282	1.17033	0.432448	31	NGRAM	differential diagnosis
G21749	POS	LOGRANK	0.180289	1.19756	0.432466	23	NGRAM	for cdx2
G14319	POS	LOGRANK	0.160553	1.17416	0.432497	29	NGRAM	bony lesion
G28257	POS	LOGRANK	0.12778	1.1363	0.432566	41	NGRAM	in my clinic at <LOCALITY> hospital
G38380	POS	LOGRANK	0.141422	1.15191	0.432583	43	NGRAM	on adjuvant
G45793	POS	LOGRANK	0.143713	1.15455	0.432622	44	NGRAM	six months . <EOS>
G46597	POS	LOGRANK	0.0542419	1.05574	0.432807	283	NGRAM	stage iv .
G35807	POS	LOGRANK	0.0407913	1.04163	0.432999	551	NGRAM	no murmurs .
G17608	POS	LOGRANK	0.0376623	1.03838	0.433029	695	NGRAM	couple of
G45701	POS	LOGRANK	0.0730631	1.0758	0.433074	156	NGRAM	since then .
G54804	POS	LOGRANK	0.104618	1.11029	0.43308	69	NGRAM	we would need
G38416	POS	LOGRANK	0.0891514	1.09325	0.433101	110	NGRAM	on both sides .
G7472	POS	LOGRANK	0.167387	1.18221	0.433215	28	NGRAM	a colonoscopy on
G55170	POS	LOGRANK	0.163732	1.1779	0.43324	27	NGRAM	well documented in
G32498	POS	LOGRANK	0.134901	1.14442	0.433307	42	NGRAM	lower oesophagus
G28437	POS	LOGRANK	0.163661	1.17781	0.433331	33	NGRAM	in the cervical or
G46239	POS	LOGRANK	0.136846	1.14665	0.43338	43	NGRAM	some written information
G8062	POS	LOGRANK	0.134854	1.14437	0.433478	40	NGRAM	a previously
G17852	POS	LOGRANK	0.131074	1.14005	0.433533	48	NGRAM	ctx
G47896	POS	LOGRANK	0.151109	1.16312	0.433566	35	NGRAM	than a year
G24195	POS	LOGRANK	0.136811	1.14661	0.433606	38	NGRAM	have also asked
G14711	POS	LOGRANK	0.145707	1.15686	0.433635	37	NGRAM	busy
G27311	POS	LOGRANK	0.171121	1.18663	0.433672	24	NGRAM	i have told <NAME>
G14633	POS	LOGRANK	0.171066	1.18657	0.433792	24	NGRAM	broad spectrum
G47076	POS	LOGRANK	0.0453288	1.04637	0.433821	395	NGRAM	suggestive of
G9687	POS	LOGRANK	0.171058	1.18656	0.433823	25	NGRAM	also going to
G9686	POS	LOGRANK	0.171058	1.18656	0.433823	25	NGRAM	also going
G26936	POS	LOGRANK	0.124339	1.1324	0.43389	47	NGRAM	huge
G7356	POS	LOGRANK	0.11859	1.12591	0.433938	52	NGRAM	a 75 %
G15217	POS	LOGRANK	0.167061	1.18183	0.433994	30	NGRAM	cancer in her 50s
G53101	POS	LOGRANK	0.107223	1.11318	0.434001	65	NGRAM	two weekly
G28168	POS	LOGRANK	0.170978	1.18646	0.434035	26	NGRAM	in her situation
G53925	POS	LOGRANK	0.114792	1.12164	0.43405	68	NGRAM	visiting
G20448	POS	LOGRANK	0.0911004	1.09538	0.434199	95	NGRAM	every day
G52767	POS	LOGRANK	0.136628	1.1464	0.434233	45	NGRAM	treatment is palliative
G22436	POS	LOGRANK	0.121283	1.12894	0.43426	48	NGRAM	from the chemotherapy
G25081	POS	LOGRANK	0.113507	1.1202	0.434318	65	NGRAM	he was noted to have
G44176	POS	LOGRANK	0.105233	1.11097	0.434383	75	NGRAM	secondaries
G1525	POS	LOGRANK	0.12575	1.134	0.434387	43	NGRAM	, predominantly
G29825	POS	LOGRANK	0.125758	1.13401	0.434423	48	NGRAM	is aware that the
G4215	POS	LOGRANK	0.170833	1.18629	0.434448	24	NGRAM	9.8
G37133	POS	LOGRANK	0.166853	1.18158	0.434569	29	NGRAM	of bleeding .
G47825	POS	LOGRANK	0.115885	1.12287	0.434575	59	NGRAM	tends to
G24465	POS	LOGRANK	0.174938	1.19117	0.434648	24	NGRAM	have put
G33385	POS	LOGRANK	0.115839	1.12281	0.434748	57	NGRAM	me .
G27022	POS	LOGRANK	0.15657	1.16949	0.434752	32	NGRAM	i also explained
G47709	POS	LOGRANK	0.0581405	1.05986	0.434799	217	NGRAM	<LOCALITY> hospital
G21203	POS	LOGRANK	0.170673	1.1861	0.434825	23	NGRAM	felt . <EOS>
G3260	POS	LOGRANK	0.189531	1.20868	0.434846	23	NGRAM	24 years
G47057	POS	LOGRANK	0.117052	1.12418	0.434909	54	NGRAM	suggest a
G17001	POS	LOGRANK	0.0824215	1.08591	0.434954	104	NGRAM	complaint <EOS>
G38125	POS	LOGRANK	0.140633	1.151	0.435012	48	NGRAM	of treatment include
G9526	POS	LOGRANK	0.163049	1.17709	0.435037	28	NGRAM	all over
G39602	POS	LOGRANK	0.117004	1.12412	0.435075	58	NGRAM	over two days .
G25978	POS	LOGRANK	0.123986	1.132	0.435149	53	NGRAM	her son ,
G50270	POS	LOGRANK	0.17922	1.19628	0.435223	23	NGRAM	their satisfaction .
G52248	POS	LOGRANK	0.17922	1.19628	0.435223	23	NGRAM	to their satisfaction .
G5321	POS	LOGRANK	0.145255	1.15633	0.435248	33	NGRAM	<BOS> heart sounds
G46440	POS	LOGRANK	0.159549	1.17298	0.435344	30	NGRAM	specific symptoms
G38698	POS	LOGRANK	0.0941121	1.09868	0.435362	92	NGRAM	on warfarin
G28131	POS	LOGRANK	0.145263	1.15634	0.43543	36	NGRAM	in <LOCALITY> . <EOS>
G16087	POS	LOGRANK	0.118226	1.1255	0.435443	58	NGRAM	chemotherapy that
G27654	POS	LOGRANK	0.156257	1.16913	0.435662	33	NGRAM	ii ,
G40384	POS	LOGRANK	0.17035	1.18572	0.435753	24	NGRAM	patients who are
G44713	POS	LOGRANK	0.0263257	1.02668	0.435758	2108	NGRAM	she has
G14399	POS	LOGRANK	0.0933863	1.09789	0.435769	82	NGRAM	bowel cancer . <EOS>
G40161	POS	LOGRANK	0.179	1.19602	0.435777	24	NGRAM	past few months
G5485	POS	LOGRANK	0.174482	1.19063	0.435852	25	NGRAM	<BOS> i explained to mr <NAME>
G35264	POS	LOGRANK	0.166402	1.18105	0.435911	23	NGRAM	neuro exam shows no focal or
G35265	POS	LOGRANK	0.166402	1.18105	0.435911	23	NGRAM	neuro exam shows no focal or lateralising
G5953	POS	LOGRANK	0.0720362	1.07469	0.435948	151	NGRAM	<BOS> nil significant
G3380	POS	LOGRANK	0.108747	1.11488	0.435952	63	NGRAM	3.3
G42577	POS	LOGRANK	0.145106	1.15616	0.435953	37	NGRAM	referred from
G23372	POS	LOGRANK	0.14039	1.15072	0.435972	39	NGRAM	had been a
G43683	POS	LOGRANK	0.170261	1.18561	0.435992	29	NGRAM	right wrist
G27117	POS	LOGRANK	0.119392	1.12681	0.436127	50	NGRAM	i have also requested
G45204	POS	LOGRANK	0.147583	1.15903	0.436147	33	NGRAM	short of breath on exertion
G7355	POS	LOGRANK	0.0989204	1.10398	0.436155	79	NGRAM	a 75
G32088	POS	LOGRANK	0.132041	1.14115	0.436161	38	NGRAM	liver not enlarged
G28555	POS	LOGRANK	0.0436169	1.04458	0.436174	453	NGRAM	in the liver
G44819	POS	LOGRANK	0.132052	1.14117	0.436217	40	NGRAM	she has very
G49268	POS	LOGRANK	0.0556217	1.0572	0.436241	256	NGRAM	the lung .
G39987	POS	LOGRANK	0.13212	1.14125	0.436246	42	NGRAM	palpably
G53093	POS	LOGRANK	0.0959713	1.10073	0.43626	80	NGRAM	two to three months
G10309	POS	LOGRANK	0.12071	1.1283	0.436269	55	NGRAM	and continues to
G25343	POS	LOGRANK	0.144969	1.156	0.43639	32	NGRAM	heart sounds with no
G11652	POS	LOGRANK	0.0777888	1.08089	0.436408	117	NGRAM	ap
G18984	POS	LOGRANK	0.183582	1.20151	0.436508	23	NGRAM	discuss palliative chemotherapy for
G51611	POS	LOGRANK	0.183582	1.20151	0.436508	23	NGRAM	to discuss palliative chemotherapy for
G16287	POS	LOGRANK	0.0489003	1.05012	0.436658	321	NGRAM	chest xray
G41613	POS	LOGRANK	0.174147	1.19023	0.436749	25	NGRAM	process and
G24998	POS	LOGRANK	0.137956	1.14792	0.436764	40	NGRAM	he states
G36052	POS	LOGRANK	0.142421	1.15306	0.436782	35	NGRAM	nodal disease in
G28606	POS	LOGRANK	0.102863	1.10834	0.436841	73	NGRAM	in the near future .
G15274	POS	LOGRANK	0.17407	1.19014	0.436866	34	NGRAM	cancer which has spread to the
G2591	POS	LOGRANK	0.16993	1.18522	0.436873	26	NGRAM	13 kg
G2646	POS	LOGRANK	0.103754	1.10933	0.436887	68	NGRAM	140/80
G41189	POS	LOGRANK	0.155831	1.16863	0.436941	29	NGRAM	pre-operative ct scan
G31152	POS	LOGRANK	0.162367	1.17629	0.437087	31	NGRAM	lactulose 20
G16424	POS	LOGRANK	0.101113	1.1064	0.437137	71	NGRAM	ck20 negative
G12599	POS	LOGRANK	0.169786	1.18505	0.437277	26	NGRAM	associated with some
G0823	POS	LOGRANK	0.129988	1.13881	0.437306	49	NGRAM	, fatigue , nausea
G44417	POS	LOGRANK	0.129983	1.13881	0.437383	41	NGRAM	segment of the right lower lobe
G19876	POS	LOGRANK	0.0502892	1.05158	0.437416	338	NGRAM	eating
G36220	POS	LOGRANK	0.120442	1.12799	0.437454	57	NGRAM	non-contributory
G6767	POS	LOGRANK	0.173865	1.18989	0.437464	27	NGRAM	<DOCTOR> and we
G27378	POS	LOGRANK	0.162092	1.17597	0.43758	29	NGRAM	i think her
G50554	POS	LOGRANK	0.162163	1.17605	0.437649	29	NGRAM	these have been
G4806	POS	LOGRANK	0.223695	1.25069	0.437747	29	NGRAM	<BOS> bicalutamide
G8840	POS	LOGRANK	0.162111	1.17599	0.437777	26	NGRAM	accupril 5 mg
G41026	POS	LOGRANK	0.135519	1.14513	0.437845	47	NGRAM	positive with
G13711	POS	LOGRANK	0.169528	1.18475	0.437971	23	NGRAM	been much
G11470	POS	LOGRANK	0.116245	1.12327	0.43803	56	NGRAM	anterior resection and
G55708	POS	LOGRANK	0.149647	1.16142	0.438052	31	NGRAM	whom i saw in clinic today with his wife
G56823	POS	LOGRANK	0.0916599	1.09599	0.438093	87	NGRAM	without significant
G5538	POS	LOGRANK	0.0881844	1.09219	0.438123	100	NGRAM	<BOS> i have said
G9216	POS	LOGRANK	0.155422	1.16815	0.438125	33	NGRAM	after about
G1050	POS	LOGRANK	0.103461	1.109	0.438181	75	NGRAM	, increasing
G0208	POS	LOGRANK	0.106192	1.11204	0.438418	72	NGRAM	) :
G33028	POS	LOGRANK	0.0781538	1.08129	0.438594	115	NGRAM	many thanks for
G35383	POS	LOGRANK	0.127888	1.13643	0.438643	45	NGRAM	next day
G0589	POS	LOGRANK	0.146746	1.15806	0.438658	34	NGRAM	, cervical or
G43919	POS	LOGRANK	0.0777714	1.08088	0.438724	130	NGRAM	satisfactory
G11345	POS	LOGRANK	0.137324	1.1472	0.438831	47	NGRAM	and was treated
G34137	POS	LOGRANK	0.182645	1.20039	0.438833	23	NGRAM	mild left
G55875	POS	LOGRANK	0.173301	1.18922	0.438918	28	NGRAM	will have his
G43798	POS	LOGRANK	0.17325	1.18916	0.439047	24	NGRAM	<LOCALITY> on
G11759	POS	LOGRANK	0.177735	1.19451	0.439048	25	NGRAM	appetite and is
G42603	POS	LOGRANK	0.165217	1.17965	0.439206	23	NGRAM	referred to the oncology
G46842	POS	LOGRANK	0.165201	1.17963	0.439257	28	NGRAM	stent placed
G39203	POS	LOGRANK	0.146559	1.15784	0.439343	30	NGRAM	or signs of infection that she
G55955	POS	LOGRANK	0.139304	1.14947	0.439363	48	NGRAM	will see her back in
G56850	POS	LOGRANK	0.154957	1.16761	0.439552	30	NGRAM	won’t
G50294	POS	LOGRANK	0.13712	1.14697	0.439608	38	NGRAM	then developed
G45152	POS	LOGRANK	0.113403	1.12008	0.439624	58	NGRAM	she wishes
G23289	POS	LOGRANK	0.125928	1.1342	0.439654	47	NGRAM	habit ,
G21715	POS	LOGRANK	0.127546	1.13604	0.43974	54	NGRAM	for as
G34393	POS	LOGRANK	0.146429	1.15769	0.43977	39	NGRAM	months back .
G28311	POS	LOGRANK	0.11335	1.12002	0.439831	59	NGRAM	in patients with
G44726	POS	LOGRANK	0.102202	1.10761	0.439858	75	NGRAM	she has also had
G47680	POS	LOGRANK	0.127466	1.13595	0.439945	47	NGRAM	tamoxifen 20 mg daily
G26731	POS	LOGRANK	0.0747667	1.07763	0.439949	133	NGRAM	history of note .
G48260	POS	LOGRANK	0.151825	1.16396	0.440011	34	NGRAM	that this has
G17947	POS	LOGRANK	0.109895	1.11616	0.440077	62	NGRAM	currently living
G28707	POS	LOGRANK	0.103031	1.10853	0.44008	72	NGRAM	in the <LOCALITY> clinic
G47660	POS	LOGRANK	0.177282	1.19397	0.440181	23	NGRAM	taking paracetamol
G28099	POS	LOGRANK	0.139109	1.14925	0.440201	39	NGRAM	in excess of
G14791	POS	LOGRANK	0.108761	1.1149	0.440278	63	NGRAM	but more
G29703	POS	LOGRANK	0.168668	1.18373	0.440319	24	NGRAM	is a lot
G16351	POS	LOGRANK	0.134822	1.14433	0.440339	42	NGRAM	chris
G35931	POS	LOGRANK	0.129131	1.13784	0.440386	40	NGRAM	no palpable organomegaly .
G12713	POS	LOGRANK	0.136856	1.14666	0.440477	43	NGRAM	at presentation
G27265	POS	LOGRANK	0.192932	1.2128	0.440486	23	NGRAM	i have prescribed him
G40025	POS	LOGRANK	0.122551	1.13038	0.440521	46	NGRAM	pancreatic carcinoma
G20339	POS	LOGRANK	0.192886	1.21274	0.440532	25	NGRAM	er 2+ (
G20188	POS	LOGRANK	0.148823	1.16047	0.440588	33	NGRAM	end of last year
G1762	POS	LOGRANK	0.10285	1.10832	0.440589	83	NGRAM	, t2
G35185	POS	LOGRANK	0.11082	1.11719	0.440743	67	NGRAM	needle biopsy
G19151	POS	LOGRANK	0.0336027	1.03417	0.440799	867	NGRAM	disease and
G44338	POS	LOGRANK	0.108643	1.11476	0.440823	53	NGRAM	seen for consideration further therapy .
G21772	POS	LOGRANK	0.108643	1.11476	0.440823	53	NGRAM	for consideration further therapy . <EOS>
G17238	POS	LOGRANK	0.108643	1.11476	0.440823	53	NGRAM	consideration further therapy . <EOS>
G44339	POS	LOGRANK	0.108643	1.11476	0.440823	53	NGRAM	seen for consideration further therapy . <EOS>
G44337	POS	LOGRANK	0.108643	1.11476	0.440823	53	NGRAM	seen for consideration further therapy
G22806	POS	LOGRANK	0.108629	1.11475	0.440827	72	NGRAM	getting on
G39456	POS	LOGRANK	0.0964219	1.10122	0.440882	74	NGRAM	our department
G4146	POS	LOGRANK	0.115525	1.12246	0.440909	59	NGRAM	80s .
G10750	POS	LOGRANK	0.0461494	1.04723	0.440919	400	NGRAM	and liver
G19495	POS	LOGRANK	0.187007	1.20564	0.440929	29	NGRAM	doubling
G32183	POS	LOGRANK	0.146047	1.15725	0.440932	33	NGRAM	lobe bronchus and
G29948	POS	LOGRANK	0.113066	1.11971	0.440932	70	NGRAM	is given with
G18099	POS	LOGRANK	0.101094	1.10638	0.441001	72	NGRAM	dacarbazine
G37506	POS	LOGRANK	0.0942778	1.09886	0.441049	87	NGRAM	of last year
G51982	POS	LOGRANK	0.0777359	1.08084	0.441082	128	NGRAM	to pursue
G56309	POS	LOGRANK	0.192599	1.2124	0.441141	27	NGRAM	with him the option
G56310	POS	LOGRANK	0.192599	1.2124	0.441141	27	NGRAM	with him the option of
G34678	POS	LOGRANK	0.168339	1.18334	0.44118	29	NGRAM	mri showed
G10092	POS	LOGRANK	0.0450391	1.04607	0.441295	388	NGRAM	and abdomen
G48069	POS	LOGRANK	0.115409	1.12233	0.441339	61	NGRAM	that have
G20910	POS	LOGRANK	0.136545	1.14631	0.441477	37	NGRAM	extremities have no oedema
G24428	POS	LOGRANK	0.136545	1.14631	0.441477	37	NGRAM	have no oedema
G9410	POS	LOGRANK	0.143362	1.15415	0.441524	34	NGRAM	air entry and
G20291	POS	LOGRANK	0.143362	1.15415	0.441524	34	NGRAM	entry and
G50389	POS	LOGRANK	0.181572	1.1991	0.441536	26	NGRAM	there are a few
G11903	POS	LOGRANK	0.181572	1.1991	0.441536	26	NGRAM	are a few
G2242	POS	LOGRANK	0.128787	1.13745	0.441613	44	NGRAM	. <NAME> tells
G2243	POS	LOGRANK	0.128787	1.13745	0.441613	44	NGRAM	. <NAME> tells me
G26213	POS	LOGRANK	0.132452	1.14162	0.441651	41	NGRAM	him to have a
G26448	POS	LOGRANK	0.181474	1.19898	0.441753	26	NGRAM	his leg
G12535	POS	LOGRANK	0.160671	1.1743	0.441803	36	NGRAM	assess the response
G17572	POS	LOGRANK	0.136439	1.14618	0.441811	52	NGRAM	could consider
G15961	POS	LOGRANK	0.160658	1.17428	0.441839	29	NGRAM	chemotherapy and she
G50317	POS	LOGRANK	0.168061	1.18301	0.441881	24	NGRAM	then repeat
G26984	POS	LOGRANK	0.037662	1.03838	0.441967	678	NGRAM	hypertension . <EOS>
G45163	POS	LOGRANK	0.0976763	1.10261	0.442007	83	NGRAM	she would need
G1135	POS	LOGRANK	0.0678761	1.07023	0.442133	195	NGRAM	, likely
G28405	POS	LOGRANK	0.181296	1.19877	0.442149	27	NGRAM	in that regard
G48172	POS	LOGRANK	0.181296	1.19877	0.442149	27	NGRAM	that regard
G48939	POS	LOGRANK	0.128593	1.13723	0.442276	43	NGRAM	the histopathology
G12305	POS	LOGRANK	0.164066	1.17829	0.442402	23	NGRAM	as generally tolerable
G22237	POS	LOGRANK	0.138388	1.14842	0.442531	38	NGRAM	fossae
G7957	POS	LOGRANK	0.163972	1.17818	0.442586	30	NGRAM	a non-smoker and does not
G7956	POS	LOGRANK	0.163972	1.17818	0.442586	30	NGRAM	a non-smoker and does
G33509	POS	LOGRANK	0.105192	1.11092	0.442598	69	NGRAM	mediastinal mass
G3056	POS	LOGRANK	0.102453	1.10788	0.442662	72	NGRAM	20 mg daily .
G51292	POS	LOGRANK	0.167768	1.18266	0.442718	30	NGRAM	to 11
G53624	POS	LOGRANK	0.0339052	1.03449	0.442881	833	NGRAM	use
G9230	POS	LOGRANK	0.128419	1.13703	0.442889	48	NGRAM	after having
G27114	POS	LOGRANK	0.132098	1.14122	0.442906	43	NGRAM	i have also given him
G49671	POS	LOGRANK	0.130092	1.13893	0.443047	41	NGRAM	the porta
G0889	POS	LOGRANK	0.171742	1.18737	0.44307	31	NGRAM	, grade 3 ,
G49449	POS	LOGRANK	0.170705	1.18614	0.443098	25	NGRAM	the nodal
G40424	POS	LOGRANK	0.147965	1.15947	0.443108	38	NGRAM	pelvic and
G39500	POS	LOGRANK	0.176086	1.19254	0.44321	23	NGRAM	outpatient chemotherapy
G27608	POS	LOGRANK	0.1283	1.13689	0.443344	38	NGRAM	if she should have any
G26842	POS	LOGRANK	0.186003	1.20443	0.443415	25	NGRAM	hospital under the
G54286	POS	LOGRANK	0.160128	1.17366	0.443456	25	NGRAM	was given written information
G43853	POS	LOGRANK	0.14273	1.15342	0.44348	36	NGRAM	sacrum .
G22932	POS	LOGRANK	0.121757	1.12948	0.443496	53	NGRAM	given over
G16948	POS	LOGRANK	0.0996822	1.10482	0.443564	83	NGRAM	commencement of
G4979	POS	LOGRANK	0.0980803	1.10305	0.443599	66	NGRAM	<BOS> current ecog performance status
G11796	POS	LOGRANK	0.131879	1.14097	0.443682	37	NGRAM	appointment within the
G11795	POS	LOGRANK	0.131879	1.14097	0.443682	37	NGRAM	appointment within
G0133	POS	LOGRANK	0.156682	1.16962	0.443731	27	NGRAM	( hep ) ,
G38205	POS	LOGRANK	0.0354709	1.03611	0.443782	717	NGRAM	offered
G42085	POS	LOGRANK	0.180641	1.19799	0.443804	26	NGRAM	radiation oncology department
G53108	POS	LOGRANK	0.137886	1.14785	0.443867	39	NGRAM	two weeks ago .
G45000	POS	LOGRANK	0.133755	1.14311	0.44391	40	NGRAM	she saw her gp
G22881	POS	LOGRANK	0.116057	1.12306	0.443923	56	NGRAM	given her a prescription for
G44039	POS	LOGRANK	0.123126	1.13103	0.444022	50	NGRAM	scan revealed
G9131	POS	LOGRANK	0.137918	1.14788	0.444072	33	NGRAM	adrenals and
G2922	POS	LOGRANK	0.0505714	1.05187	0.444089	269	NGRAM	2 <EOS>
G7251	POS	LOGRANK	0.110011	1.11629	0.444113	64	NGRAM	a 1 cm
G6369	POS	LOGRANK	0.0491898	1.05042	0.444113	366	NGRAM	<BOS> simvastatin
G32086	POS	LOGRANK	0.124694	1.1328	0.444151	48	NGRAM	liver mets
G38765	POS	LOGRANK	0.135749	1.14539	0.444159	45	NGRAM	oncology and
G23809	POS	LOGRANK	0.120048	1.12755	0.444198	62	NGRAM	has been started on
G27226	POS	LOGRANK	0.167099	1.18187	0.444222	24	NGRAM	i have given them written information
G50965	POS	LOGRANK	0.16339	1.1775	0.444225	28	NGRAM	though he is
G32307	POS	LOGRANK	0.133634	1.14297	0.444393	41	NGRAM	looking after
G51317	POS	LOGRANK	0.120007	1.1275	0.444538	53	NGRAM	to 7
G0961	POS	LOGRANK	0.0447971	1.04582	0.4446	426	NGRAM	, her
G51677	POS	LOGRANK	0.171153	1.18667	0.444607	25	NGRAM	to get his
G11839	POS	LOGRANK	0.12794	1.13649	0.444623	43	NGRAM	approximately 12
G54303	POS	LOGRANK	0.159686	1.17314	0.444633	31	NGRAM	was informed
G8196	POS	LOGRANK	0.0575633	1.05925	0.44465	237	NGRAM	a single
G51648	POS	LOGRANK	0.117189	1.12433	0.444655	50	NGRAM	to facilitate the
G48926	POS	LOGRANK	0.121392	1.12907	0.444682	67	NGRAM	the height
G25525	POS	LOGRANK	0.0614395	1.06337	0.444773	196	NGRAM	hent
G29736	POS	LOGRANK	0.121373	1.12905	0.444784	43	NGRAM	is a woman
G9121	POS	LOGRANK	0.110955	1.11735	0.444856	54	NGRAM	adrenal gland .
G15903	POS	LOGRANK	0.153155	1.16551	0.44486	29	NGRAM	cheerful
G28247	POS	LOGRANK	0.142247	1.15286	0.444993	43	NGRAM	in months
G17742	POS	LOGRANK	0.135483	1.14509	0.44504	47	NGRAM	ct on
G54608	POS	LOGRANK	0.0955491	1.10026	0.445042	91	NGRAM	we are dealing
G54609	POS	LOGRANK	0.0955491	1.10026	0.445042	91	NGRAM	we are dealing with
G21411	POS	LOGRANK	0.0927717	1.09721	0.44513	88	NGRAM	fit and active
G31957	POS	LOGRANK	0.137612	1.14753	0.44514	36	NGRAM	list for
G6765	POS	LOGRANK	0.0596524	1.06147	0.445258	232	NGRAM	<DOCTOR> and
G22736	POS	LOGRANK	0.0372274	1.03793	0.445379	651	NGRAM	gentleman
G51176	POS	LOGRANK	0.108601	1.11472	0.445467	58	NGRAM	time is
G45280	POS	LOGRANK	0.101805	1.10717	0.445528	75	NGRAM	showed a right
G47892	POS	LOGRANK	0.127682	1.13619	0.445561	47	NGRAM	than 10
G4214	POS	LOGRANK	0.13327	1.14256	0.445576	39	NGRAM	9.5
G50987	POS	LOGRANK	0.131219	1.14022	0.445608	48	NGRAM	thoughts
G29150	POS	LOGRANK	0.159364	1.17277	0.445625	30	NGRAM	infiltration ,
G42580	POS	LOGRANK	0.111918	1.11842	0.445628	69	NGRAM	referred him
G55594	POS	LOGRANK	0.125906	1.13418	0.445721	56	NGRAM	while he is
G26438	POS	LOGRANK	0.16285	1.17686	0.445773	30	NGRAM	his illness
G5396	POS	LOGRANK	0.0976257	1.10255	0.445786	85	NGRAM	<BOS> his current performance status is 1 .
G46003	POS	LOGRANK	0.175106	1.19137	0.445845	25	NGRAM	smoking 30 years
G46293	POS	LOGRANK	0.0836149	1.08721	0.445982	117	NGRAM	sore hands and feet
G55395	POS	LOGRANK	0.135191	1.14476	0.446006	41	NGRAM	when he developed
G5449	POS	LOGRANK	0.116782	1.12387	0.446031	64	NGRAM	<BOS> hyperlipidaemia .
G3978	POS	LOGRANK	0.0356567	1.0363	0.44615	683	NGRAM	70
G25644	POS	LOGRANK	0.144388	1.15533	0.446193	35	NGRAM	her back and
G17954	POS	LOGRANK	0.103406	1.10894	0.44626	73	NGRAM	currently she is
G18570	POS	LOGRANK	0.141851	1.15241	0.446339	36	NGRAM	detailed in
G46593	POS	LOGRANK	0.0990862	1.10416	0.446397	70	NGRAM	stage iv (
G51567	POS	LOGRANK	0.179591	1.19673	0.446416	25	NGRAM	to continue to
G16365	POS	LOGRANK	0.137217	1.14708	0.446454	35	NGRAM	chronic obstructive pulmonary disease
G16364	POS	LOGRANK	0.137217	1.14708	0.446454	35	NGRAM	chronic obstructive pulmonary
G36861	POS	LOGRANK	0.137217	1.14708	0.446454	35	NGRAM	obstructive pulmonary
G36862	POS	LOGRANK	0.137217	1.14708	0.446454	35	NGRAM	obstructive pulmonary disease
G18253	POS	LOGRANK	0.108354	1.11444	0.446492	65	NGRAM	days to
G5960	POS	LOGRANK	0.0799597	1.08324	0.446497	125	NGRAM	<BOS> no family history
G5959	POS	LOGRANK	0.0799597	1.08324	0.446497	125	NGRAM	<BOS> no family
G36883	POS	LOGRANK	0.0446522	1.04566	0.44668	402	NGRAM	obviously
G24223	POS	LOGRANK	0.120879	1.12849	0.446727	43	NGRAM	have any symptoms or signs of infection that
G45249	POS	LOGRANK	0.120879	1.12849	0.446727	43	NGRAM	should have any symptoms or signs of infection that
G22873	POS	LOGRANK	0.108274	1.11435	0.446744	67	NGRAM	given every two
G43661	POS	LOGRANK	0.155615	1.16838	0.446756	37	NGRAM	right total hip
G28857	POS	LOGRANK	0.139348	1.14952	0.446795	38	NGRAM	include fatigue , nausea
G11179	POS	LOGRANK	0.158931	1.17226	0.446838	33	NGRAM	and that he
G42827	POS	LOGRANK	0.0905227	1.09475	0.446841	85	NGRAM	related to her
G19679	POS	LOGRANK	0.120828	1.12843	0.446964	47	NGRAM	dual heart sounds with
G9204	POS	LOGRANK	0.0887153	1.09277	0.446972	93	NGRAM	affect
G50760	POS	LOGRANK	0.152439	1.16467	0.44704	30	NGRAM	this is a very
G48420	POS	LOGRANK	0.130917	1.13987	0.447049	42	NGRAM	the appointment
G25079	POS	LOGRANK	0.0989053	1.10396	0.447059	82	NGRAM	he was noted
G17769	POS	LOGRANK	0.179379	1.19647	0.447099	23	NGRAM	ct scan done at
G51270	POS	LOGRANK	0.120787	1.12838	0.447136	48	NGRAM	tissue density
G20086	POS	LOGRANK	0.152386	1.16461	0.447198	29	NGRAM	ejection systolic murmur at the base
G47544	POS	LOGRANK	0.152386	1.16461	0.447198	29	NGRAM	systolic murmur at the base
G51426	POS	LOGRANK	0.179338	1.19643	0.447202	23	NGRAM	to be addressed
G18489	POS	LOGRANK	0.104149	1.10977	0.447262	64	NGRAM	deposits in
G12530	POS	LOGRANK	0.123837	1.13183	0.447292	48	NGRAM	assess her
G18774	POS	LOGRANK	0.0774311	1.08051	0.447314	126	NGRAM	diclofenac
G38844	POS	LOGRANK	0.107109	1.11306	0.447328	69	NGRAM	one month .
G40808	POS	LOGRANK	0.0923214	1.09672	0.447331	99	NGRAM	pleased
G15163	POS	LOGRANK	0.155273	1.16798	0.447343	28	NGRAM	cancer , which
G14841	POS	LOGRANK	0.141266	1.15173	0.447345	34	NGRAM	but there are no
G12027	POS	LOGRANK	0.184369	1.20246	0.447418	24	NGRAM	are not available
G24427	POS	LOGRANK	0.165819	1.18036	0.447428	25	NGRAM	have no curative therapy
G42043	POS	LOGRANK	0.136898	1.14671	0.447436	38	NGRAM	quite severe
G26630	POS	LOGRANK	0.166037	1.18062	0.447463	28	NGRAM	his wife has
G29712	POS	LOGRANK	0.170028	1.18534	0.447613	28	NGRAM	is a non-smoker and does not
G29711	POS	LOGRANK	0.170028	1.18534	0.447613	28	NGRAM	is a non-smoker and does
G12404	POS	LOGRANK	0.174413	1.19055	0.447681	23	NGRAM	as that
G55417	POS	LOGRANK	0.165955	1.18052	0.44769	27	NGRAM	when they
G16787	POS	LOGRANK	0.105016	1.11073	0.447694	78	NGRAM	co-morbidities
G23855	POS	LOGRANK	0.110203	1.1165	0.4477	61	NGRAM	has dropped
G1987	POS	LOGRANK	0.184295	1.20237	0.447711	23	NGRAM	, whom i saw in
G1988	POS	LOGRANK	0.184295	1.20237	0.447711	23	NGRAM	, whom i saw in clinic
G39036	POS	LOGRANK	0.174406	1.19054	0.447716	24	NGRAM	options to
G16248	POS	LOGRANK	0.13253	1.14171	0.447872	42	NGRAM	chest there
G47022	POS	LOGRANK	0.165835	1.18038	0.448002	28	NGRAM	success
G30762	POS	LOGRANK	0.102102	1.1075	0.448032	64	NGRAM	j
G34823	POS	LOGRANK	0.155223	1.16792	0.448033	30	NGRAM	mum
G37505	POS	LOGRANK	0.0890738	1.09316	0.448075	95	NGRAM	of last
G4702	POS	LOGRANK	0.155094	1.16777	0.448215	37	NGRAM	<BOS> arimidex 1
G29592	POS	LOGRANK	0.161946	1.1758	0.448303	31	NGRAM	irradiated
G25280	POS	LOGRANK	0.134486	1.14395	0.448337	46	NGRAM	heart sounded
G5637	POS	LOGRANK	0.0986369	1.10367	0.448421	70	NGRAM	<BOS> is
G55623	POS	LOGRANK	0.174095	1.19017	0.448501	23	NGRAM	who attended clinic
G49198	POS	LOGRANK	0.155036	1.1677	0.448534	28	NGRAM	the left upper lobe bronchus
G38172	POS	LOGRANK	0.138812	1.14891	0.448567	36	NGRAM	of which was
G34956	POS	LOGRANK	0.161792	1.17562	0.4487	28	NGRAM	n2 mx
G29268	POS	LOGRANK	0.148946	1.16061	0.448745	32	NGRAM	initial presentation
G39217	POS	LOGRANK	0.0993253	1.10443	0.44895	79	NGRAM	or supraclavicular lymphadenopathy .
G15438	POS	LOGRANK	0.143505	1.15431	0.448985	35	NGRAM	cardiac problems
G3305	POS	LOGRANK	0.146103	1.15732	0.449021	33	NGRAM	29th
G29351	POS	LOGRANK	0.18934	1.20845	0.44904	23	NGRAM	instead .
G39535	POS	LOGRANK	0.154872	1.16751	0.44904	29	NGRAM	over 48 hours
G24396	POS	LOGRANK	0.12847	1.13709	0.449054	45	NGRAM	have had a detailed discussion with
G24395	POS	LOGRANK	0.12847	1.13709	0.449054	45	NGRAM	have had a detailed discussion
G24394	POS	LOGRANK	0.12847	1.13709	0.449054	45	NGRAM	have had a detailed
G44962	POS	LOGRANK	0.0984996	1.10351	0.449061	78	NGRAM	she now
G41538	POS	LOGRANK	0.165409	1.17988	0.44913	26	NGRAM	probably related to
G41537	POS	LOGRANK	0.165409	1.17988	0.44913	26	NGRAM	probably related
G14761	POS	LOGRANK	0.0774867	1.08057	0.449241	131	NGRAM	but her
G29908	POS	LOGRANK	0.154783	1.1674	0.449261	30	NGRAM	is ecog
G38036	POS	LOGRANK	0.0794763	1.08272	0.449273	111	NGRAM	of the right lower
G29064	POS	LOGRANK	0.110956	1.11735	0.449435	64	NGRAM	infected
G2731	POS	LOGRANK	0.165303	1.17975	0.449491	24	NGRAM	159 cm ,
G33988	POS	LOGRANK	0.136279	1.146	0.44956	39	NGRAM	mg bd ,
G31883	POS	LOGRANK	0.0466242	1.04773	0.449589	365	NGRAM	likely to be
G43367	POS	LOGRANK	0.0752083	1.07811	0.449672	117	NGRAM	reveals a
G38219	POS	LOGRANK	0.1652	1.17963	0.449723	29	NGRAM	offered him palliative chemotherapy with
G35221	POS	LOGRANK	0.161437	1.1752	0.449746	24	NGRAM	negative for colonic
G6310	POS	LOGRANK	0.0833591	1.08693	0.449806	125	NGRAM	<BOS> september
G11593	POS	LOGRANK	0.0781513	1.08129	0.449879	133	NGRAM	any pain
G2271	POS	LOGRANK	0.0628034	1.06482	0.449957	179	NGRAM	/ surgical history <EOS>
G40182	POS	LOGRANK	0.0628034	1.06482	0.449957	179	NGRAM	past medical / surgical history <EOS>
G6145	POS	LOGRANK	0.0628034	1.06482	0.449957	179	NGRAM	<BOS> past medical / surgical history <EOS>
G33536	POS	LOGRANK	0.0628034	1.06482	0.449957	179	NGRAM	medical / surgical history <EOS>
G2291	POS	LOGRANK	0.0762306	1.07921	0.449981	135	NGRAM	0.5
G10434	POS	LOGRANK	0.17351	1.18947	0.449989	25	NGRAM	and formation of
G10433	POS	LOGRANK	0.17351	1.18947	0.449989	25	NGRAM	and formation
G17706	POS	LOGRANK	0.165113	1.17953	0.450002	24	NGRAM	ct brain ,
G44616	POS	LOGRANK	0.18335	1.20123	0.450053	24	NGRAM	she attended clinic today
G3016	POS	LOGRANK	0.114477	1.12129	0.450081	53	NGRAM	2.9
G27888	POS	LOGRANK	0.138324	1.14835	0.4501	37	NGRAM	in 2000 .
G43645	POS	LOGRANK	0.0758484	1.0788	0.45011	130	NGRAM	right side of the
G34022	POS	LOGRANK	0.16507	1.17948	0.450128	27	NGRAM	mg nocte prn
G17654	POS	LOGRANK	0.143073	1.15381	0.450305	40	NGRAM	crackles .
G33039	POS	LOGRANK	0.161192	1.17491	0.450453	27	NGRAM	many years . <EOS>
G56448	POS	LOGRANK	0.0780561	1.08118	0.450458	114	NGRAM	with no added
G42499	POS	LOGRANK	0.154372	1.16692	0.450484	30	NGRAM	redness
G4105	POS	LOGRANK	0.0989805	1.10404	0.450502	76	NGRAM	8 x
G40235	POS	LOGRANK	0.101569	1.10691	0.450519	67	NGRAM	patient ,
G15758	POS	LOGRANK	0.14042	1.15076	0.450545	36	NGRAM	central chest
G18773	POS	LOGRANK	0.121355	1.12903	0.450693	47	NGRAM	diazepam
G2977	POS	LOGRANK	0.173258	1.18917	0.450705	23	NGRAM	2 weeks ago
G5003	POS	LOGRANK	0.131752	1.14083	0.450717	46	NGRAM	<BOS> currently he
G28035	POS	LOGRANK	0.142943	1.15366	0.450731	39	NGRAM	in clinic again
G22242	POS	LOGRANK	0.104296	1.10993	0.45077	64	NGRAM	found in
G48302	POS	LOGRANK	0.109461	1.11568	0.45079	59	NGRAM	that we have
G5564	POS	LOGRANK	0.201531	1.22327	0.450835	25	NGRAM	<BOS> i was
G8884	POS	LOGRANK	0.194728	1.21498	0.450853	23	NGRAM	active lifestyle
G49958	POS	LOGRANK	0.173181	1.18908	0.450864	24	NGRAM	the <LOCALITY> clinic .
G15376	POS	LOGRANK	0.105271	1.11101	0.450865	61	NGRAM	carcinoma is
G46292	POS	LOGRANK	0.0822347	1.08571	0.450947	118	NGRAM	sore hands and
G46291	POS	LOGRANK	0.0822347	1.08571	0.450947	118	NGRAM	sore hands
G34141	POS	LOGRANK	0.173139	1.18903	0.450976	23	NGRAM	mild right
G43542	POS	LOGRANK	0.142861	1.15357	0.450999	33	NGRAM	right hilar and
G35963	POS	LOGRANK	0.135712	1.14535	0.451079	38	NGRAM	no radiation
G55687	POS	LOGRANK	0.18844	1.20736	0.451113	25	NGRAM	whole spine
G39113	POS	LOGRANK	0.129753	1.13855	0.451115	38	NGRAM	or goitre
G39114	POS	LOGRANK	0.129753	1.13855	0.451115	38	NGRAM	or goitre .
G22461	POS	LOGRANK	0.142768	1.15346	0.451314	35	NGRAM	from which
G39565	POS	LOGRANK	0.0896299	1.09377	0.451315	92	NGRAM	over the last few months
G41998	POS	LOGRANK	0.154086	1.16659	0.45135	29	NGRAM	questions and
G31756	POS	LOGRANK	0.148084	1.15961	0.451351	32	NGRAM	letter from
G27670	POS	LOGRANK	0.0759823	1.07894	0.451354	133	NGRAM	ileostomy
G55980	POS	LOGRANK	0.0928318	1.09728	0.451408	85	NGRAM	will therefore
G49823	POS	LOGRANK	0.10225	1.10766	0.451543	74	NGRAM	the result
G19775	POS	LOGRANK	0.0979708	1.10293	0.451562	82	NGRAM	during her
G44437	POS	LOGRANK	0.164534	1.17884	0.451632	29	NGRAM	send a referral to
G33958	POS	LOGRANK	0.160745	1.17439	0.451676	31	NGRAM	metres .
G47423	POS	LOGRANK	0.168523	1.18356	0.451702	27	NGRAM	symptomatic with
G40538	POS	LOGRANK	0.153952	1.16643	0.451719	28	NGRAM	performance status at
G8775	POS	LOGRANK	0.0901713	1.09436	0.451744	92	NGRAM	abscess
G8098	POS	LOGRANK	0.115332	1.12225	0.451833	59	NGRAM	a rectal
G2029	POS	LOGRANK	0.0883336	1.09235	0.451866	94	NGRAM	- 4
G33257	POS	LOGRANK	0.182594	1.20033	0.451894	24	NGRAM	mastectomy scar .
G43511	POS	LOGRANK	0.0666992	1.06897	0.451923	171	NGRAM	right chest
G8238	POS	LOGRANK	0.145131	1.15619	0.45194	33	NGRAM	a smoker .
G26458	POS	LOGRANK	0.105001	1.11071	0.451964	78	NGRAM	his lower
G30457	POS	LOGRANK	0.122569	1.1304	0.451971	51	NGRAM	is unlikely to be
G50619	POS	LOGRANK	0.147853	1.15934	0.452003	33	NGRAM	think a
G40108	POS	LOGRANK	0.137757	1.1477	0.452014	37	NGRAM	part of his
G31294	POS	LOGRANK	0.188094	1.20695	0.452033	23	NGRAM	last one month .
G31157	POS	LOGRANK	0.18251	1.20023	0.452116	25	NGRAM	lad
G4839	POS	LOGRANK	0.105967	1.11178	0.452167	67	NGRAM	<BOS> calcium
G0871	POS	LOGRANK	0.1377	1.14763	0.452186	36	NGRAM	, glucose
G6763	POS	LOGRANK	0.15377	1.16622	0.452264	31	NGRAM	<DOCTOR> <EOS>
G41821	POS	LOGRANK	0.0747791	1.07765	0.452283	130	NGRAM	pt4
G19368	POS	LOGRANK	0.0926513	1.09708	0.45234	81	NGRAM	does get
G5737	POS	LOGRANK	0.0844231	1.08809	0.452345	90	NGRAM	<BOS> losec 20 mg
G34461	POS	LOGRANK	0.164229	1.17848	0.452453	25	NGRAM	more recently has
G7229	POS	LOGRANK	0.127512	1.136	0.452469	42	NGRAM	<RANGE:TO/> 8 weeks
G41871	POS	LOGRANK	0.156971	1.16996	0.452492	24	NGRAM	pulsations
G11010	POS	LOGRANK	0.109074	1.11524	0.452627	56	NGRAM	and rate
G22246	POS	LOGRANK	0.109022	1.11519	0.452726	61	NGRAM	found that
G49346	POS	LOGRANK	0.12081	1.12841	0.452751	48	NGRAM	the meeting
G41664	POS	LOGRANK	0.193915	1.21399	0.452777	24	NGRAM	progression of her
G39311	POS	LOGRANK	0.12236	1.13016	0.45278	45	NGRAM	origin of the
G10031	POS	LOGRANK	0.193851	1.21392	0.452873	24	NGRAM	anastrozole .
G31635	POS	LOGRANK	0.102825	1.1083	0.452919	69	NGRAM	leg and
G21509	POS	LOGRANK	0.156818	1.16978	0.452956	26	NGRAM	fna right
G46517	POS	LOGRANK	0.160299	1.17386	0.452986	29	NGRAM	spots
G43480	POS	LOGRANK	0.106793	1.1127	0.453057	70	NGRAM	right anterior
G46278	POS	LOGRANK	0.0468618	1.04798	0.453097	344	NGRAM	soon as
G31923	POS	LOGRANK	0.163983	1.17819	0.453118	27	NGRAM	limits . <EOS>
G35060	POS	LOGRANK	0.137416	1.14731	0.453119	38	NGRAM	nausea and vomiting and
G19852	POS	LOGRANK	0.0992599	1.10435	0.453164	71	NGRAM	early next week
G51531	POS	LOGRANK	0.0853148	1.08906	0.453168	109	NGRAM	to clinic
G9643	POS	LOGRANK	0.125548	1.13377	0.45321	43	NGRAM	also advised
G7444	POS	LOGRANK	0.129051	1.13775	0.453217	47	NGRAM	a chest infection
G32500	POS	LOGRANK	0.150364	1.16226	0.453257	30	NGRAM	lower pole of
G17548	POS	LOGRANK	0.153416	1.16581	0.453294	31	NGRAM	cough for the last
G49033	POS	LOGRANK	0.167937	1.18286	0.453299	25	NGRAM	the largest of these
G31242	POS	LOGRANK	0.167937	1.18286	0.453299	25	NGRAM	largest of these
G36184	POS	LOGRANK	0.101838	1.1072	0.453339	69	NGRAM	nodules are
G17279	POS	LOGRANK	0.144679	1.15567	0.453348	37	NGRAM	consistent with adenocarcinoma
G35294	POS	LOGRANK	0.163838	1.17802	0.453349	24	NGRAM	neuropathy , kidney problems
G17567	POS	LOGRANK	0.107776	1.1138	0.453441	64	NGRAM	could also
G3028	POS	LOGRANK	0.0910939	1.09537	0.453471	86	NGRAM	20 % of
G44058	POS	LOGRANK	0.150276	1.16215	0.453521	32	NGRAM	scan today
G10255	POS	LOGRANK	0.112362	1.11892	0.453601	51	NGRAM	and cardiovascular system is unremarkable . <EOS>
G9384	POS	LOGRANK	0.0808659	1.08423	0.453605	119	NGRAM	ahead with the
G32515	POS	LOGRANK	0.167815	1.18272	0.453636	25	NGRAM	lumbar region
G19873	POS	LOGRANK	0.163789	1.17797	0.453686	23	NGRAM	easter
G8591	POS	LOGRANK	0.160019	1.17353	0.453765	27	NGRAM	abdominal pain for
G11918	POS	LOGRANK	0.0676354	1.06998	0.453773	201	NGRAM	are aware
G23967	POS	LOGRANK	0.122065	1.12983	0.453821	52	NGRAM	has no children
G45183	POS	LOGRANK	0.112259	1.1188	0.453997	54	NGRAM	shop
G35690	POS	LOGRANK	0.13082	1.13976	0.454047	35	NGRAM	no focal or
G52528	POS	LOGRANK	0.128899	1.13758	0.454083	48	NGRAM	too much
G4210	POS	LOGRANK	0.163583	1.17772	0.454153	30	NGRAM	9 of
G10595	POS	LOGRANK	0.167606	1.18247	0.454159	23	NGRAM	and how well
G10220	POS	LOGRANK	0.139409	1.14959	0.454222	33	NGRAM	and bowel cancer
G43254	POS	LOGRANK	0.130746	1.13968	0.454262	47	NGRAM	response to treatment .
G49165	POS	LOGRANK	0.110972	1.11736	0.454316	53	NGRAM	the left main
G38338	POS	LOGRANK	0.139342	1.14952	0.454406	35	NGRAM	on 14
G36734	POS	LOGRANK	0.114684	1.12152	0.454449	59	NGRAM	now he
G48488	POS	LOGRANK	0.130704	1.13963	0.454479	41	NGRAM	the bowel .
G50621	POS	LOGRANK	0.0820641	1.08553	0.454492	114	NGRAM	think he
G54751	POS	LOGRANK	0.0997976	1.10495	0.454564	76	NGRAM	we will have
G18146	POS	LOGRANK	0.0540396	1.05553	0.45459	261	NGRAM	daughter .
G53630	POS	LOGRANK	0.171724	1.18735	0.454657	30	NGRAM	use alcohol . <EOS>
G0509	POS	LOGRANK	0.125133	1.1333	0.454678	42	NGRAM	, but a
G4547	POS	LOGRANK	0.0866517	1.09052	0.454692	99	NGRAM	<BOS> <NAME> presented
G44572	POS	LOGRANK	0.15292	1.16523	0.454792	29	NGRAM	severe pain in
G54051	POS	LOGRANK	0.156147	1.169	0.454803	32	NGRAM	walking stick
G15054	POS	LOGRANK	0.0811006	1.08448	0.454816	120	NGRAM	call
G30503	POS	LOGRANK	0.156141	1.16899	0.45486	30	NGRAM	is within
G2142	POS	LOGRANK	0.101486	1.10681	0.454912	69	NGRAM	- showed
G3731	POS	LOGRANK	0.159608	1.17305	0.454922	31	NGRAM	50 mg tds
G24548	POS	LOGRANK	0.149795	1.1616	0.454972	30	NGRAM	have told <NAME>
G32126	POS	LOGRANK	0.163257	1.17734	0.455129	25	NGRAM	lives in <COUNTRY>
G9655	POS	LOGRANK	0.149723	1.16151	0.455197	27	NGRAM	also been given written
G9656	POS	LOGRANK	0.149723	1.16151	0.455197	27	NGRAM	also been given written information
G0877	POS	LOGRANK	0.124569	1.13266	0.455209	37	NGRAM	, goitre , lymphadenopathy or breast
G23054	POS	LOGRANK	0.124569	1.13266	0.455209	37	NGRAM	goitre , lymphadenopathy or breast
G1080	POS	LOGRANK	0.124569	1.13266	0.455209	37	NGRAM	, jaundice , goitre , lymphadenopathy or breast
G30807	POS	LOGRANK	0.124569	1.13266	0.455209	37	NGRAM	jaundice , goitre , lymphadenopathy or breast
G27295	POS	LOGRANK	0.124987	1.13313	0.455232	44	NGRAM	i have stressed
G46255	POS	LOGRANK	0.0698654	1.07236	0.455327	166	NGRAM	son and
G34160	POS	LOGRANK	0.134463	1.14392	0.455394	42	NGRAM	minimal . <EOS>
G18915	POS	LOGRANK	0.100486	1.10571	0.455408	70	NGRAM	dilatation of
G9017	POS	LOGRANK	0.0666636	1.06894	0.455423	179	NGRAM	adequate
G33628	POS	LOGRANK	0.132377	1.14154	0.455491	41	NGRAM	medications are
G8752	POS	LOGRANK	0.118565	1.12588	0.455538	55	NGRAM	about three weeks
G24227	POS	LOGRANK	0.071612	1.07424	0.455544	144	NGRAM	have arranged for
G54703	POS	LOGRANK	0.0689825	1.07142	0.455615	151	NGRAM	we need
G18003	POS	LOGRANK	0.143987	1.15487	0.455625	31	NGRAM	cyanosis , clubbing , jaundice or goitre .
G18002	POS	LOGRANK	0.143987	1.15487	0.455625	31	NGRAM	cyanosis , clubbing , jaundice or goitre
G0642	POS	LOGRANK	0.143987	1.15487	0.455625	31	NGRAM	, clubbing , jaundice or goitre .
G0641	POS	LOGRANK	0.143987	1.15487	0.455625	31	NGRAM	, clubbing , jaundice or goitre
G16678	POS	LOGRANK	0.143987	1.15487	0.455625	31	NGRAM	clubbing , jaundice or goitre
G16679	POS	LOGRANK	0.143987	1.15487	0.455625	31	NGRAM	clubbing , jaundice or goitre .
G39977	POS	LOGRANK	0.121574	1.12927	0.455653	42	NGRAM	palpable organomegaly .
G16130	POS	LOGRANK	0.124852	1.13298	0.455654	48	NGRAM	chemotherapy with single agent
G13423	POS	LOGRANK	0.120008	1.12751	0.45573	53	NGRAM	be given with the intention of
G56237	POS	LOGRANK	0.0853643	1.08911	0.455735	107	NGRAM	with evidence of
G26613	POS	LOGRANK	0.0837669	1.08738	0.455821	107	NGRAM	his weight has
G21087	POS	LOGRANK	0.159236	1.17261	0.45588	25	NGRAM	fatigue , nausea , vomiting , neuropathy
G1281	POS	LOGRANK	0.159236	1.17261	0.45588	25	NGRAM	, nausea , vomiting , neuropathy
G19148	POS	LOGRANK	0.141321	1.15179	0.455884	40	NGRAM	disease . <NAME>
G17022	POS	LOGRANK	0.130244	1.13911	0.455931	39	NGRAM	completely .
G14835	POS	LOGRANK	0.104073	1.10968	0.456008	65	NGRAM	but stopped
G0145	POS	LOGRANK	0.143863	1.15473	0.456013	33	NGRAM	( lung ,
G50481	POS	LOGRANK	0.0925712	1.09699	0.45603	89	NGRAM	there may be
G9267	POS	LOGRANK	0.0281188	1.02852	0.456089	1346	NGRAM	again
G52453	POS	LOGRANK	0.175835	1.19224	0.456143	23	NGRAM	together with her
G8111	POS	LOGRANK	0.0795258	1.08277	0.456196	112	NGRAM	a regular
G33209	POS	LOGRANK	0.0778358	1.08095	0.456236	111	NGRAM	mass within
G14388	POS	LOGRANK	0.13214	1.14127	0.45635	47	NGRAM	bottom
G47227	POS	LOGRANK	0.118315	1.1256	0.456391	55	NGRAM	supraclavicular regions
G4354	POS	LOGRANK	0.134163	1.14358	0.456509	43	NGRAM	: poorly
G4355	POS	LOGRANK	0.134163	1.14358	0.456509	43	NGRAM	: poorly differentiated
G21075	POS	LOGRANK	0.0456058	1.04666	0.456572	407	NGRAM	fatigue , nausea
G42537	POS	LOGRANK	0.0669797	1.06927	0.456572	164	NGRAM	referral .
G53416	POS	LOGRANK	0.0758509	1.0788	0.45661	121	NGRAM	untreated
G27364	POS	LOGRANK	0.102018	1.1074	0.456635	72	NGRAM	i see
G2373	POS	LOGRANK	0.0968477	1.10169	0.456703	71	NGRAM	1.6
G49933	POS	LOGRANK	0.124534	1.13262	0.456812	42	NGRAM	the right upper lobe and
G33464	POS	LOGRANK	0.0535152	1.05497	0.456886	261	NGRAM	medial
G3584	POS	LOGRANK	0.0603364	1.06219	0.456965	212	NGRAM	400
G41298	POS	LOGRANK	0.143526	1.15434	0.456989	33	NGRAM	presented at the
G24842	POS	LOGRANK	0.166529	1.1812	0.457049	32	NGRAM	he is an ex-smoker ,
G53655	POS	LOGRANK	0.143506	1.15431	0.457112	32	NGRAM	useful to
G24661	POS	LOGRANK	0.146177	1.1574	0.457218	33	NGRAM	he did have
G34092	POS	LOGRANK	0.170759	1.1862	0.457227	24	NGRAM	mid abdomen
G4884	POS	LOGRANK	0.101854	1.10722	0.457287	81	NGRAM	<BOS> citalopram
G14389	POS	LOGRANK	0.152056	1.16422	0.457293	28	NGRAM	bouts
G49163	POS	LOGRANK	0.11024	1.11655	0.457321	57	NGRAM	the left lung .
G12451	POS	LOGRANK	0.100934	1.1062	0.457406	66	NGRAM	ascertain
G18815	POS	LOGRANK	0.127955	1.1365	0.457412	45	NGRAM	did not want to
G38000	POS	LOGRANK	0.0679024	1.07026	0.457439	149	NGRAM	of the pancreas
G23911	POS	LOGRANK	0.136095	1.14579	0.457447	40	NGRAM	has improved .
G52354	POS	LOGRANK	0.146096	1.15731	0.457472	38	NGRAM	today <EOS>
G25839	POS	LOGRANK	0.126092	1.13439	0.457499	45	NGRAM	her life .
G15714	POS	LOGRANK	0.0496387	1.05089	0.457637	331	NGRAM	cell carcinoma of the
G10239	POS	LOGRANK	0.099968	1.10514	0.457661	65	NGRAM	and ca19
G10241	POS	LOGRANK	0.099968	1.10514	0.457661	65	NGRAM	and ca19 <RANGE:TO/> 9
G10240	POS	LOGRANK	0.099968	1.10514	0.457661	65	NGRAM	and ca19 <RANGE:TO/>
G45609	POS	LOGRANK	0.151938	1.16409	0.457708	28	NGRAM	significant side effects .
G21308	POS	LOGRANK	0.158612	1.17188	0.457717	28	NGRAM	findings ,
G23988	POS	LOGRANK	0.148856	1.16051	0.457808	26	NGRAM	has no pallor or jaundice .
G52232	POS	LOGRANK	0.158525	1.17178	0.457868	26	NGRAM	to the second cycle
G55498	POS	LOGRANK	0.170521	1.18592	0.457908	23	NGRAM	which i think is
G0282	POS	LOGRANK	0.100802	1.10606	0.457983	72	NGRAM	, <DOCTOR> ,
G14010	POS	LOGRANK	0.148774	1.16041	0.458031	30	NGRAM	bilirubin 5 ,
G8220	POS	LOGRANK	0.140645	1.15102	0.458058	31	NGRAM	a small cell carcinoma .
G11353	POS	LOGRANK	0.0413074	1.04217	0.45807	466	NGRAM	and we will
G32946	POS	LOGRANK	0.180083	1.19732	0.458082	23	NGRAM	malignant left
G52939	POS	LOGRANK	0.14875	1.16038	0.458099	31	NGRAM	tumour involving the
G8802	POS	LOGRANK	0.0581183	1.05984	0.458145	247	NGRAM	access
G12471	POS	LOGRANK	0.0949972	1.09966	0.458197	75	NGRAM	asked for
G2942	POS	LOGRANK	0.162138	1.17602	0.458198	25	NGRAM	2 cm mass
G52145	POS	LOGRANK	0.158428	1.17167	0.458253	24	NGRAM	to take the
G11946	POS	LOGRANK	0.0920989	1.09647	0.458309	92	NGRAM	are dealing
G11947	POS	LOGRANK	0.0920989	1.09647	0.458309	92	NGRAM	are dealing with
G44214	POS	LOGRANK	0.112378	1.11894	0.458377	66	NGRAM	see her back in
G39236	POS	LOGRANK	0.0605102	1.06238	0.458405	205	NGRAM	or two
G53203	POS	LOGRANK	0.0645647	1.06669	0.45845	172	NGRAM	ultrasound scan
G53508	POS	LOGRANK	0.0711416	1.07373	0.458561	141	NGRAM	upper and
G31004	POS	LOGRANK	0.0980787	1.10305	0.458562	70	NGRAM	kg in weight over
G3814	POS	LOGRANK	0.11233	1.11888	0.458609	65	NGRAM	6 .
G7358	POS	LOGRANK	0.120712	1.1283	0.458791	45	NGRAM	a 75 % chance of
G7357	POS	LOGRANK	0.120712	1.1283	0.458791	45	NGRAM	a 75 % chance
G28278	POS	LOGRANK	0.0980035	1.10297	0.458886	69	NGRAM	in no acute distress .
G41487	POS	LOGRANK	0.161849	1.17568	0.458924	25	NGRAM	prior to the second cycle
G26523	POS	LOGRANK	0.117678	1.12488	0.458933	54	NGRAM	his past medical history is
G21010	POS	LOGRANK	0.165856	1.1804	0.458939	26	NGRAM	family is
G49389	POS	LOGRANK	0.154722	1.16733	0.459012	25	NGRAM	the mucosa
G26632	POS	LOGRANK	0.165809	1.18035	0.459031	27	NGRAM	his wife is
G46857	POS	LOGRANK	0.127472	1.13595	0.459088	45	NGRAM	sternum .
G23162	POS	LOGRANK	0.129366	1.13811	0.459114	49	NGRAM	grade 3 ,
G1331	POS	LOGRANK	0.142854	1.15356	0.459157	39	NGRAM	, no evidence
G19101	POS	LOGRANK	0.0593394	1.06114	0.45916	199	NGRAM	discussion and management <EOS>
G5092	POS	LOGRANK	0.0593394	1.06114	0.45916	199	NGRAM	<BOS> discussion and management <EOS>
G52935	POS	LOGRANK	0.0575234	1.05921	0.459194	220	NGRAM	tumour in the
G51202	POS	LOGRANK	0.170025	1.18533	0.459198	25	NGRAM	time to think about
G56214	POS	LOGRANK	0.133383	1.14269	0.459266	38	NGRAM	with cough
G52065	POS	LOGRANK	0.158037	1.17121	0.459302	30	NGRAM	to see if he
G50038	POS	LOGRANK	0.131183	1.14018	0.459341	38	NGRAM	the specific
G54169	POS	LOGRANK	0.140251	1.15056	0.459354	35	NGRAM	was assessed
G14081	POS	LOGRANK	0.112166	1.1187	0.459356	58	NGRAM	biopsy to
G16849	POS	LOGRANK	0.100483	1.1057	0.459382	65	NGRAM	colon carcinoma
G8353	POS	LOGRANK	0.145462	1.15657	0.459421	33	NGRAM	a vague
G28625	POS	LOGRANK	0.131244	1.14025	0.459479	41	NGRAM	in the next week
G38088	POS	LOGRANK	0.0841213	1.08776	0.459493	97	NGRAM	of their
G19413	POS	LOGRANK	0.112102	1.11863	0.459552	58	NGRAM	does not wish
G53930	POS	LOGRANK	0.157949	1.17111	0.459659	27	NGRAM	visualised .
G38131	POS	LOGRANK	0.157917	1.17107	0.459671	34	NGRAM	of treatment would
G56968	POS	LOGRANK	0.140117	1.15041	0.459759	35	NGRAM	would be reasonable
G22445	POS	LOGRANK	0.0683399	1.07073	0.459884	151	NGRAM	from the right
G43533	POS	LOGRANK	0.0504754	1.05177	0.459971	288	NGRAM	right hemicolectomy
G10713	POS	LOGRANK	0.0362935	1.03696	0.459982	615	NGRAM	and it
G31129	POS	LOGRANK	0.184785	1.20296	0.460067	23	NGRAM	l3 ,
G10705	POS	LOGRANK	0.165422	1.17989	0.460083	30	NGRAM	and is likely
G50024	POS	LOGRANK	0.0760064	1.07897	0.4601	122	NGRAM	the situation
G29941	POS	LOGRANK	0.101189	1.10649	0.460112	63	NGRAM	is given as
G16910	POS	LOGRANK	0.151096	1.16311	0.460161	28	NGRAM	come back showing
G39374	POS	LOGRANK	0.123596	1.13156	0.460282	39	NGRAM	other malignancy .
G29400	POS	LOGRANK	0.174159	1.19024	0.460381	23	NGRAM	intention of chemotherapy is to control the disease and
G32051	POS	LOGRANK	0.113151	1.1198	0.460409	52	NGRAM	liver function tests and
G53685	POS	LOGRANK	0.09375	1.09829	0.460414	70	NGRAM	usually well controlled
G41098	POS	LOGRANK	0.0573564	1.05903	0.460453	218	NGRAM	posteriorly
G8681	POS	LOGRANK	0.154189	1.16671	0.460566	27	NGRAM	about 50 % of
G55549	POS	LOGRANK	0.139851	1.1501	0.460588	34	NGRAM	which she takes
G24992	POS	LOGRANK	0.113096	1.11974	0.460677	56	NGRAM	he should have
G49683	POS	LOGRANK	0.154119	1.16663	0.460743	28	NGRAM	the post
G45951	POS	LOGRANK	0.110582	1.11693	0.460786	59	NGRAM	small pulmonary nodules
G6657	POS	LOGRANK	0.135091	1.14464	0.460798	32	NGRAM	<BOS> typed : kmb
G47704	POS	LOGRANK	0.169382	1.18457	0.460827	24	NGRAM	<LOCALITY> ,
G47147	POS	LOGRANK	0.169401	1.1846	0.460874	23	NGRAM	support from her
G17336	POS	LOGRANK	0.114381	1.12118	0.460883	46	NGRAM	consultation with her
G6879	POS	LOGRANK	0.1329	1.14214	0.46091	40	NGRAM	<NAME> came in alone
G23567	POS	LOGRANK	0.113053	1.11969	0.460928	52	NGRAM	hands .
G9700	POS	LOGRANK	0.147763	1.15924	0.461074	31	NGRAM	also having
G20270	POS	LOGRANK	0.173906	1.18994	0.461085	25	NGRAM	enough for
G56512	POS	LOGRANK	0.112996	1.11963	0.461117	55	NGRAM	with peritoneal
G38032	POS	LOGRANK	0.123341	1.13127	0.461155	42	NGRAM	of the right lobe
G35333	POS	LOGRANK	0.0818104	1.08525	0.461177	100	NGRAM	never had
G17065	POS	LOGRANK	0.164962	1.17935	0.461244	35	NGRAM	compromise .
G10235	POS	LOGRANK	0.117072	1.1242	0.461257	47	NGRAM	and ca125
G5073	POS	LOGRANK	0.157379	1.17044	0.461261	24	NGRAM	<BOS> discontinued smoking
G21936	POS	LOGRANK	0.0848487	1.08855	0.461273	103	NGRAM	for palliative chemotherapy .
G35075	POS	LOGRANK	0.0813148	1.08471	0.461313	109	NGRAM	nausea or vomiting .
G23112	POS	LOGRANK	0.0921663	1.09655	0.461352	79	NGRAM	good quality
G9796	POS	LOGRANK	0.164932	1.17931	0.461406	26	NGRAM	am also
G45106	POS	LOGRANK	0.161001	1.17469	0.461411	29	NGRAM	she was seen by <DOCTOR>
G56429	POS	LOGRANK	0.142124	1.15272	0.461468	31	NGRAM	with mrs <NAME> and her
G27243	POS	LOGRANK	0.150648	1.16259	0.461506	29	NGRAM	i have made a
G49508	POS	LOGRANK	0.112861	1.11948	0.461654	65	NGRAM	the option of palliative chemotherapy
G25331	POS	LOGRANK	0.069744	1.07223	0.46166	136	NGRAM	heart sounds normal .
G7965	POS	LOGRANK	0.0920957	1.09647	0.461673	89	NGRAM	a nurse
G11767	POS	LOGRANK	0.040049	1.04086	0.461706	514	NGRAM	appetite is
G52647	POS	LOGRANK	0.153767	1.16622	0.461776	28	NGRAM	transplant
G40532	POS	LOGRANK	0.156978	1.16997	0.461783	27	NGRAM	performance status 1 . <EOS>
G52379	POS	LOGRANK	0.111545	1.118	0.461818	57	NGRAM	today for a discussion
G23726	POS	LOGRANK	0.0474642	1.04861	0.461823	364	NGRAM	has been diagnosed
G43136	POS	LOGRANK	0.212159	1.23634	0.461869	29	NGRAM	resistant prostate cancer
G45746	POS	LOGRANK	0.147519	1.15896	0.461878	28	NGRAM	sisters ,
G10979	POS	LOGRANK	0.157147	1.17017	0.461914	28	NGRAM	and previous
G16859	POS	LOGRANK	0.13475	1.14425	0.461953	36	NGRAM	colonic malignancy .
G45880	POS	LOGRANK	0.153662	1.1661	0.46207	25	NGRAM	slowly progressive
G9886	POS	LOGRANK	0.0863547	1.09019	0.462092	88	NGRAM	an enlarged
G56403	POS	LOGRANK	0.0998528	1.10501	0.46211	76	NGRAM	with metastatic breast
G50241	POS	LOGRANK	0.121434	1.12912	0.462122	43	NGRAM	the wall
G29759	POS	LOGRANK	0.168918	1.18402	0.462157	23	NGRAM	is allergic to
G28792	POS	LOGRANK	0.0507394	1.05205	0.462196	301	NGRAM	in view of
G52397	POS	LOGRANK	0.111429	1.11787	0.462267	65	NGRAM	today in clinic
G39037	POS	LOGRANK	0.107853	1.11388	0.462349	62	NGRAM	options with
G53187	POS	LOGRANK	0.124741	1.13286	0.46235	45	NGRAM	ulcers , sore hands and feet , chest
G34589	POS	LOGRANK	0.124741	1.13286	0.46235	45	NGRAM	mouth ulcers , sore hands and feet , chest
G53188	POS	LOGRANK	0.124741	1.13286	0.46235	45	NGRAM	ulcers , sore hands and feet , chest pain
G26162	POS	LOGRANK	0.0989087	1.10397	0.462467	80	NGRAM	him about
G10900	POS	LOGRANK	0.103566	1.10912	0.462527	65	NGRAM	and omental
G49502	POS	LOGRANK	0.0440564	1.04504	0.462538	416	NGRAM	the option
G9883	POS	LOGRANK	0.168753	1.18383	0.46254	24	NGRAM	an endoscopy
G14290	POS	LOGRANK	0.168759	1.18384	0.462545	28	NGRAM	bone metastasis .
G23754	POS	LOGRANK	0.136852	1.14666	0.462557	31	NGRAM	has been given written literature regarding
G13686	POS	LOGRANK	0.136852	1.14666	0.462557	31	NGRAM	been given written literature regarding
G22357	POS	LOGRANK	0.17335	1.18928	0.46258	25	NGRAM	friable
G31934	POS	LOGRANK	0.12831	1.1369	0.462598	45	NGRAM	line of
G22510	POS	LOGRANK	0.0892217	1.09332	0.462722	91	NGRAM	function tests .
G38927	POS	LOGRANK	0.141712	1.15225	0.462782	30	NGRAM	opacities
G54495	POS	LOGRANK	0.10252	1.10796	0.462793	64	NGRAM	was sent
G10190	POS	LOGRANK	0.0996525	1.10479	0.462798	61	NGRAM	and bleeding and
G43284	POS	LOGRANK	0.156826	1.16979	0.462814	32	NGRAM	result ,
G2990	POS	LOGRANK	0.132328	1.14148	0.462836	39	NGRAM	2.2 cm
G19600	POS	LOGRANK	0.141672	1.1522	0.462909	32	NGRAM	drinks very
G52569	POS	LOGRANK	0.156774	1.16973	0.462977	25	NGRAM	toxicities include
G50086	POS	LOGRANK	0.130205	1.13906	0.462994	35	NGRAM	the surgeons .
G42443	POS	LOGRANK	0.130202	1.13906	0.463031	39	NGRAM	rectal biopsy
G14577	POS	LOGRANK	0.128204	1.13679	0.463142	35	NGRAM	breath sounds ,
G18621	POS	LOGRANK	0.126318	1.13464	0.463178	41	NGRAM	deviated
G2887	POS	LOGRANK	0.108796	1.11493	0.463183	54	NGRAM	1991
G12567	POS	LOGRANK	0.126311	1.13464	0.463187	37	NGRAM	assignment
G8877	POS	LOGRANK	0.0352794	1.03591	0.463222	671	NGRAM	active
G37676	POS	LOGRANK	0.168501	1.18353	0.463235	23	NGRAM	of palliative systemic therapy .
G24415	POS	LOGRANK	0.132197	1.14133	0.463256	38	NGRAM	have lost
G30266	POS	LOGRANK	0.111166	1.11758	0.46329	51	NGRAM	is presence
G50471	POS	LOGRANK	0.111166	1.11758	0.46329	51	NGRAM	there is presence
G50472	POS	LOGRANK	0.111166	1.11758	0.46329	51	NGRAM	there is presence of
G30267	POS	LOGRANK	0.111166	1.11758	0.46329	51	NGRAM	is presence of
G7543	POS	LOGRANK	0.144218	1.15514	0.463317	30	NGRAM	a ct scan performed
G2903	POS	LOGRANK	0.0719512	1.0746	0.463351	120	NGRAM	1999
G47631	POS	LOGRANK	0.15001	1.16185	0.463359	35	NGRAM	take some
G46803	POS	LOGRANK	0.106442	1.11231	0.463428	67	NGRAM	status is 1 . <EOS>
G48974	POS	LOGRANK	0.160271	1.17383	0.463449	25	NGRAM	the inferior aspect
G23536	POS	LOGRANK	0.101402	1.10672	0.46348	70	NGRAM	half a
G7301	POS	LOGRANK	0.172962	1.18882	0.463484	23	NGRAM	a 57
G50830	POS	LOGRANK	0.156592	1.16952	0.463523	26	NGRAM	this point is
G54265	POS	LOGRANK	0.16414	1.17838	0.46356	24	NGRAM	was felt to be
G31717	POS	LOGRANK	0.168367	1.18337	0.463577	23	NGRAM	lesions throughout the liver
G51276	POS	LOGRANK	0.102323	1.10774	0.463616	65	NGRAM	tissue mass in the
G52480	POS	LOGRANK	0.128054	1.13661	0.46368	41	NGRAM	tolerate it well
G31609	POS	LOGRANK	0.149911	1.16173	0.463724	32	NGRAM	left the
G53152	POS	LOGRANK	0.132043	1.14116	0.463758	33	NGRAM	typed : kmb
G30452	POS	LOGRANK	0.120888	1.1285	0.463853	49	NGRAM	is under
G9729	POS	LOGRANK	0.132019	1.14113	0.463873	37	NGRAM	also requested a
G11666	POS	LOGRANK	0.101312	1.10662	0.463899	63	NGRAM	apex .
G36480	POS	LOGRANK	0.0328672	1.03341	0.464009	780	NGRAM	not have
G41569	POS	LOGRANK	0.143974	1.15485	0.464059	32	NGRAM	problems or
G38037	POS	LOGRANK	0.0812908	1.08469	0.464065	98	NGRAM	of the right lower lobe
G27064	POS	LOGRANK	0.163967	1.17818	0.464068	23	NGRAM	i do not think he
G43954	POS	LOGRANK	0.160034	1.17355	0.464112	23	NGRAM	says she has
G54129	POS	LOGRANK	0.152937	1.16525	0.464165	29	NGRAM	was accompanied by his wife
G36470	POS	LOGRANK	0.14389	1.15476	0.464196	36	NGRAM	not getting
G52478	POS	LOGRANK	0.146716	1.15802	0.464309	29	NGRAM	tolerate chemotherapy
G29301	POS	LOGRANK	0.143892	1.15476	0.464324	29	NGRAM	injury to
G45929	POS	LOGRANK	0.13404	1.14344	0.464334	33	NGRAM	small left pleural effusion
G47625	POS	LOGRANK	0.03645	1.03712	0.46439	659	NGRAM	take
G12390	POS	LOGRANK	0.0453986	1.04644	0.464423	347	NGRAM	as soon
G2941	POS	LOGRANK	0.149636	1.16141	0.464514	28	NGRAM	2 cm left
G11247	POS	LOGRANK	0.0802599	1.08357	0.464575	109	NGRAM	and this has
G11962	POS	LOGRANK	0.143797	1.15465	0.464619	30	NGRAM	are fairly
G17799	POS	LOGRANK	0.0707828	1.07335	0.464776	131	NGRAM	ct scan of the chest
G11563	POS	LOGRANK	0.167888	1.1828	0.464821	24	NGRAM	any fevers or
G24492	POS	LOGRANK	0.156117	1.16896	0.464846	28	NGRAM	have said that this cancer is
G43884	POS	LOGRANK	0.156117	1.16896	0.464846	28	NGRAM	said that this cancer is
G27284	POS	LOGRANK	0.156117	1.16896	0.464846	28	NGRAM	i have said that this cancer is
G35073	POS	LOGRANK	0.0617427	1.06369	0.464923	192	NGRAM	nausea or vomiting
G35263	POS	LOGRANK	0.152686	1.16496	0.464947	24	NGRAM	neuro exam shows no focal
G10025	POS	LOGRANK	0.106117	1.11195	0.464954	63	NGRAM	anaphylaxis
G51978	POS	LOGRANK	0.172373	1.18812	0.46499	29	NGRAM	to prolong life
G37277	POS	LOGRANK	0.138484	1.14853	0.465006	39	NGRAM	of ct
G8383	POS	LOGRANK	0.0914175	1.09573	0.465031	79	NGRAM	a weekly
G46924	POS	LOGRANK	0.116067	1.12307	0.465083	55	NGRAM	stopped smoking about
G37550	POS	LOGRANK	0.1133	1.11997	0.465118	49	NGRAM	of lung ,
G28573	POS	LOGRANK	0.136065	1.14576	0.465132	35	NGRAM	in the management
G55698	POS	LOGRANK	0.125762	1.13401	0.465147	47	NGRAM	whom i met in clinic today with her husband
G22058	POS	LOGRANK	0.0253392	1.02566	0.465167	1866	NGRAM	for the
G53518	POS	LOGRANK	0.0779512	1.08107	0.465188	107	NGRAM	upper gi endoscopy
G15408	POS	LOGRANK	0.138426	1.14846	0.465202	33	NGRAM	carcinoma right breast ,
G28860	POS	LOGRANK	0.155976	1.1688	0.465238	32	NGRAM	include myelosuppression ,
G23495	POS	LOGRANK	0.131618	1.14067	0.465256	37	NGRAM	haematemesis
G18152	POS	LOGRANK	0.114618	1.12145	0.465269	52	NGRAM	daughter is
G24945	POS	LOGRANK	0.143424	1.15422	0.465287	36	NGRAM	he noted
G52488	POS	LOGRANK	0.167602	1.18247	0.465586	26	NGRAM	tolerated the
G27386	POS	LOGRANK	0.0800781	1.08337	0.465594	110	NGRAM	i think the
G51375	POS	LOGRANK	0.108188	1.11426	0.46573	53	NGRAM	to ascertain
G16377	POS	LOGRANK	0.0873662	1.0913	0.465772	86	NGRAM	cigarettes daily until
G19113	POS	LOGRANK	0.115886	1.12287	0.465794	47	NGRAM	discussion of palliative chemotherapy
G32669	POS	LOGRANK	0.133595	1.14293	0.465834	36	NGRAM	lymph node is
G26912	POS	LOGRANK	0.167486	1.18233	0.4659	25	NGRAM	however he is
G13151	POS	LOGRANK	0.146016	1.15721	0.465975	30	NGRAM	axillary mass
G34682	POS	LOGRANK	0.0373908	1.0381	0.466141	521	NGRAM	mrs <NAME>
G12470	POS	LOGRANK	0.13574	1.14538	0.466156	34	NGRAM	asked about
G18297	POS	LOGRANK	0.105803	1.1116	0.466285	60	NGRAM	decided that
G2833	POS	LOGRANK	0.0904622	1.09468	0.466373	87	NGRAM	177 cm
G13157	POS	LOGRANK	0.138049	1.14803	0.466377	37	NGRAM	axillary nodes .
G17261	POS	LOGRANK	0.103608	1.10917	0.466443	91	NGRAM	consideration of systemic
G51508	POS	LOGRANK	0.152169	1.16436	0.46647	29	NGRAM	to call
G21174	POS	LOGRANK	0.140549	1.15091	0.466481	33	NGRAM	feels that her
G28566	POS	LOGRANK	0.0640855	1.06618	0.466536	167	NGRAM	in the lung
G0946	POS	LOGRANK	0.0575343	1.05922	0.466579	204	NGRAM	, heart sounds
G17458	POS	LOGRANK	0.118649	1.12597	0.466603	40	NGRAM	controlled with standard
G53899	POS	LOGRANK	0.10677	1.11268	0.46661	59	NGRAM	villin ,
G34882	POS	LOGRANK	0.0548059	1.05634	0.466618	228	NGRAM	my clinic
G30162	POS	LOGRANK	0.17672	1.1933	0.466629	23	NGRAM	is not as
G39550	POS	LOGRANK	0.148914	1.16057	0.466727	28	NGRAM	over one
G5425	POS	LOGRANK	0.162941	1.17697	0.46675	24	NGRAM	<BOS> histology report
G41312	POS	LOGRANK	0.035894	1.03655	0.466753	706	NGRAM	presented with
G26205	POS	LOGRANK	0.181968	1.19958	0.466834	28	NGRAM	him the option
G26206	POS	LOGRANK	0.181968	1.19958	0.466834	28	NGRAM	him the option of
G26129	POS	LOGRANK	0.0780554	1.08118	0.466845	115	NGRAM	highly suspicious
G32091	POS	LOGRANK	0.104585	1.11025	0.466905	54	NGRAM	liver not palpable .
G36739	POS	LOGRANK	0.176569	1.19312	0.46701	26	NGRAM	now moved
G37949	POS	LOGRANK	0.030773	1.03125	0.467015	908	NGRAM	of the left
G0647	POS	LOGRANK	0.145794	1.15696	0.467131	27	NGRAM	, clubbing or cyanosis .
G44745	POS	LOGRANK	0.131054	1.14003	0.46714	41	NGRAM	she has been seen
G48476	POS	LOGRANK	0.140336	1.15066	0.467158	31	NGRAM	the blood tests have been
G24753	POS	LOGRANK	0.0865207	1.09037	0.467181	93	NGRAM	he has got
G23469	POS	LOGRANK	0.162827	1.17683	0.467188	25	NGRAM	had right
G42075	POS	LOGRANK	0.100539	1.10577	0.467204	79	NGRAM	radiation oncologist ,
G1578	POS	LOGRANK	0.0466466	1.04775	0.467364	342	NGRAM	, regular
G15395	POS	LOGRANK	0.0864936	1.09034	0.467373	90	NGRAM	carcinoma of the left breast
G32323	POS	LOGRANK	0.0613613	1.06328	0.467406	208	NGRAM	loose
G55024	POS	LOGRANK	0.151845	1.16398	0.467426	26	NGRAM	weight 71 kg .
G26793	POS	LOGRANK	0.151836	1.16397	0.467461	29	NGRAM	hopefully we
G8627	POS	LOGRANK	0.15884	1.17215	0.467468	27	NGRAM	able to work
G32074	POS	LOGRANK	0.166917	1.18166	0.46747	25	NGRAM	liver mass
G50748	POS	LOGRANK	0.123318	1.13124	0.467515	43	NGRAM	this has shown
G45763	POS	LOGRANK	0.148598	1.16021	0.467587	34	NGRAM	sites of disease
G34671	POS	LOGRANK	0.060965	1.06286	0.467703	204	NGRAM	mri of
G14412	POS	LOGRANK	0.12151	1.1292	0.467863	45	NGRAM	bowel habit ,
G46815	POS	LOGRANK	0.181602	1.19914	0.467867	24	NGRAM	status of the disease .
G5738	POS	LOGRANK	0.151652	1.16375	0.467974	24	NGRAM	<BOS> losec 20 mg od
G51957	POS	LOGRANK	0.155022	1.16768	0.468018	27	NGRAM	to possible
G31205	POS	LOGRANK	0.154985	1.16764	0.468132	25	NGRAM	large bowel .
G45621	POS	LOGRANK	0.04115	1.04201	0.468142	424	NGRAM	signs
G25973	POS	LOGRANK	0.148413	1.15999	0.468208	30	NGRAM	her sisters
G18616	POS	LOGRANK	0.0652852	1.06746	0.468212	176	NGRAM	development
G36820	POS	LOGRANK	0.118204	1.12547	0.468221	48	NGRAM	nutritional
G49277	POS	LOGRANK	0.102211	1.10762	0.46839	70	NGRAM	the lungs .
G45904	POS	LOGRANK	0.14832	1.15988	0.468475	26	NGRAM	small cell carcinoma ,
G51254	POS	LOGRANK	0.148295	1.15985	0.468544	29	NGRAM	tip of the
G45713	POS	LOGRANK	0.148295	1.15985	0.468555	30	NGRAM	single agent capecitabine
G26221	POS	LOGRANK	0.132678	1.14188	0.468674	42	NGRAM	him with a
G0420	POS	LOGRANK	0.148227	1.15978	0.468678	32	NGRAM	, as it
G6928	POS	LOGRANK	0.124761	1.13288	0.468702	46	NGRAM	<NAME> has an
G43670	POS	LOGRANK	0.107434	1.11342	0.468795	53	NGRAM	right upper lobe and
G38090	POS	LOGRANK	0.067517	1.06985	0.468822	150	NGRAM	of therapy
G32062	POS	LOGRANK	0.106283	1.11214	0.468832	65	NGRAM	liver is not
G11375	POS	LOGRANK	0.0850512	1.08877	0.468903	89	NGRAM	and when
G34879	POS	LOGRANK	0.166359	1.181	0.468909	26	NGRAM	mx . <EOS>
G27708	POS	LOGRANK	0.108568	1.11468	0.468971	62	NGRAM	imaging ,
G32577	POS	LOGRANK	0.10011	1.10529	0.469009	59	NGRAM	lung carcinoma .
G44868	POS	LOGRANK	0.10739	1.11337	0.469031	59	NGRAM	she is feeling
G7099	POS	LOGRANK	0.124644	1.13275	0.469081	50	NGRAM	<NAME> used to
G36506	POS	LOGRANK	0.145109	1.15617	0.469085	36	NGRAM	not know the
G4357	POS	LOGRANK	0.13966	1.14988	0.469147	48	NGRAM	: presented with
G10384	POS	LOGRANK	0.0623464	1.06433	0.469207	177	NGRAM	and etoposide
G0148	POS	LOGRANK	0.15821	1.17141	0.469246	25	NGRAM	( multiple
G5215	POS	LOGRANK	0.132516	1.1417	0.469395	35	NGRAM	<BOS> from
G13610	POS	LOGRANK	0.154531	1.16711	0.469425	27	NGRAM	because she is
G30820	POS	LOGRANK	0.134754	1.14426	0.469466	33	NGRAM	jaundice or goitre
G30821	POS	LOGRANK	0.134754	1.14426	0.469466	33	NGRAM	jaundice or goitre .
G1089	POS	LOGRANK	0.134754	1.14426	0.469466	33	NGRAM	, jaundice or goitre .
G1088	POS	LOGRANK	0.134754	1.14426	0.469466	33	NGRAM	, jaundice or goitre
G29588	POS	LOGRANK	0.132475	1.14165	0.469563	37	NGRAM	iron deficiency anaemia .
G37740	POS	LOGRANK	0.161956	1.17581	0.469596	23	NGRAM	of problems with
G16082	POS	LOGRANK	0.14497	1.15601	0.469601	34	NGRAM	chemotherapy regimens
G1927	POS	LOGRANK	0.132458	1.14163	0.469605	42	NGRAM	, we could
G54466	POS	LOGRANK	0.158013	1.17118	0.469753	24	NGRAM	was seen and
G21769	POS	LOGRANK	0.0999793	1.10515	0.469759	55	NGRAM	for consideration further
G17235	POS	LOGRANK	0.0999793	1.10515	0.469759	55	NGRAM	consideration further
G37274	POS	LOGRANK	0.108322	1.11441	0.469772	56	NGRAM	of cough
G54273	POS	LOGRANK	0.0365653	1.03724	0.469847	575	NGRAM	was found to
G26930	POS	LOGRANK	0.0917949	1.09614	0.470021	85	NGRAM	however this
G30095	POS	LOGRANK	0.170463	1.18585	0.470052	25	NGRAM	is much better
G0828	POS	LOGRANK	0.157893	1.17104	0.470101	25	NGRAM	, fever
G46464	POS	LOGRANK	0.0514728	1.05282	0.470125	322	NGRAM	spinal
G47474	POS	LOGRANK	0.124326	1.13239	0.470274	40	NGRAM	symptoms that
G36754	POS	LOGRANK	0.0567078	1.05835	0.470466	189	NGRAM	now seen for consideration
G45179	POS	LOGRANK	0.150804	1.16277	0.470466	29	NGRAM	shifting dullness
G22443	POS	LOGRANK	0.165771	1.1803	0.470529	23	NGRAM	from the operation
G34938	POS	LOGRANK	0.157658	1.17077	0.470655	31	NGRAM	n0 m0 .
G55486	POS	LOGRANK	0.161498	1.17527	0.470722	31	NGRAM	which has spread to the liver
G14031	POS	LOGRANK	0.113227	1.11989	0.470726	51	NGRAM	biopsied .
G25690	POS	LOGRANK	0.120728	1.12832	0.470768	49	NGRAM	her chest was
G56878	POS	LOGRANK	0.0930858	1.09756	0.470833	79	NGRAM	working .
G54312	POS	LOGRANK	0.120705	1.12829	0.470865	43	NGRAM	was investigated with
G20931	POS	LOGRANK	0.0757442	1.07869	0.47087	118	NGRAM	facilitate
G43530	POS	LOGRANK	0.0820094	1.08547	0.470871	94	NGRAM	right hand
G38038	POS	LOGRANK	0.134322	1.14376	0.470889	32	NGRAM	of the right lower lobe .
G26885	POS	LOGRANK	0.175018	1.19127	0.470934	23	NGRAM	how she is getting
G30947	POS	LOGRANK	0.147504	1.15894	0.470947	30	NGRAM	keen to obtain
G6799	POS	LOGRANK	0.147434	1.15886	0.471071	36	NGRAM	<NAME> , whom i met
G4460	POS	LOGRANK	0.104639	1.11031	0.471104	54	NGRAM	<BOS> <NAME> - cont’d : -2-
G4461	POS	LOGRANK	0.104639	1.11031	0.471104	54	NGRAM	<BOS> <NAME> - cont’d : -2- <EOS>
G16656	POS	LOGRANK	0.110482	1.11682	0.471177	58	NGRAM	closer to
G30682	POS	LOGRANK	0.161345	1.17509	0.47121	24	NGRAM	itch
G14635	POS	LOGRANK	0.118929	1.12629	0.471271	46	NGRAM	bronchi
G57091	POS	LOGRANK	0.0786062	1.08178	0.471284	113	NGRAM	wt1
G18642	POS	LOGRANK	0.141655	1.15218	0.471301	29	NGRAM	dhc
G8463	POS	LOGRANK	0.139018	1.14914	0.471303	40	NGRAM	abdomen for
G1605	POS	LOGRANK	0.161324	1.17507	0.471315	25	NGRAM	, resulting
G11163	POS	LOGRANK	0.0744631	1.07731	0.471438	126	NGRAM	and supraclavicular
G6576	POS	LOGRANK	0.150447	1.16235	0.471521	25	NGRAM	<BOS> the patient lives with his wife
G40294	POS	LOGRANK	0.150447	1.16235	0.471521	25	NGRAM	patient lives with his wife
G49607	POS	LOGRANK	0.150447	1.16235	0.471521	25	NGRAM	the patient lives with his wife
G56069	POS	LOGRANK	0.169879	1.18516	0.471596	23	NGRAM	with a one
G3972	POS	LOGRANK	0.115748	1.12271	0.471716	51	NGRAM	7.5 mg nocte
G47004	POS	LOGRANK	0.153731	1.16618	0.471716	33	NGRAM	subsequent to
G4020	POS	LOGRANK	0.11296	1.11959	0.471769	53	NGRAM	73 kg
G54631	POS	LOGRANK	0.174633	1.19081	0.471925	24	NGRAM	we discussed the option
G54632	POS	LOGRANK	0.174633	1.19081	0.471925	24	NGRAM	we discussed the option of
G43324	POS	LOGRANK	0.115607	1.12255	0.472101	48	NGRAM	retirement
G14764	POS	LOGRANK	0.042795	1.04372	0.472115	407	NGRAM	but i
G1982	POS	LOGRANK	0.131679	1.14074	0.472163	44	NGRAM	, whom i met in
G38859	POS	LOGRANK	0.102272	1.10769	0.472189	62	NGRAM	one of whom
G54708	POS	LOGRANK	0.129564	1.13833	0.472194	33	NGRAM	we regret
G5594	POS	LOGRANK	0.133911	1.14329	0.472247	32	NGRAM	<BOS> impression &
G27800	POS	LOGRANK	0.133911	1.14329	0.472247	32	NGRAM	impression &
G17206	POS	LOGRANK	0.131675	1.14074	0.472267	36	NGRAM	consent to
G37400	POS	LOGRANK	0.118677	1.12601	0.47228	44	NGRAM	of her liver
G35385	POS	LOGRANK	0.0935172	1.09803	0.472391	81	NGRAM	next few days
G49432	POS	LOGRANK	0.0935172	1.09803	0.472391	81	NGRAM	the next few days
G45092	POS	LOGRANK	0.0934725	1.09798	0.472597	83	NGRAM	she was not
G22516	POS	LOGRANK	0.160801	1.17445	0.472703	26	NGRAM	function with
G52436	POS	LOGRANK	0.14119	1.15164	0.472748	29	NGRAM	today with her husband .
G3331	POS	LOGRANK	0.15318	1.16553	0.472786	25	NGRAM	3 cm below
G50520	POS	LOGRANK	0.13608	1.14577	0.472831	33	NGRAM	there were some
G8454	POS	LOGRANK	0.0891558	1.09325	0.472837	79	NGRAM	abdomen and pelvis -
G25185	POS	LOGRANK	0.121825	1.12956	0.472877	47	NGRAM	headaches and
G22852	POS	LOGRANK	0.156892	1.16987	0.47289	30	NGRAM	given as an infusion over two days
G40133	POS	LOGRANK	0.0848438	1.08855	0.472916	93	NGRAM	particularly in the
G2839	POS	LOGRANK	0.103157	1.10867	0.473047	63	NGRAM	178 cm .
G27677	POS	LOGRANK	0.149901	1.16172	0.473139	30	NGRAM	iliac blade
G33768	POS	LOGRANK	0.10873	1.11486	0.473181	54	NGRAM	metastases to the
G10215	POS	LOGRANK	0.164775	1.17913	0.473215	27	NGRAM	and bones .
G18750	POS	LOGRANK	0.118429	1.12573	0.473239	43	NGRAM	diarrhoea , mouth
G56759	POS	LOGRANK	0.123491	1.13144	0.473245	37	NGRAM	within our
G18400	POS	LOGRANK	0.113944	1.12069	0.473277	45	NGRAM	demonstrated within the
G32314	POS	LOGRANK	0.0394377	1.04023	0.473291	508	NGRAM	looks
G27672	POS	LOGRANK	0.164677	1.17901	0.47337	23	NGRAM	ileostomy on
G51442	POS	LOGRANK	0.129191	1.13791	0.473379	43	NGRAM	to be done to assess the
G17016	POS	LOGRANK	0.0865053	1.09036	0.473382	103	NGRAM	completed in
G8878	POS	LOGRANK	0.116831	1.12393	0.473486	45	NGRAM	active ,
G49360	POS	LOGRANK	0.14956	1.16132	0.473621	25	NGRAM	the mid line
G36401	POS	LOGRANK	0.140749	1.15114	0.473668	34	NGRAM	not at
G39237	POS	LOGRANK	0.115287	1.1222	0.473668	45	NGRAM	or two .
G33794	POS	LOGRANK	0.0267003	1.02706	0.473692	3456	NGRAM	metastatic
G38073	POS	LOGRANK	0.113813	1.12054	0.473763	46	NGRAM	of the treatment ,
G26245	POS	LOGRANK	0.024085	1.02438	0.473773	2532	NGRAM	his
G40727	POS	LOGRANK	0.0939822	1.09854	0.473813	90	NGRAM	placed on
G27081	POS	LOGRANK	0.164507	1.17881	0.473869	27	NGRAM	i explained to him that
G32158	POS	LOGRANK	0.160356	1.17393	0.473988	24	NGRAM	living ,
G13573	POS	LOGRANK	0.18494	1.20315	0.474008	23	NGRAM	beam radiation
G20885	POS	LOGRANK	0.18494	1.20315	0.474008	23	NGRAM	external beam radiation
G33502	POS	LOGRANK	0.0834885	1.08707	0.474152	91	NGRAM	mediastinal lymph nodes
G52774	POS	LOGRANK	0.116617	1.12369	0.47422	56	NGRAM	treatment may
G38526	POS	LOGRANK	0.156194	1.16905	0.47427	25	NGRAM	on him
G48781	POS	LOGRANK	0.149482	1.16123	0.474287	38	NGRAM	the effect
G35477	POS	LOGRANK	0.0998869	1.10505	0.474313	58	NGRAM	no acute process
G8906	POS	LOGRANK	0.0998869	1.10505	0.474313	58	NGRAM	acute process
G53601	POS	LOGRANK	0.140663	1.15104	0.474409	33	NGRAM	urologist
G16631	POS	LOGRANK	0.140654	1.15103	0.474435	35	NGRAM	clinical stage
G55047	POS	LOGRANK	0.146324	1.15757	0.474446	33	NGRAM	weight 79 kg
G54778	POS	LOGRANK	0.160185	1.17373	0.474462	31	NGRAM	we will see her again
G19734	POS	LOGRANK	0.164273	1.17854	0.474471	25	NGRAM	due to metastatic
G12740	POS	LOGRANK	0.0600338	1.06187	0.474527	195	NGRAM	at that stage
G55540	POS	LOGRANK	0.135555	1.14517	0.474546	34	NGRAM	which required
G54270	POS	LOGRANK	0.0894408	1.09356	0.474633	92	NGRAM	was for
G28702	POS	LOGRANK	0.135484	1.14509	0.474735	35	NGRAM	in the right upper lobe .
G11186	POS	LOGRANK	0.0241563	1.02445	0.474762	2135	NGRAM	and the
G40895	POS	LOGRANK	0.164184	1.17843	0.474789	28	NGRAM	point that
G17948	POS	LOGRANK	0.128802	1.13746	0.474863	37	NGRAM	currently living with
G51470	POS	LOGRANK	0.133122	1.14239	0.474875	36	NGRAM	to be referred
G53731	POS	LOGRANK	0.0988321	1.10388	0.474901	73	NGRAM	vascular disease
G27341	POS	LOGRANK	0.0628639	1.06488	0.475019	179	NGRAM	i reviewed
G13388	POS	LOGRANK	0.178641	1.19559	0.475043	25	NGRAM	be extended
G35443	POS	LOGRANK	0.028891	1.02931	0.475063	1010	NGRAM	nil known
G22148	POS	LOGRANK	0.0605184	1.06239	0.475084	189	NGRAM	for two
G47464	POS	LOGRANK	0.137841	1.14779	0.475088	29	NGRAM	symptoms or signs of infection that she
G11621	POS	LOGRANK	0.137841	1.14779	0.475088	29	NGRAM	any symptoms or signs of infection that she
G45615	POS	LOGRANK	0.079252	1.08248	0.475283	110	NGRAM	significant weight
G36102	POS	LOGRANK	0.0428587	1.04379	0.475352	407	NGRAM	nodes ,
G16271	POS	LOGRANK	0.149114	1.16081	0.475464	28	NGRAM	chest with
G9320	POS	LOGRANK	0.140319	1.15064	0.475473	32	NGRAM	agent capecitabine
G15378	POS	LOGRANK	0.0892726	1.09338	0.475548	82	NGRAM	carcinoma left breast
G54805	POS	LOGRANK	0.099623	1.10475	0.475549	63	NGRAM	we would need to
G31871	POS	LOGRANK	0.0986709	1.1037	0.47562	69	NGRAM	likely primary
G48381	POS	LOGRANK	0.126539	1.13489	0.47569	49	NGRAM	the alcohol intake is
G26031	POS	LOGRANK	0.0757106	1.07865	0.475731	108	NGRAM	her weight has
G52359	POS	LOGRANK	0.096862	1.10171	0.475742	67	NGRAM	today accompanied by her
G28681	POS	LOGRANK	0.085452	1.08921	0.475749	78	NGRAM	in the right lobe of
G45636	POS	LOGRANK	0.124627	1.13273	0.475749	43	NGRAM	simulation
G51861	POS	LOGRANK	0.053254	1.0547	0.475753	281	NGRAM	to medical oncology
G47824	POS	LOGRANK	0.104651	1.11032	0.475786	60	NGRAM	tends
G28396	POS	LOGRANK	0.0495181	1.05076	0.475791	286	NGRAM	in terms of
G28395	POS	LOGRANK	0.0495181	1.05076	0.475791	286	NGRAM	in terms
G31213	POS	LOGRANK	0.0569914	1.05865	0.475797	204	NGRAM	large mass
G26365	POS	LOGRANK	0.0420178	1.04291	0.475853	407	NGRAM	his disease
G34679	POS	LOGRANK	0.142937	1.15366	0.475885	36	NGRAM	mri spine
G54464	POS	LOGRANK	0.0292417	1.02967	0.475998	1044	NGRAM	was seen
G7287	POS	LOGRANK	0.124528	1.13261	0.476019	35	NGRAM	a 48 hour
G27673	POS	LOGRANK	0.102436	1.10787	0.476144	57	NGRAM	ileum
G4002	POS	LOGRANK	0.145785	1.15695	0.476147	25	NGRAM	70’s .
G19851	POS	LOGRANK	0.0884708	1.0925	0.476234	81	NGRAM	early next
G32283	POS	LOGRANK	0.0419745	1.04287	0.476254	444	NGRAM	longer
G56333	POS	LOGRANK	0.163616	1.17776	0.476259	30	NGRAM	with improved
G13422	POS	LOGRANK	0.113187	1.11984	0.476273	55	NGRAM	be given with the intention
G36485	POS	LOGRANK	0.13747	1.14737	0.4763	29	NGRAM	not have any significant
G49364	POS	LOGRANK	0.122644	1.13048	0.4763	46	NGRAM	the midline .
G18821	POS	LOGRANK	0.110467	1.1168	0.476378	50	NGRAM	die
G19189	POS	LOGRANK	0.106766	1.11267	0.476418	56	NGRAM	disease in the liver
G26215	POS	LOGRANK	0.172865	1.18871	0.476436	24	NGRAM	him to stop
G52321	POS	LOGRANK	0.134894	1.14442	0.476666	35	NGRAM	to which
G47908	POS	LOGRANK	0.102287	1.1077	0.476693	68	NGRAM	than that
G26968	POS	LOGRANK	0.082474	1.08597	0.476758	98	NGRAM	hypercholesterolaemia . <EOS>
G24211	POS	LOGRANK	0.0328488	1.03339	0.47687	703	NGRAM	have any
G17325	POS	LOGRANK	0.145525	1.15665	0.476935	25	NGRAM	consultant medical oncologist <EOS>
G6158	POS	LOGRANK	0.0840585	1.08769	0.476947	80	NGRAM	<BOS> past surgical
G53623	POS	LOGRANK	0.148587	1.16019	0.477005	26	NGRAM	us with
G45024	POS	LOGRANK	0.137215	1.14707	0.477044	34	NGRAM	she still has a
G52155	POS	LOGRANK	0.114403	1.1212	0.477077	48	NGRAM	to that .
G38879	POS	LOGRANK	0.105432	1.11119	0.477121	61	NGRAM	one year .
G3405	POS	LOGRANK	0.124224	1.13227	0.477171	42	NGRAM	30 ,
G45182	POS	LOGRANK	0.145435	1.15654	0.477173	33	NGRAM	shock
G53337	POS	LOGRANK	0.155386	1.16811	0.477205	26	NGRAM	unit in
G51157	POS	LOGRANK	0.0279226	1.02832	0.477217	1167	NGRAM	time .
G3830	POS	LOGRANK	0.086993	1.09089	0.477243	85	NGRAM	6 kg
G6421	POS	LOGRANK	0.172541	1.18832	0.477279	23	NGRAM	<BOS> stage iv breast
G6478	POS	LOGRANK	0.151819	1.16395	0.47728	23	NGRAM	<BOS> telephone
G39277	POS	LOGRANK	0.114346	1.12114	0.477284	53	NGRAM	organ
G47583	POS	LOGRANK	0.103188	1.1087	0.477295	66	NGRAM	t8
G14683	POS	LOGRANK	0.137114	1.14696	0.477329	35	NGRAM	bruising from
G7798	POS	LOGRANK	0.124157	1.13219	0.477412	45	NGRAM	a likely
G16069	POS	LOGRANK	0.0716888	1.07432	0.47748	124	NGRAM	chemotherapy on
G24288	POS	LOGRANK	0.110175	1.11647	0.477503	53	NGRAM	have discussed the toxicity
G46919	POS	LOGRANK	0.163186	1.17726	0.477514	24	NGRAM	stopped . <EOS>
G12447	POS	LOGRANK	0.0709896	1.07357	0.477552	135	NGRAM	ascending
G32133	POS	LOGRANK	0.139662	1.14989	0.477571	34	NGRAM	lives nearby .
G54698	POS	LOGRANK	0.151713	1.16383	0.477601	28	NGRAM	we may be able
G21412	POS	LOGRANK	0.16315	1.17721	0.477602	24	NGRAM	fit and active .
G40497	POS	LOGRANK	0.167488	1.18233	0.47771	28	NGRAM	per rectal bleeding
G34472	POS	LOGRANK	0.11144	1.11789	0.477779	52	NGRAM	more tired
G6419	POS	LOGRANK	0.14834	1.15991	0.477798	29	NGRAM	<BOS> stage iv adenocarcinoma of lung
G34818	POS	LOGRANK	0.0643697	1.06649	0.477816	161	NGRAM	multiple small
G41558	POS	LOGRANK	0.110092	1.11638	0.47782	46	NGRAM	problems <EOS>
G28235	POS	LOGRANK	0.145158	1.15622	0.477912	27	NGRAM	in maximum diameter
G28697	POS	LOGRANK	0.151603	1.1637	0.47792	28	NGRAM	in the right side of the
G31505	POS	LOGRANK	0.163008	1.17705	0.477921	24	NGRAM	left hip pain
G38043	POS	LOGRANK	0.155138	1.16782	0.477933	27	NGRAM	of the right side
G30477	POS	LOGRANK	0.145178	1.15625	0.477977	29	NGRAM	is very difficult
G43959	POS	LOGRANK	0.139526	1.14973	0.477991	37	NGRAM	scan (
G26647	POS	LOGRANK	0.118768	1.12611	0.478027	45	NGRAM	histology and
G56197	POS	LOGRANK	0.12788	1.13642	0.478035	40	NGRAM	with cisplatin and
G34345	POS	LOGRANK	0.0999816	1.10515	0.478154	70	NGRAM	month ,
G52238	POS	LOGRANK	0.134433	1.14389	0.478158	33	NGRAM	to the tumour
G24591	POS	LOGRANK	0.123931	1.13194	0.478171	45	NGRAM	having stopped
G34388	POS	LOGRANK	0.134425	1.14388	0.478213	32	NGRAM	months ago when
G57171	POS	LOGRANK	0.148183	1.15972	0.47822	25	NGRAM	xray today
G6877	POS	LOGRANK	0.0398979	1.0407	0.478291	493	NGRAM	<NAME> came
G7219	POS	LOGRANK	0.136813	1.14661	0.47841	34	NGRAM	<RANGE:TO/> 50 %
G44640	POS	LOGRANK	0.177322	1.19402	0.478412	23	NGRAM	she declined
G6793	POS	LOGRANK	0.0773459	1.08042	0.478435	91	NGRAM	<NAME> , <NAME> (
G4451	POS	LOGRANK	0.0773459	1.08042	0.478435	91	NGRAM	<BOS> <NAME> , <NAME> (
G5190	POS	LOGRANK	0.0826841	1.0862	0.478463	94	NGRAM	<BOS> fna
G43586	POS	LOGRANK	0.139211	1.14937	0.478515	34	NGRAM	right lower quadrant .
G12231	POS	LOGRANK	0.0879958	1.09198	0.478562	72	NGRAM	as ,
G1548	POS	LOGRANK	0.105047	1.11076	0.478578	74	NGRAM	, psa
G1365	POS	LOGRANK	0.0725562	1.07525	0.4786	140	NGRAM	, non-tender
G44679	POS	LOGRANK	0.0725574	1.07525	0.478608	126	NGRAM	she doesn’t
G56887	POS	LOGRANK	0.162689	1.17667	0.478645	28	NGRAM	working in the
G9497	POS	LOGRANK	0.0944892	1.0991	0.478723	61	NGRAM	all chemotherapy can cause myelosuppression
G28677	POS	LOGRANK	0.0998394	1.10499	0.478741	64	NGRAM	in the right iliac fossa
G14574	POS	LOGRANK	0.106186	1.11203	0.478753	58	NGRAM	breath on exertion .
G37165	POS	LOGRANK	0.106186	1.11203	0.478753	58	NGRAM	of breath on exertion .
G55919	POS	LOGRANK	0.112557	1.11914	0.478761	52	NGRAM	will plan to
G43752	POS	LOGRANK	0.0701295	1.07265	0.478772	128	NGRAM	rm1
G52534	POS	LOGRANK	0.0786309	1.0818	0.478797	113	NGRAM	top
G30492	POS	LOGRANK	0.147954	1.15946	0.478809	32	NGRAM	is well controlled with
G20963	POS	LOGRANK	0.0768464	1.07988	0.478827	116	NGRAM	fairly well
G25518	POS	LOGRANK	0.129706	1.13849	0.478905	37	NGRAM	hemipelvis
G53764	POS	LOGRANK	0.171881	1.18754	0.478938	24	NGRAM	ventolin <EOS>
G7143	POS	LOGRANK	0.0913796	1.09568	0.478983	71	NGRAM	<NAME> whom i saw in
G38713	POS	LOGRANK	0.085402	1.08915	0.479119	89	NGRAM	once a day .
G14011	POS	LOGRANK	0.115333	1.12225	0.479135	43	NGRAM	bilirubin 6
G45078	POS	LOGRANK	0.0960595	1.10082	0.479201	71	NGRAM	she was discharged
G43147	POS	LOGRANK	0.100635	1.10587	0.479208	59	NGRAM	resonance
G24019	POS	LOGRANK	0.166895	1.18163	0.479341	28	NGRAM	has not taken
G36433	POS	LOGRANK	0.158409	1.17165	0.479386	23	NGRAM	not detected .
G45335	POS	LOGRANK	0.0913024	1.0956	0.479391	74	NGRAM	showed the presence
G45336	POS	LOGRANK	0.0913024	1.0956	0.479391	74	NGRAM	showed the presence of
G43543	POS	LOGRANK	0.133996	1.14339	0.479526	36	NGRAM	right hilar lymph
G49626	POS	LOGRANK	0.139037	1.14917	0.479554	31	NGRAM	the patient was then
G0293	POS	LOGRANK	0.171576	1.18717	0.479722	25	NGRAM	, <NAME> has been
G36499	POS	LOGRANK	0.11993	1.12742	0.479788	41	NGRAM	not in any
G40577	POS	LOGRANK	0.0362327	1.0369	0.479801	536	NGRAM	perhaps
G8446	POS	LOGRANK	0.110926	1.11731	0.479803	50	NGRAM	abdomen and cardiovascular
G21760	POS	LOGRANK	0.0741219	1.07694	0.479878	112	NGRAM	for ck20
G56297	POS	LOGRANK	0.0968071	1.10165	0.479916	71	NGRAM	with her today
G6871	POS	LOGRANK	0.123452	1.1314	0.47993	36	NGRAM	<NAME> attends clinic today with her husband
G4495	POS	LOGRANK	0.123452	1.1314	0.47993	36	NGRAM	<BOS> <NAME> attends clinic today with her husband
G34580	POS	LOGRANK	0.0430456	1.04399	0.480045	383	NGRAM	mouth ulcers
G22811	POS	LOGRANK	0.0384227	1.03917	0.480085	516	NGRAM	gi
G31891	POS	LOGRANK	0.0918027	1.09615	0.48019	73	NGRAM	likely to cause
G42774	POS	LOGRANK	0.125234	1.13341	0.480306	41	NGRAM	regular basis
G52667	POS	LOGRANK	0.101457	1.10678	0.480326	63	NGRAM	treatable
G28320	POS	LOGRANK	0.129253	1.13798	0.480418	38	NGRAM	in quality
G25864	POS	LOGRANK	0.0722503	1.07492	0.48045	138	NGRAM	her metastatic
G50349	POS	LOGRANK	0.138755	1.14884	0.48046	31	NGRAM	therapeutic options
G53477	POS	LOGRANK	0.118061	1.12531	0.480525	46	NGRAM	up to 8
G41326	POS	LOGRANK	0.0863349	1.09017	0.480534	80	NGRAM	presents today
G34884	POS	LOGRANK	0.109349	1.11555	0.480548	45	NGRAM	my clinic at <LOCALITY>
G24611	POS	LOGRANK	0.0984723	1.10348	0.480583	70	NGRAM	he also has a
G5516	POS	LOGRANK	0.141404	1.15189	0.480657	31	NGRAM	<BOS> i have explained to <NAME> and
G41231	POS	LOGRANK	0.1107	1.11706	0.480694	49	NGRAM	prepared
G9557	POS	LOGRANK	0.0910239	1.0953	0.480716	83	NGRAM	allergic to
G41696	POS	LOGRANK	0.127053	1.13548	0.480741	36	NGRAM	prominence of
G50639	POS	LOGRANK	0.118024	1.12527	0.480773	45	NGRAM	think this is
G8887	POS	LOGRANK	0.12507	1.13323	0.480875	42	NGRAM	actively
G7569	POS	LOGRANK	0.150563	1.16249	0.480964	28	NGRAM	a cystic
G46430	POS	LOGRANK	0.121339	1.12901	0.480996	37	NGRAM	specialist assessment
G51688	POS	LOGRANK	0.0786976	1.08188	0.481022	106	NGRAM	to give her
G2613	POS	LOGRANK	0.0894953	1.09362	0.481073	77	NGRAM	135 ,
G1430	POS	LOGRANK	0.111951	1.11846	0.481073	52	NGRAM	, particularly with
G55531	POS	LOGRANK	0.166281	1.18091	0.481074	23	NGRAM	which made
G9654	POS	LOGRANK	0.111948	1.11845	0.481141	48	NGRAM	also been given
G5479	POS	LOGRANK	0.0472539	1.04839	0.481148	289	NGRAM	<BOS> i explained to
G52824	POS	LOGRANK	0.135937	1.14561	0.481221	34	NGRAM	treatment with the
G12854	POS	LOGRANK	0.0451267	1.04616	0.481267	348	NGRAM	at <LOCALITY> hospital
G6297	POS	LOGRANK	0.0567806	1.05842	0.481304	215	NGRAM	<BOS> review of systems <EOS>
G21872	POS	LOGRANK	0.103336	1.10886	0.481336	56	NGRAM	for it
G52789	POS	LOGRANK	0.13844	1.14848	0.4814	33	NGRAM	treatment or
G41764	POS	LOGRANK	0.0638166	1.0659	0.481423	177	NGRAM	provide
G18364	POS	LOGRANK	0.157618	1.17072	0.481578	26	NGRAM	define
G23998	POS	LOGRANK	0.11618	1.1232	0.481681	45	NGRAM	has no supraclavicular
G11093	POS	LOGRANK	0.114644	1.12147	0.481729	43	NGRAM	and she also
G13315	POS	LOGRANK	0.153768	1.16622	0.481805	26	NGRAM	be addressed
G24667	POS	LOGRANK	0.0666592	1.06893	0.481811	147	NGRAM	he does have
G50918	POS	LOGRANK	0.0491638	1.05039	0.481819	290	NGRAM	this week
G53461	POS	LOGRANK	0.100107	1.10529	0.481868	63	NGRAM	up to 10
G26399	POS	LOGRANK	0.121062	1.1287	0.48191	54	NGRAM	his father had
G34125	POS	LOGRANK	0.0907713	1.09502	0.481967	79	NGRAM	might have
G29989	POS	LOGRANK	0.0946556	1.09928	0.481986	71	NGRAM	is highly
G25387	POS	LOGRANK	0.0990813	1.10416	0.482017	65	NGRAM	height 159 cm
G19481	POS	LOGRANK	0.161485	1.17525	0.482099	32	NGRAM	dose . <EOS>
G45682	POS	LOGRANK	0.0552295	1.05678	0.482118	219	NGRAM	since she
G18637	POS	LOGRANK	0.075432	1.07835	0.48212	115	NGRAM	dexamethasone and
G3848	POS	LOGRANK	0.0962785	1.10107	0.482252	67	NGRAM	6.5
G4650	POS	LOGRANK	0.149842	1.16165	0.482287	29	NGRAM	<BOS> all
G16737	POS	LOGRANK	0.143752	1.1546	0.482337	26	NGRAM	cm left supraclavicular
G42775	POS	LOGRANK	0.128676	1.13732	0.482358	36	NGRAM	regular bowel
G15110	POS	LOGRANK	0.100945	1.10622	0.482364	70	NGRAM	can be given
G11778	POS	LOGRANK	0.140762	1.15115	0.482507	34	NGRAM	appetite poor .
G40380	POS	LOGRANK	0.0841457	1.08779	0.482536	89	NGRAM	patients tolerate
G12731	POS	LOGRANK	0.0673351	1.06965	0.482555	126	NGRAM	at <LOCALITY> hospital
G13085	POS	LOGRANK	0.0282745	1.02868	0.482609	1101	NGRAM	aware
G34035	POS	LOGRANK	0.0774826	1.08056	0.482628	116	NGRAM	mg once daily
G4016	POS	LOGRANK	0.161263	1.17499	0.482709	23	NGRAM	72 year old lady
G50576	POS	LOGRANK	0.111526	1.11798	0.482792	55	NGRAM	they had
G56407	POS	LOGRANK	0.161234	1.17496	0.482801	24	NGRAM	with metastatic colon
G3417	POS	LOGRANK	0.157161	1.17018	0.482816	25	NGRAM	30 minutes
G29166	POS	LOGRANK	0.0613462	1.06327	0.482818	165	NGRAM	information .
G49261	POS	LOGRANK	0.149904	1.16172	0.482867	26	NGRAM	the lower pole of
G27838	POS	LOGRANK	0.102955	1.10844	0.482906	61	NGRAM	improved and
G37833	POS	LOGRANK	0.137966	1.14794	0.48295	33	NGRAM	of squamous cell
G47578	POS	LOGRANK	0.153332	1.16571	0.483029	25	NGRAM	t4 n3 m1b
G20932	POS	LOGRANK	0.105157	1.11088	0.483069	52	NGRAM	facilitate the
G19871	POS	LOGRANK	0.153323	1.1657	0.483076	26	NGRAM	easily .
G47665	POS	LOGRANK	0.0628532	1.06487	0.4831	163	NGRAM	talked
G50462	POS	LOGRANK	0.090533	1.09476	0.483107	71	NGRAM	there is no palpable lymphadenopathy .
G39233	POS	LOGRANK	0.143486	1.15429	0.483118	31	NGRAM	or to
G23571	POS	LOGRANK	0.103956	1.10955	0.483268	65	NGRAM	hands and feet , chest
G1703	POS	LOGRANK	0.103956	1.10955	0.483268	65	NGRAM	, sore hands and feet , chest
G46296	POS	LOGRANK	0.103956	1.10955	0.483268	65	NGRAM	sore hands and feet , chest pain
G21184	POS	LOGRANK	0.103956	1.10955	0.483268	65	NGRAM	feet , chest pain
G21183	POS	LOGRANK	0.103956	1.10955	0.483268	65	NGRAM	feet , chest
G10416	POS	LOGRANK	0.103956	1.10955	0.483268	65	NGRAM	and feet , chest pain
G10415	POS	LOGRANK	0.103956	1.10955	0.483268	65	NGRAM	and feet , chest
G1704	POS	LOGRANK	0.103956	1.10955	0.483268	65	NGRAM	, sore hands and feet , chest pain
G23572	POS	LOGRANK	0.103956	1.10955	0.483268	65	NGRAM	hands and feet , chest pain
G46295	POS	LOGRANK	0.103956	1.10955	0.483268	65	NGRAM	sore hands and feet , chest
G44012	POS	LOGRANK	0.0997902	1.10494	0.483301	59	NGRAM	scan of chest , abdomen
G17787	POS	LOGRANK	0.0997902	1.10494	0.483301	59	NGRAM	ct scan of chest , abdomen
G39433	POS	LOGRANK	0.101781	1.10714	0.483398	60	NGRAM	otherwise she
G53615	POS	LOGRANK	0.156957	1.16995	0.483409	23	NGRAM	us if she
G55046	POS	LOGRANK	0.137785	1.14773	0.483475	35	NGRAM	weight 79
G50332	POS	LOGRANK	0.0658486	1.06806	0.483506	158	NGRAM	then the
G37198	POS	LOGRANK	0.156925	1.16991	0.483531	23	NGRAM	of cerebral
G24969	POS	LOGRANK	0.160906	1.17457	0.483682	27	NGRAM	he recently
G21176	POS	LOGRANK	0.149443	1.16119	0.483687	28	NGRAM	feels that the
G2963	POS	LOGRANK	0.14043	1.15077	0.483691	30	NGRAM	2 months .
G20752	POS	LOGRANK	0.16524	1.17968	0.483735	28	NGRAM	expensive
G7364	POS	LOGRANK	0.18092	1.19832	0.483747	23	NGRAM	a 77
G1193	POS	LOGRANK	0.153046	1.16538	0.48384	27	NGRAM	, median survival
G20875	POS	LOGRANK	0.135106	1.14466	0.483901	31	NGRAM	extent ,
G14394	POS	LOGRANK	0.149539	1.1613	0.483903	26	NGRAM	bowel . <EOS>
G19959	POS	LOGRANK	0.111232	1.11765	0.483916	48	NGRAM	effectively
G27875	POS	LOGRANK	0.146285	1.15753	0.483939	27	NGRAM	in 1991
G30971	POS	LOGRANK	0.0933894	1.09789	0.483952	86	NGRAM	keeping with a
G54386	POS	LOGRANK	0.169932	1.18522	0.483988	23	NGRAM	was on the
G22278	POS	LOGRANK	0.149484	1.16123	0.48399	31	NGRAM	four times a day .
G55590	POS	LOGRANK	0.080083	1.08338	0.484033	111	NGRAM	which would be
G56682	POS	LOGRANK	0.0772001	1.08026	0.484261	118	NGRAM	with the treatment
G12359	POS	LOGRANK	0.118722	1.12606	0.48428	51	NGRAM	as of
G47662	POS	LOGRANK	0.130271	1.13914	0.484341	40	NGRAM	talc
G30080	POS	LOGRANK	0.0958279	1.10057	0.484351	69	NGRAM	is mildly
G52970	POS	LOGRANK	0.0868503	1.09073	0.484351	79	NGRAM	tumour which
G17576	POS	LOGRANK	0.0754275	1.07835	0.484547	116	NGRAM	could not be
G49679	POS	LOGRANK	0.0673735	1.06969	0.484557	144	NGRAM	the possible
G22614	POS	LOGRANK	0.107157	1.11311	0.484597	47	NGRAM	fvc
G15975	POS	LOGRANK	0.134879	1.1444	0.48464	38	NGRAM	chemotherapy as an
G17181	POS	LOGRANK	0.160552	1.17416	0.48465	23	NGRAM	congenital
G31664	POS	LOGRANK	0.149291	1.16101	0.484653	31	NGRAM	lesion has
G10221	POS	LOGRANK	0.146016	1.15721	0.484718	25	NGRAM	and bowel cancer in
G9079	POS	LOGRANK	0.142929	1.15365	0.484791	36	NGRAM	admission . <EOS>
G34043	POS	LOGRANK	0.107041	1.11298	0.484843	64	NGRAM	mg per day .
G0665	POS	LOGRANK	0.16047	1.17406	0.484875	26	NGRAM	, consistent with metastatic
G56395	POS	LOGRANK	0.104662	1.11033	0.485098	59	NGRAM	with metastases to
G53104	POS	LOGRANK	0.0535279	1.05499	0.485129	241	NGRAM	two weeks .
G44309	POS	LOGRANK	0.174617	1.19079	0.485173	23	NGRAM	seen by <DOCTOR> who
G13994	POS	LOGRANK	0.130026	1.13886	0.485195	34	NGRAM	biliary tree
G8340	POS	LOGRANK	0.125795	1.13405	0.485241	37	NGRAM	a tumour in the
G49776	POS	LOGRANK	0.174489	1.19064	0.485458	33	NGRAM	the reason for
G51684	POS	LOGRANK	0.137167	1.14702	0.485473	33	NGRAM	to get some
G47663	POS	LOGRANK	0.137152	1.147	0.48548	37	NGRAM	talc pleurodesis
G54164	POS	LOGRANK	0.0583559	1.06009	0.485543	191	NGRAM	was an
G13514	POS	LOGRANK	0.116712	1.1238	0.48561	47	NGRAM	be required
G23578	POS	LOGRANK	0.121831	1.12956	0.485615	40	NGRAM	happening
G55525	POS	LOGRANK	0.076962	1.08	0.485635	100	NGRAM	which is not
G38876	POS	LOGRANK	0.169266	1.18444	0.485653	23	NGRAM	one week ago
G16215	POS	LOGRANK	0.0315557	1.03206	0.485703	775	NGRAM	chest pain
G22274	POS	LOGRANK	0.1522	1.16439	0.485708	29	NGRAM	four or
G11972	POS	LOGRANK	0.127683	1.13619	0.485751	40	NGRAM	are fatigue , nausea , vomiting , mouth ulcers
G11971	POS	LOGRANK	0.127683	1.13619	0.485751	40	NGRAM	are fatigue , nausea , vomiting , mouth
G9518	POS	LOGRANK	0.134527	1.144	0.485791	30	NGRAM	all of the questions posed by
G38017	POS	LOGRANK	0.134527	1.144	0.485791	30	NGRAM	of the questions posed by
G38016	POS	LOGRANK	0.134527	1.144	0.485791	30	NGRAM	of the questions posed
G9517	POS	LOGRANK	0.134527	1.144	0.485791	30	NGRAM	all of the questions posed
G14511	POS	LOGRANK	0.125621	1.13385	0.485795	46	NGRAM	breast cancer diagnosed
G7030	POS	LOGRANK	0.0607127	1.06259	0.485817	174	NGRAM	<NAME> presented
G37118	POS	LOGRANK	0.127673	1.13618	0.485836	42	NGRAM	of at least
G15779	POS	LOGRANK	0.139753	1.14999	0.485838	29	NGRAM	certainly the
G32487	POS	LOGRANK	0.145636	1.15677	0.485876	28	NGRAM	lower lobe measuring
G24861	POS	LOGRANK	0.16009	1.17362	0.485933	25	NGRAM	he is generally
G16132	POS	LOGRANK	0.121764	1.12949	0.485947	41	NGRAM	chemotherapy within
G23947	POS	LOGRANK	0.0892294	1.09333	0.485957	87	NGRAM	has mild
G39841	POS	LOGRANK	0.123594	1.13156	0.486079	40	NGRAM	palliative chemotherapy in
G22772	POS	LOGRANK	0.123573	1.13153	0.486178	37	NGRAM	get in touch with
G23371	POS	LOGRANK	0.0320394	1.03256	0.486257	784	NGRAM	had been
G45965	POS	LOGRANK	0.121658	1.12937	0.48634	41	NGRAM	smoke and
G22909	POS	LOGRANK	0.0619388	1.0639	0.4864	193	NGRAM	given his
G32246	POS	LOGRANK	0.0768248	1.07985	0.486441	113	NGRAM	location
G2865	POS	LOGRANK	0.123478	1.13142	0.486461	42	NGRAM	184
G48934	POS	LOGRANK	0.118135	1.1254	0.486476	41	NGRAM	the hilum
G45954	POS	LOGRANK	0.131925	1.14102	0.486478	35	NGRAM	small right pleural effusion
G45953	POS	LOGRANK	0.131925	1.14102	0.486478	35	NGRAM	small right pleural
G14819	POS	LOGRANK	0.0822668	1.08575	0.486478	100	NGRAM	but only
G49748	POS	LOGRANK	0.136841	1.14665	0.486525	28	NGRAM	the quality of
G30136	POS	LOGRANK	0.0898254	1.09398	0.486536	72	NGRAM	is no palpable lymphadenopathy .
G40733	POS	LOGRANK	0.0723005	1.07498	0.486697	119	NGRAM	plain
G54151	POS	LOGRANK	0.0806071	1.08394	0.486723	91	NGRAM	was also a
G55216	POS	LOGRANK	0.159798	1.17327	0.486727	27	NGRAM	well though
G8494	POS	LOGRANK	0.0989822	1.10405	0.486756	62	NGRAM	abdomen showed
G32658	POS	LOGRANK	0.106603	1.11249	0.486891	58	NGRAM	lymph node ,
G54983	POS	LOGRANK	0.131797	1.14088	0.486909	32	NGRAM	weight 57
G36910	POS	LOGRANK	0.104219	1.10984	0.48694	60	NGRAM	occlusion
G31823	POS	LOGRANK	0.127351	1.13582	0.486957	36	NGRAM	life with
G38714	POS	LOGRANK	0.103074	1.10857	0.487106	57	NGRAM	once a day . <EOS>
G1619	POS	LOGRANK	0.123222	1.13114	0.487182	44	NGRAM	, rt0 rn0 rm1 (
G42674	POS	LOGRANK	0.129428	1.13818	0.487221	33	NGRAM	reflux . <EOS>
G36592	POS	LOGRANK	0.142089	1.15268	0.48731	42	NGRAM	not take alcohol
G19403	POS	LOGRANK	0.142089	1.15268	0.48731	42	NGRAM	does not take alcohol
G42705	POS	LOGRANK	0.148389	1.15996	0.48732	23	NGRAM	regarding toxicity provided
G42706	POS	LOGRANK	0.148389	1.15996	0.48732	23	NGRAM	regarding toxicity provided .
G25386	POS	LOGRANK	0.0969156	1.10177	0.487486	66	NGRAM	height 159
G35156	POS	LOGRANK	0.151775	1.1639	0.487505	29	NGRAM	need some
G14618	POS	LOGRANK	0.15173	1.16385	0.48763	27	NGRAM	bricanyl
G27310	POS	LOGRANK	0.0710766	1.07366	0.487639	116	NGRAM	i have told
G4003	POS	LOGRANK	0.0622318	1.06421	0.487648	169	NGRAM	71
G25595	POS	LOGRANK	0.125081	1.13324	0.48767	39	NGRAM	her abdomen and
G35713	POS	LOGRANK	0.141978	1.15255	0.487715	31	NGRAM	no headache
G33073	POS	LOGRANK	0.0978037	1.10275	0.487779	69	NGRAM	margin and
G28428	POS	LOGRANK	0.127089	1.13552	0.487794	39	NGRAM	in the breast
G32615	POS	LOGRANK	0.129223	1.13794	0.487917	40	NGRAM	lungs . <EOS>
G25257	POS	LOGRANK	0.11769	1.1249	0.487987	45	NGRAM	heart failure .
G54977	POS	LOGRANK	0.114497	1.12131	0.488032	42	NGRAM	weight 55
G11354	POS	LOGRANK	0.113023	1.11966	0.488041	43	NGRAM	and we will be
G48140	POS	LOGRANK	0.114491	1.1213	0.488151	46	NGRAM	that median
G54604	POS	LOGRANK	0.173428	1.18937	0.488189	23	NGRAM	we also explained
G23912	POS	LOGRANK	0.136307	1.14603	0.488237	30	NGRAM	has improved and
G18204	POS	LOGRANK	0.159197	1.17257	0.48833	28	NGRAM	day before
G50139	POS	LOGRANK	0.151495	1.16357	0.488339	28	NGRAM	the top
G22768	POS	LOGRANK	0.100624	1.10586	0.488343	67	NGRAM	get him
G2052	POS	LOGRANK	0.0812985	1.08469	0.488362	82	NGRAM	- cont’d :
G17472	POS	LOGRANK	0.0812985	1.08469	0.488362	82	NGRAM	cont’d :
G17591	POS	LOGRANK	0.0967382	1.10157	0.488374	55	NGRAM	count check
G14144	POS	LOGRANK	0.0967382	1.10157	0.488374	55	NGRAM	blood count check
G48587	POS	LOGRANK	0.0976598	1.10259	0.488466	64	NGRAM	the chemotherapy day
G10686	POS	LOGRANK	0.138904	1.14901	0.488481	32	NGRAM	and iron
G41625	POS	LOGRANK	0.0747188	1.07758	0.488492	117	NGRAM	profile
G54971	POS	LOGRANK	0.0782965	1.08144	0.488498	104	NGRAM	weight ,
G5075	POS	LOGRANK	0.0493647	1.0506	0.48852	256	NGRAM	<BOS> discussion &
G19076	POS	LOGRANK	0.0493647	1.0506	0.48852	256	NGRAM	discussion &
G56490	POS	LOGRANK	0.117552	1.12474	0.488614	50	NGRAM	with oral
G31168	POS	LOGRANK	0.106169	1.11201	0.488694	58	NGRAM	lady presented
G8079	POS	LOGRANK	0.119212	1.12661	0.48876	45	NGRAM	a pulmonary
G13836	POS	LOGRANK	0.109971	1.11625	0.488762	51	NGRAM	being treated
G54497	POS	LOGRANK	0.163374	1.17748	0.488784	25	NGRAM	was sent to
G50307	POS	LOGRANK	0.0791585	1.08238	0.488967	96	NGRAM	then i would
G52072	POS	LOGRANK	0.141554	1.15206	0.488979	30	NGRAM	to see mr
G34590	POS	LOGRANK	0.120907	1.12852	0.488992	40	NGRAM	mouth ulcers and
G9611	POS	LOGRANK	0.15497	1.16762	0.489007	25	NGRAM	along the left
G35067	POS	LOGRANK	0.167951	1.18288	0.489008	25	NGRAM	nausea and vomiting is
G32513	POS	LOGRANK	0.184808	1.20299	0.48919	26	NGRAM	lucrin and
G12856	POS	LOGRANK	0.167881	1.1828	0.48924	24	NGRAM	at <LOCALITY> hospital . <EOS>
G1332	POS	LOGRANK	0.135953	1.14563	0.489347	38	NGRAM	, no evidence of
G23099	POS	LOGRANK	0.144457	1.15541	0.489409	32	NGRAM	good effect
G7548	POS	LOGRANK	0.163094	1.17715	0.489414	28	NGRAM	a ct scan to be done to
G21776	POS	LOGRANK	0.058214	1.05994	0.489449	193	NGRAM	for consideration of chemotherapy
G40361	POS	LOGRANK	0.144441	1.15539	0.489476	30	NGRAM	patients and
G46814	POS	LOGRANK	0.141369	1.15185	0.489543	35	NGRAM	status of the disease
G2698	POS	LOGRANK	0.11897	1.12634	0.489616	43	NGRAM	1500
G16602	POS	LOGRANK	0.054906	1.05644	0.489628	213	NGRAM	clinic with
G31826	POS	LOGRANK	0.0575842	1.05927	0.489703	218	NGRAM	life-threatening infection .
G31833	POS	LOGRANK	0.163015	1.17705	0.489709	23	NGRAM	lifelong smoker
G26993	POS	LOGRANK	0.162995	1.17703	0.489713	27	NGRAM	hypertrophy .
G55264	POS	LOGRANK	0.055042	1.05658	0.489859	206	NGRAM	were also
G24769	POS	LOGRANK	0.0946092	1.09923	0.490005	73	NGRAM	he has metastatic
G48115	POS	LOGRANK	0.144246	1.15517	0.490023	28	NGRAM	that i think
G32321	POS	LOGRANK	0.11103	1.11743	0.49003	50	NGRAM	loop ileostomy
G53064	POS	LOGRANK	0.124397	1.13247	0.490121	38	NGRAM	two months ago .
G21626	POS	LOGRANK	0.102339	1.10776	0.490191	64	NGRAM	for 2
G24224	POS	LOGRANK	0.135681	1.14532	0.490203	28	NGRAM	have any symptoms or signs of infection that she
G19697	POS	LOGRANK	0.126404	1.13474	0.490218	35	NGRAM	dual with no added sounds
G19946	POS	LOGRANK	0.158497	1.17175	0.490268	24	NGRAM	edge was
G27937	POS	LOGRANK	0.154523	1.1671	0.490272	24	NGRAM	in a few days
G18730	POS	LOGRANK	0.128523	1.13715	0.490272	34	NGRAM	diagnosis with
G18155	POS	LOGRANK	0.150757	1.16271	0.490311	33	NGRAM	daughter living
G17384	POS	LOGRANK	0.090511	1.09473	0.490317	85	NGRAM	continue on
G33987	POS	LOGRANK	0.150745	1.1627	0.490339	36	NGRAM	mg bd (
G56035	POS	LOGRANK	0.167477	1.18232	0.490344	24	NGRAM	with <NAME>’s
G12489	POS	LOGRANK	0.0421898	1.04309	0.490367	368	NGRAM	aspect of
G44023	POS	LOGRANK	0.141079	1.15152	0.490454	24	NGRAM	scan of the abdomen and
G28226	POS	LOGRANK	0.128459	1.13707	0.490501	33	NGRAM	in light of the
G21404	POS	LOGRANK	0.077443	1.08052	0.490511	95	NGRAM	fist percussion .
G15601	POS	LOGRANK	0.126218	1.13453	0.490535	49	NGRAM	caucasian man .
G48826	POS	LOGRANK	0.0682623	1.07065	0.49057	155	NGRAM	the extent of
G6794	POS	LOGRANK	0.0756518	1.07859	0.490602	89	NGRAM	<NAME> , <NAME> ( cont’d
G6795	POS	LOGRANK	0.0756518	1.07859	0.490602	89	NGRAM	<NAME> , <NAME> ( cont’d )
G4453	POS	LOGRANK	0.0756518	1.07859	0.490602	89	NGRAM	<BOS> <NAME> , <NAME> ( cont’d )
G4452	POS	LOGRANK	0.0756518	1.07859	0.490602	89	NGRAM	<BOS> <NAME> , <NAME> ( cont’d
G34073	POS	LOGRANK	0.133037	1.14229	0.49065	38	NGRAM	mg twice a day .
G15687	POS	LOGRANK	0.12623	1.13454	0.490703	42	NGRAM	cea of
G55863	POS	LOGRANK	0.103326	1.10885	0.490753	46	NGRAM	will get on and
G42497	POS	LOGRANK	0.0692051	1.07166	0.490757	127	NGRAM	red
G37635	POS	LOGRANK	0.1138	1.12053	0.490775	50	NGRAM	of note ,
G20274	POS	LOGRANK	0.100043	1.10522	0.49088	66	NGRAM	enquired
G49930	POS	LOGRANK	0.0477339	1.04889	0.490926	268	NGRAM	the right upper lobe
G50203	POS	LOGRANK	0.132923	1.14216	0.49101	32	NGRAM	the type of
G42093	POS	LOGRANK	0.0842456	1.0879	0.491072	98	NGRAM	radiation therapy and
G6633	POS	LOGRANK	0.154224	1.16675	0.491102	24	NGRAM	<BOS> tramadol 50 mg prn
G20629	POS	LOGRANK	0.150533	1.16245	0.491114	24	NGRAM	examination of the chest and cardiovascular system was unremarkable
G48618	POS	LOGRANK	0.150533	1.16245	0.491114	24	NGRAM	the chest and cardiovascular system was unremarkable .
G37919	POS	LOGRANK	0.150533	1.16245	0.491114	24	NGRAM	of the chest and cardiovascular system was unremarkable
G37920	POS	LOGRANK	0.150533	1.16245	0.491114	24	NGRAM	of the chest and cardiovascular system was unremarkable .
G48617	POS	LOGRANK	0.150533	1.16245	0.491114	24	NGRAM	the chest and cardiovascular system was unremarkable
G26636	POS	LOGRANK	0.108039	1.11409	0.491159	55	NGRAM	his wife who
G26241	POS	LOGRANK	0.0803152	1.08363	0.491175	103	NGRAM	hip replacement
G14255	POS	LOGRANK	0.0881579	1.09216	0.491185	92	NGRAM	bone .
G34127	POS	LOGRANK	0.154171	1.16669	0.491201	26	NGRAM	migraines
G17969	POS	LOGRANK	0.0888456	1.09291	0.491274	85	NGRAM	cutaneous
G6445	POS	LOGRANK	0.147033	1.15839	0.491302	25	NGRAM	<BOS> stopped
G45041	POS	LOGRANK	0.150449	1.16236	0.491303	26	NGRAM	she told me
G39375	POS	LOGRANK	0.116826	1.12392	0.491309	38	NGRAM	other malignancy . <EOS>
G22697	POS	LOGRANK	0.0759706	1.07893	0.491313	100	NGRAM	gemcitabine and
G28872	POS	LOGRANK	0.143752	1.1546	0.491449	25	NGRAM	included a
G24919	POS	LOGRANK	0.109299	1.1155	0.49145	62	NGRAM	he lives alone
G36242	POS	LOGRANK	0.0782474	1.08139	0.491474	95	NGRAM	non-small cell lung cancer .
G30157	POS	LOGRANK	0.154067	1.16657	0.491519	24	NGRAM	is not a curable
G53588	POS	LOGRANK	0.0432478	1.0442	0.49153	395	NGRAM	urinary
G41915	POS	LOGRANK	0.0853913	1.08914	0.491612	103	NGRAM	pump
G56634	POS	LOGRANK	0.0886997	1.09275	0.491755	73	NGRAM	with the aim of
G7194	POS	LOGRANK	0.150272	1.16215	0.491833	27	NGRAM	<RANGE:TO/> 100
G53491	POS	LOGRANK	0.0543115	1.05581	0.491863	233	NGRAM	up with
G12493	POS	LOGRANK	0.0998006	1.10495	0.491943	54	NGRAM	aspect of the left
G49925	POS	LOGRANK	0.0710743	1.07366	0.492002	123	NGRAM	the right side of the
G22044	POS	LOGRANK	0.162103	1.17598	0.492042	28	NGRAM	for supportive
G4636	POS	LOGRANK	0.146774	1.15809	0.49205	25	NGRAM	<BOS> accupril 5 mg
G21804	POS	LOGRANK	0.0828726	1.0864	0.492181	83	NGRAM	for cytokeratin
G5627	POS	LOGRANK	0.132542	1.14173	0.492207	34	NGRAM	<BOS> inhibace plus
G56592	POS	LOGRANK	0.0673852	1.06971	0.49221	140	NGRAM	with small
G13049	POS	LOGRANK	0.146707	1.15801	0.492222	30	NGRAM	<COUNTRY> for
G20851	POS	LOGRANK	0.137671	1.1476	0.492348	33	NGRAM	extensive bony
G0949	POS	LOGRANK	0.111881	1.11838	0.492447	48	NGRAM	, heart sounds dual , no
G7755	POS	LOGRANK	0.106463	1.11234	0.492517	51	NGRAM	a lady
G36887	POS	LOGRANK	0.140416	1.15075	0.49255	30	NGRAM	occasion . <EOS>
G35427	POS	LOGRANK	0.0923456	1.09674	0.49277	68	NGRAM	night sweats .
G37641	POS	LOGRANK	0.134788	1.14429	0.492911	32	NGRAM	of obstruction .
G46533	POS	LOGRANK	0.140274	1.15059	0.492969	27	NGRAM	sputum . <EOS>
G27513	POS	LOGRANK	0.0827073	1.08622	0.493	88	NGRAM	icd 10
G5582	POS	LOGRANK	0.0827073	1.08622	0.493	88	NGRAM	<BOS> icd 10
G17237	POS	LOGRANK	0.0957059	1.10044	0.493036	54	NGRAM	consideration further therapy .
G21771	POS	LOGRANK	0.0957059	1.10044	0.493036	54	NGRAM	for consideration further therapy .
G21770	POS	LOGRANK	0.0957059	1.10044	0.493036	54	NGRAM	for consideration further therapy
G17236	POS	LOGRANK	0.0957059	1.10044	0.493036	54	NGRAM	consideration further therapy
G26252	POS	LOGRANK	0.143258	1.15403	0.493044	28	NGRAM	his 80s
G49743	POS	LOGRANK	0.110278	1.11659	0.493105	44	NGRAM	the public system
G41828	POS	LOGRANK	0.110278	1.11659	0.493105	44	NGRAM	public system
G52617	POS	LOGRANK	0.100584	1.10582	0.493116	63	NGRAM	tramadol .
G41212	POS	LOGRANK	0.143107	1.15385	0.493129	47	NGRAM	prednisone 5 mg
G1477	POS	LOGRANK	0.132286	1.14143	0.493131	31	NGRAM	, potassium 3.6
G41109	POS	LOGRANK	0.132286	1.14143	0.493131	31	NGRAM	potassium 3.6
G40632	POS	LOGRANK	0.1374	1.14729	0.493207	33	NGRAM	peritoneal metastases
G3517	POS	LOGRANK	0.103861	1.10945	0.493211	55	NGRAM	4.1 ,
G14991	POS	LOGRANK	0.157361	1.17042	0.493368	23	NGRAM	bypass grafting
G35577	POS	LOGRANK	0.161619	1.17541	0.49343	24	NGRAM	no chest pain or
G44840	POS	LOGRANK	0.071558	1.07418	0.493478	118	NGRAM	she is able
G1650	POS	LOGRANK	0.0820574	1.08552	0.493479	87	NGRAM	, she will
G48969	POS	LOGRANK	0.10622	1.11207	0.493479	54	NGRAM	the impression
G0242	POS	LOGRANK	0.127517	1.136	0.493638	34	NGRAM	) stage
G49230	POS	LOGRANK	0.0498097	1.05107	0.493742	263	NGRAM	the liver and
G39802	POS	LOGRANK	0.117786	1.125	0.493849	36	NGRAM	pains ,
G5720	POS	LOGRANK	0.0955276	1.10024	0.493871	60	NGRAM	<BOS> lives with his
G13910	POS	LOGRANK	0.104809	1.1105	0.493881	57	NGRAM	best supportive
G13162	POS	LOGRANK	0.107392	1.11337	0.493922	50	NGRAM	axillary or inguinal lymphadenopathy
G26137	POS	LOGRANK	0.0837003	1.0873	0.493999	86	NGRAM	hilar lymph
G34346	POS	LOGRANK	0.0466243	1.04773	0.494063	314	NGRAM	month .
G44841	POS	LOGRANK	0.0722069	1.07488	0.494097	116	NGRAM	she is able to
G22402	POS	LOGRANK	0.137111	1.14696	0.494106	35	NGRAM	from liver
G23396	POS	LOGRANK	0.142902	1.15362	0.494118	28	NGRAM	had colon
G2834	POS	LOGRANK	0.157088	1.1701	0.494161	23	NGRAM	177 cm ,
G0341	POS	LOGRANK	0.0375772	1.03829	0.494231	454	NGRAM	, alkaline phosphatase
G41592	POS	LOGRANK	0.13439	1.14384	0.494278	32	NGRAM	proceed with chemotherapy .
G27796	POS	LOGRANK	0.142806	1.15351	0.494375	25	NGRAM	important to note that
G26214	POS	LOGRANK	0.149369	1.1611	0.494412	29	NGRAM	him to start
G9123	POS	LOGRANK	0.0868143	1.09069	0.494436	78	NGRAM	adrenal glands
G48639	POS	LOGRANK	0.165847	1.18039	0.494467	25	NGRAM	the clinic today with his wife
G8589	POS	LOGRANK	0.119394	1.12681	0.494511	42	NGRAM	abdominal pain . <EOS>
G22933	POS	LOGRANK	0.153004	1.16533	0.494538	26	NGRAM	given some
G24377	POS	LOGRANK	0.12116	1.12881	0.494548	39	NGRAM	have given them
G28007	POS	LOGRANK	0.0535109	1.05497	0.494594	237	NGRAM	in <COUNTRY>
G0530	POS	LOGRANK	0.0796541	1.08291	0.494651	97	NGRAM	, but it
G28063	POS	LOGRANK	0.115914	1.1229	0.494685	42	NGRAM	in contact with
G5450	POS	LOGRANK	0.105858	1.11166	0.494802	63	NGRAM	<BOS> hyperlipidaemia . <EOS>
G14054	POS	LOGRANK	0.115877	1.12286	0.494825	44	NGRAM	biopsy confirming
G27977	POS	LOGRANK	0.156823	1.16979	0.494854	30	NGRAM	in agreement with
G33917	POS	LOGRANK	0.119284	1.12669	0.494892	42	NGRAM	metastatic renal cell carcinoma .
G49612	POS	LOGRANK	0.0991087	1.10419	0.494966	56	NGRAM	the patient that
G48033	POS	LOGRANK	0.0753104	1.07822	0.49498	98	NGRAM	that at
G55116	POS	LOGRANK	0.0633554	1.06541	0.49499	147	NGRAM	weight over
G40775	POS	LOGRANK	0.139633	1.14985	0.494994	30	NGRAM	plantars
G10817	POS	LOGRANK	0.119217	1.12661	0.495136	41	NGRAM	and moderate
G48220	POS	LOGRANK	0.160977	1.17466	0.495137	26	NGRAM	that site
G22588	POS	LOGRANK	0.124949	1.13309	0.495199	36	NGRAM	further questions at
G35701	POS	LOGRANK	0.124949	1.13309	0.495199	36	NGRAM	no further questions at
G3506	POS	LOGRANK	0.0880083	1.092	0.495222	91	NGRAM	4 weeks
G3389	POS	LOGRANK	0.121023	1.12865	0.495235	37	NGRAM	3.6 ,
G36633	POS	LOGRANK	0.0264802	1.02683	0.495259	1138	NGRAM	note
G10694	POS	LOGRANK	0.119168	1.12656	0.495275	41	NGRAM	and is currently on
G33930	POS	LOGRANK	0.15274	1.16502	0.4953	23	NGRAM	metformin .
G7385	POS	LOGRANK	0.107043	1.11298	0.495304	59	NGRAM	a biopsy was
G48756	POS	LOGRANK	0.156637	1.16957	0.495373	26	NGRAM	the disease for
G48369	POS	LOGRANK	0.142386	1.15302	0.495429	36	NGRAM	the afternoon
G2918	POS	LOGRANK	0.0765878	1.0796	0.49544	97	NGRAM	2 - 3
G29445	POS	LOGRANK	0.07753	1.08061	0.495455	107	NGRAM	intervention
G35176	POS	LOGRANK	0.152642	1.16491	0.495523	31	NGRAM	needed <EOS>
G9486	POS	LOGRANK	0.156509	1.16942	0.495597	26	NGRAM	all ,
G14405	POS	LOGRANK	0.122825	1.13069	0.495603	40	NGRAM	bowel cancer in his
G4629	POS	LOGRANK	0.14236	1.15299	0.495608	25	NGRAM	<BOS> accupril .
G52218	POS	LOGRANK	0.120874	1.12848	0.495739	42	NGRAM	to the point
G0584	POS	LOGRANK	0.0544366	1.05595	0.495743	204	NGRAM	, cea
G9438	POS	LOGRANK	0.133934	1.14332	0.495817	38	NGRAM	alcohol in
G57498	POS	LOGRANK	0.124725	1.13284	0.495822	39	NGRAM	zopiclone 7.5 mg nocte
G9006	POS	LOGRANK	0.0583149	1.06005	0.495824	180	NGRAM	adenopathy in the neck
G35092	POS	LOGRANK	0.136513	1.14627	0.495847	32	NGRAM	necessarily
G37324	POS	LOGRANK	0.145483	1.1566	0.495874	25	NGRAM	of epirubicin
G43902	POS	LOGRANK	0.0418524	1.04274	0.495963	389	NGRAM	same
G26325	POS	LOGRANK	0.120798	1.1284	0.49597	44	NGRAM	his chest ,
G2507	POS	LOGRANK	0.1032	1.10871	0.496027	55	NGRAM	10th
G52146	POS	LOGRANK	0.120732	1.12832	0.496195	45	NGRAM	to tamoxifen
G12043	POS	LOGRANK	0.128982	1.13767	0.496254	33	NGRAM	are positive for
G37924	POS	LOGRANK	0.124648	1.13275	0.496267	35	NGRAM	of the colon .
G30331	POS	LOGRANK	0.0464693	1.04757	0.496334	279	NGRAM	is seen
G22896	POS	LOGRANK	0.0670196	1.06932	0.496384	157	NGRAM	given him a
G54527	POS	LOGRANK	0.156235	1.1691	0.496509	24	NGRAM	was taken from
G37889	POS	LOGRANK	0.0857286	1.08951	0.496546	81	NGRAM	of the bowel
G47417	POS	LOGRANK	0.120632	1.12821	0.496575	43	NGRAM	symptomatic from
G33470	POS	LOGRANK	0.0699687	1.07247	0.496576	114	NGRAM	medially
G56963	POS	LOGRANK	0.133691	1.14304	0.496601	30	NGRAM	would be more
G12515	POS	LOGRANK	0.120619	1.12819	0.496641	42	NGRAM	aspirin 100 mg once
G46323	POS	LOGRANK	0.0870481	1.09095	0.496651	72	NGRAM	sounds , no murmurs
G2526	POS	LOGRANK	0.12869	1.13734	0.496843	34	NGRAM	113
G44710	POS	LOGRANK	0.136199	1.14591	0.496963	30	NGRAM	she had previously
G27082	POS	LOGRANK	0.145099	1.15615	0.496996	33	NGRAM	i explained to mr
G10023	POS	LOGRANK	0.113702	1.12042	0.497001	47	NGRAM	analgesics .
G26604	POS	LOGRANK	0.148461	1.16005	0.497072	23	NGRAM	his tumour markers
G49269	POS	LOGRANK	0.0856151	1.08939	0.497107	76	NGRAM	the lung . <EOS>
G39993	POS	LOGRANK	0.152079	1.16425	0.497138	25	NGRAM	palpated .
G37117	POS	LOGRANK	0.122382	1.13019	0.49716	43	NGRAM	of at
G12596	POS	LOGRANK	0.152005	1.16417	0.497169	24	NGRAM	associated with an
G22139	POS	LOGRANK	0.116882	1.12399	0.497202	51	NGRAM	for treatment .
G11597	POS	LOGRANK	0.164787	1.17914	0.497226	23	NGRAM	any point
G20976	POS	LOGRANK	0.0625316	1.06453	0.497227	155	NGRAM	family . <EOS>
G47052	POS	LOGRANK	0.0947778	1.09941	0.497267	63	NGRAM	sufficient
G47075	POS	LOGRANK	0.0389389	1.03971	0.497325	404	NGRAM	suggestive
G24588	POS	LOGRANK	0.128652	1.13729	0.497352	36	NGRAM	having significant
G39241	POS	LOGRANK	0.130957	1.13992	0.497408	36	NGRAM	or vomiting ,
G33164	POS	LOGRANK	0.144913	1.15594	0.49751	30	NGRAM	mass in his
G51555	POS	LOGRANK	0.151921	1.16407	0.497538	26	NGRAM	to contact me
G56607	POS	LOGRANK	0.0921193	1.0965	0.497551	77	NGRAM	with subsequent
G3070	POS	LOGRANK	0.112021	1.11854	0.497599	44	NGRAM	20 mg once a day
G46090	POS	LOGRANK	0.109123	1.1153	0.49764	48	NGRAM	sodium 142
G22222	POS	LOGRANK	0.128554	1.13718	0.497681	36	NGRAM	forward .
G43076	POS	LOGRANK	0.0727662	1.07548	0.497688	128	NGRAM	required . <EOS>
G40024	POS	LOGRANK	0.138749	1.14884	0.49773	30	NGRAM	pancreatic cancer . <EOS>
G22825	POS	LOGRANK	0.0571042	1.05877	0.497768	192	NGRAM	give her
G51582	POS	LOGRANK	0.144843	1.15586	0.497801	29	NGRAM	to cover
G3971	POS	LOGRANK	0.0743813	1.07722	0.49782	118	NGRAM	7.5 mg
G50056	POS	LOGRANK	0.164585	1.1789	0.497871	24	NGRAM	the standard treatment is
G35367	POS	LOGRANK	0.164558	1.17887	0.497923	23	NGRAM	<COUNTRY> ,
G57477	POS	LOGRANK	0.164558	1.17887	0.497923	23	NGRAM	zealand ,
G6811	POS	LOGRANK	0.0974028	1.1023	0.497998	55	NGRAM	<NAME> - cont’d : -2- <EOS>
G6810	POS	LOGRANK	0.0974028	1.1023	0.497998	55	NGRAM	<NAME> - cont’d : -2-
G39969	POS	LOGRANK	0.0761405	1.07911	0.498003	106	NGRAM	palpable masses .
G19262	POS	LOGRANK	0.128453	1.13707	0.498025	32	NGRAM	distally
G26243	POS	LOGRANK	0.151754	1.16387	0.49805	27	NGRAM	hip replacement . <EOS>
G53577	POS	LOGRANK	0.0955027	1.10021	0.498067	54	NGRAM	urgent blood count check
G12143	POS	LOGRANK	0.12411	1.13214	0.498115	32	NGRAM	arm seated
G38232	POS	LOGRANK	0.169469	1.18468	0.498141	23	NGRAM	ointment
G50824	POS	LOGRANK	0.0602885	1.06214	0.498155	160	NGRAM	this point .
G33179	POS	LOGRANK	0.0895925	1.09373	0.498271	80	NGRAM	mass involving
G31802	POS	LOGRANK	0.0895412	1.09367	0.498418	101	NGRAM	life ,
G37931	POS	LOGRANK	0.144623	1.1556	0.498421	28	NGRAM	of the dates of
G6062	POS	LOGRANK	0.120113	1.12762	0.498427	50	NGRAM	<BOS> osteoarthritis . <EOS>
G7744	POS	LOGRANK	0.122024	1.12978	0.498433	37	NGRAM	a history of a
G11646	POS	LOGRANK	0.108914	1.11507	0.498501	49	NGRAM	aortic stenosis
G44966	POS	LOGRANK	0.0480377	1.04921	0.498515	292	NGRAM	she presented
G52277	POS	LOGRANK	0.102613	1.10806	0.498534	56	NGRAM	to travel
G12817	POS	LOGRANK	0.138461	1.1485	0.498565	29	NGRAM	at the <LOCALITY>
G24510	POS	LOGRANK	0.0500716	1.05135	0.498593	265	NGRAM	have some
G6557	POS	LOGRANK	0.0982537	1.10324	0.498596	67	NGRAM	<BOS> the chemotherapy
G28550	POS	LOGRANK	0.0540778	1.05557	0.498627	204	NGRAM	in the left upper
G13439	POS	LOGRANK	0.138445	1.14849	0.498673	26	NGRAM	be in contact with
G57061	POS	LOGRANK	0.141373	1.15185	0.498757	24	NGRAM	written information from cancer bacup
G13043	POS	LOGRANK	0.128213	1.13679	0.498839	38	NGRAM	auscultation with
G19878	POS	LOGRANK	0.0852729	1.08901	0.498848	83	NGRAM	eating and
G6507	POS	LOGRANK	0.113181	1.11984	0.498871	51	NGRAM	<BOS> thank you for referring mrs
G47947	POS	LOGRANK	0.113181	1.11984	0.498871	51	NGRAM	thank you for referring mrs
G52148	POS	LOGRANK	0.101302	1.10661	0.498891	50	NGRAM	to <LOCALITY> hospital
G26329	POS	LOGRANK	0.135534	1.14515	0.499044	37	NGRAM	his chest is clear
G16960	POS	LOGRANK	0.0763847	1.07938	0.499061	122	NGRAM	common side effects
G39099	POS	LOGRANK	0.147777	1.15925	0.499067	30	NGRAM	or cyanosis ,
G15607	POS	LOGRANK	0.102481	1.10792	0.49907	57	NGRAM	cause .
G8252	POS	LOGRANK	0.144412	1.15536	0.499081	26	NGRAM	a son and
G43149	POS	LOGRANK	0.159439	1.17285	0.499156	26	NGRAM	resonant .
G33387	POS	LOGRANK	0.116286	1.12332	0.499192	44	NGRAM	me again
G35054	POS	LOGRANK	0.0294369	1.02987	0.49922	844	NGRAM	nausea and
G35043	POS	LOGRANK	0.138236	1.14825	0.499229	28	NGRAM	nausea , vomiting , neuropathy
G1909	POS	LOGRANK	0.138236	1.14825	0.499229	28	NGRAM	, vomiting , neuropathy
G27225	POS	LOGRANK	0.144247	1.15517	0.499275	25	NGRAM	i have given them written
G3008	POS	LOGRANK	0.159442	1.17286	0.499332	23	NGRAM	2.5 mm
G4140	POS	LOGRANK	0.130367	1.13925	0.499333	36	NGRAM	80 year
G4141	POS	LOGRANK	0.130367	1.13925	0.499333	36	NGRAM	80 year old
G54912	POS	LOGRANK	0.159398	1.1728	0.499381	23	NGRAM	weeks and the
G30158	POS	LOGRANK	0.125697	1.13394	0.499419	36	NGRAM	is not able
G30159	POS	LOGRANK	0.125697	1.13394	0.499419	36	NGRAM	is not able to
G0285	POS	LOGRANK	0.0354455	1.03608	0.499429	560	NGRAM	, <NAME>
G56549	POS	LOGRANK	0.116267	1.1233	0.499543	44	NGRAM	with regular
G14732	POS	LOGRANK	0.113023	1.11966	0.499553	41	NGRAM	but certainly
G14748	POS	LOGRANK	0.132772	1.14199	0.499575	29	NGRAM	but has no
G55781	POS	LOGRANK	0.104719	1.1104	0.49961	50	NGRAM	will be a
G29494	POS	LOGRANK	0.0908775	1.09513	0.49965	74	NGRAM	invasion of
G55659	POS	LOGRANK	0.114584	1.12141	0.499674	41	NGRAM	who looks
G45620	POS	LOGRANK	0.147579	1.15902	0.499681	27	NGRAM	significantly in
G37424	POS	LOGRANK	0.104704	1.11038	0.499688	52	NGRAM	of his disease .
G20797	POS	LOGRANK	0.12166	1.12937	0.4997	42	NGRAM	explained to him that the
G13071	POS	LOGRANK	0.125746	1.13399	0.499729	34	NGRAM	average survival
G28306	POS	LOGRANK	0.0449354	1.04596	0.499759	303	NGRAM	in particular
G10608	POS	LOGRANK	0.135326	1.14491	0.499773	31	NGRAM	and i have also
G45128	POS	LOGRANK	0.104655	1.11033	0.499874	62	NGRAM	she went on
G46927	POS	LOGRANK	0.112919	1.11954	0.499893	51	NGRAM	stopped working
G3688	POS	LOGRANK	0.114508	1.12132	0.499903	45	NGRAM	5-fu .
G7004	POS	LOGRANK	0.0908061	1.09506	0.499926	68	NGRAM	<NAME> is quite
G5074	POS	LOGRANK	0.0228612	1.02312	0.499939	2139	NGRAM	<BOS> discussion
G46164	POS	LOGRANK	0.13523	1.1448	0.500001	29	NGRAM	some ache
G49890	POS	LOGRANK	0.051055	1.05238	0.500006	228	NGRAM	the right lower lobe
G13746	POS	LOGRANK	0.132625	1.14182	0.500054	30	NGRAM	been requested today
G32408	POS	LOGRANK	0.151046	1.16305	0.500109	24	NGRAM	lost about 5
G30526	POS	LOGRANK	0.117823	1.12505	0.500198	42	NGRAM	isosorbide
G28463	POS	LOGRANK	0.144025	1.15491	0.50021	24	NGRAM	in the epigastric region
G46808	POS	LOGRANK	0.051953	1.05333	0.500218	273	NGRAM	status of
G47934	POS	LOGRANK	0.140864	1.15127	0.500265	27	NGRAM	thank you for referring <NAME> whom i met
G47935	POS	LOGRANK	0.140864	1.15127	0.500265	27	NGRAM	thank you for referring <NAME> whom i met in
G57349	POS	LOGRANK	0.140864	1.15127	0.500265	27	NGRAM	you for referring <NAME> whom i met
G57350	POS	LOGRANK	0.140864	1.15127	0.500265	27	NGRAM	you for referring <NAME> whom i met in
G6498	POS	LOGRANK	0.140864	1.15127	0.500265	27	NGRAM	<BOS> thank you for referring <NAME> whom i met
G44411	POS	LOGRANK	0.0595486	1.06136	0.500278	151	NGRAM	segment of the
G41961	POS	LOGRANK	0.0628108	1.06483	0.500279	158	NGRAM	quadrant .
G56936	POS	LOGRANK	0.0611262	1.06303	0.500281	174	NGRAM	would be a
G13624	POS	LOGRANK	0.038798	1.03956	0.500289	419	NGRAM	been a
G52185	POS	LOGRANK	0.159083	1.17244	0.500292	24	NGRAM	to the left chest wall
G39960	POS	LOGRANK	0.143993	1.15488	0.500329	27	NGRAM	palpable lymphadenopathy . <EOS>
G24695	POS	LOGRANK	0.0915304	1.09585	0.500355	71	NGRAM	he had a ct
G46765	POS	LOGRANK	0.123473	1.13142	0.500358	36	NGRAM	state of health
G26390	POS	LOGRANK	0.15481	1.16744	0.500411	24	NGRAM	his family and
G29803	POS	LOGRANK	0.140802	1.1512	0.500428	29	NGRAM	is available .
G47800	POS	LOGRANK	0.0988724	1.10393	0.50048	56	NGRAM	tender with
G44161	POS	LOGRANK	0.132476	1.14165	0.500515	34	NGRAM	second cycle .
G1063	POS	LOGRANK	0.130005	1.13883	0.500605	34	NGRAM	, is a
G21746	POS	LOGRANK	0.154735	1.16735	0.500618	24	NGRAM	for capecitabine
G30609	POS	LOGRANK	0.0761072	1.07908	0.500692	104	NGRAM	it is very
G4777	POS	LOGRANK	0.119494	1.12693	0.500694	37	NGRAM	<BOS> attends with husband ,
G18658	POS	LOGRANK	0.0699937	1.0725	0.500719	124	NGRAM	diabetic
G55515	POS	LOGRANK	0.0242507	1.02455	0.500745	1527	NGRAM	which is
G33207	POS	LOGRANK	0.0473691	1.04851	0.500766	295	NGRAM	mass with
G23956	POS	LOGRANK	0.127628	1.13613	0.500786	32	NGRAM	has never had any
G51070	POS	LOGRANK	0.105682	1.11147	0.500796	50	NGRAM	throat cancer
G10217	POS	LOGRANK	0.0817967	1.08524	0.500816	86	NGRAM	and both
G15806	POS	LOGRANK	0.173843	1.18987	0.500884	25	NGRAM	cervical nodes
G49177	POS	LOGRANK	0.111155	1.11757	0.500898	47	NGRAM	the left shoulder
G56585	POS	LOGRANK	0.137626	1.14755	0.500942	42	NGRAM	with side effects
G2527	POS	LOGRANK	0.117609	1.1248	0.500977	39	NGRAM	114
G28652	POS	LOGRANK	0.147104	1.15847	0.50103	30	NGRAM	in the presence of his
G28017	POS	LOGRANK	0.106886	1.11281	0.501132	50	NGRAM	in both lungs
G52773	POS	LOGRANK	0.154569	1.16715	0.501142	27	NGRAM	treatment is with
G40894	POS	LOGRANK	0.0997643	1.10491	0.501158	58	NGRAM	point of view
G3045	POS	LOGRANK	0.1275	1.13599	0.50122	32	NGRAM	20 cm
G31350	POS	LOGRANK	0.127454	1.13593	0.501257	42	NGRAM	later he
G54790	POS	LOGRANK	0.10959	1.11582	0.501346	51	NGRAM	we will try
G21707	POS	LOGRANK	0.0503768	1.05167	0.501359	249	NGRAM	for any
G12222	POS	LOGRANK	0.0860248	1.08983	0.501424	74	NGRAM	artery and
G46939	POS	LOGRANK	0.143601	1.15442	0.501427	25	NGRAM	stressed the
G16733	POS	LOGRANK	0.062158	1.06413	0.501435	156	NGRAM	cm in size
G28340	POS	LOGRANK	0.0623757	1.06436	0.501443	164	NGRAM	in <LOCALITY> .
G51795	POS	LOGRANK	0.13754	1.14745	0.50148	34	NGRAM	to hospital for
G53648	POS	LOGRANK	0.0896756	1.09382	0.501493	87	NGRAM	used to work as
G57224	POS	LOGRANK	0.123103	1.131	0.501567	36	NGRAM	year old man ,
G47099	POS	LOGRANK	0.168107	1.18306	0.501638	23	NGRAM	summary , this
G5607	POS	LOGRANK	0.168107	1.18306	0.501638	23	NGRAM	<BOS> in summary , this
G28381	POS	LOGRANK	0.168107	1.18306	0.501638	23	NGRAM	in summary , this
G15815	POS	LOGRANK	0.0929174	1.09737	0.501653	72	NGRAM	cervical or supraclavicular lymphadenopathy .
G49196	POS	LOGRANK	0.0912562	1.09555	0.501678	65	NGRAM	the left upper lobe .
G26722	POS	LOGRANK	0.123027	1.13091	0.501721	42	NGRAM	history of ischaemic
G26723	POS	LOGRANK	0.123027	1.13091	0.501721	42	NGRAM	history of ischaemic heart
G26724	POS	LOGRANK	0.123027	1.13091	0.501721	42	NGRAM	history of ischaemic heart disease
G49351	POS	LOGRANK	0.0816318	1.08506	0.501729	85	NGRAM	the mesentery
G9640	POS	LOGRANK	0.101833	1.1072	0.501786	55	NGRAM	also . <EOS>
G18762	POS	LOGRANK	0.0574875	1.05917	0.501833	199	NGRAM	diarrhoea .
G39540	POS	LOGRANK	0.146799	1.15812	0.501915	26	NGRAM	over a year
G36045	POS	LOGRANK	0.095582	1.1003	0.501946	61	NGRAM	nocturnal
G35474	POS	LOGRANK	0.0606416	1.06252	0.502069	152	NGRAM	no acute
G45552	POS	LOGRANK	0.0763372	1.07933	0.502086	119	NGRAM	signed
G52496	POS	LOGRANK	0.104104	1.10972	0.502159	51	NGRAM	tolerating the
G43736	POS	LOGRANK	0.13197	1.14107	0.502179	30	NGRAM	risk of myelosuppression
G52416	POS	LOGRANK	0.0955181	1.10023	0.502209	66	NGRAM	today she
G12326	POS	LOGRANK	0.127184	1.13563	0.502227	37	NGRAM	as infusion over
G17243	POS	LOGRANK	0.0570609	1.05872	0.502302	175	NGRAM	consideration of chemotherapy .
G22949	POS	LOGRANK	0.131844	1.14093	0.502354	30	NGRAM	given them written information
G31135	POS	LOGRANK	0.150249	1.16212	0.50238	23	NGRAM	l5/s1
G39600	POS	LOGRANK	0.0652111	1.06738	0.502412	150	NGRAM	over two
G36255	POS	LOGRANK	0.0767337	1.07975	0.502445	101	NGRAM	non-specific
G14536	POS	LOGRANK	0.140103	1.15039	0.502499	24	NGRAM	breast lumps .
G19759	POS	LOGRANK	0.154054	1.16655	0.50255	24	NGRAM	dupuytren’s
G34974	POS	LOGRANK	0.150051	1.16189	0.502741	24	NGRAM	namely , fatigue ,
G34973	POS	LOGRANK	0.150051	1.16189	0.502741	24	NGRAM	namely , fatigue
G1256	POS	LOGRANK	0.150051	1.16189	0.502741	24	NGRAM	, namely , fatigue ,
G1255	POS	LOGRANK	0.150051	1.16189	0.502741	24	NGRAM	, namely , fatigue
G11006	POS	LOGRANK	0.0864822	1.09033	0.502778	83	NGRAM	and radiation therapy
G1008	POS	LOGRANK	0.0632271	1.06527	0.502782	166	NGRAM	, i would
G53197	POS	LOGRANK	0.089419	1.09354	0.502872	75	NGRAM	ultrasound guided
G0373	POS	LOGRANK	0.103869	1.10946	0.502967	60	NGRAM	, and her
G4454	POS	LOGRANK	0.0743582	1.07719	0.503027	87	NGRAM	<BOS> <NAME> , <NAME> ( cont’d ) <EOS>
G6796	POS	LOGRANK	0.0743582	1.07719	0.503027	87	NGRAM	<NAME> , <NAME> ( cont’d ) <EOS>
G54362	POS	LOGRANK	0.150006	1.16184	0.503032	26	NGRAM	was not able
G54363	POS	LOGRANK	0.150006	1.16184	0.503032	26	NGRAM	was not able to
G39793	POS	LOGRANK	0.146391	1.15765	0.503068	27	NGRAM	pain which has
G42782	POS	LOGRANK	0.143066	1.15381	0.503072	35	NGRAM	regular paracetamol
G42676	POS	LOGRANK	0.0752407	1.07814	0.503076	106	NGRAM	reflux disease
G18033	POS	LOGRANK	0.162547	1.1765	0.503185	23	NGRAM	cycle will be
G10196	POS	LOGRANK	0.037487	1.0382	0.503186	490	NGRAM	and bone
G23623	POS	LOGRANK	0.139852	1.1501	0.503394	28	NGRAM	has a dry
G27793	POS	LOGRANK	0.13689	1.1467	0.503481	26	NGRAM	important that if
G53088	POS	LOGRANK	0.087734	1.0917	0.503763	71	NGRAM	two thirds
G0178	POS	LOGRANK	0.167279	1.18208	0.503776	24	NGRAM	( t3
G31901	POS	LOGRANK	0.15777	1.1709	0.503795	24	NGRAM	likes
G45180	POS	LOGRANK	0.131465	1.1405	0.503816	35	NGRAM	shin
G40791	POS	LOGRANK	0.10366	1.10922	0.503903	54	NGRAM	please do
G4277	POS	LOGRANK	0.142791	1.15349	0.503914	26	NGRAM	: bilateral
G22378	POS	LOGRANK	0.128991	1.13768	0.503949	33	NGRAM	from bowel
G38035	POS	LOGRANK	0.153525	1.16594	0.503972	23	NGRAM	of the right lobe of the liver
G9880	POS	LOGRANK	0.131403	1.14043	0.503999	34	NGRAM	an ejection
G29951	POS	LOGRANK	0.13959	1.1498	0.504169	33	NGRAM	is given with the intention of
G29950	POS	LOGRANK	0.13959	1.1498	0.504169	33	NGRAM	is given with the intention
G34435	POS	LOGRANK	0.118474	1.12578	0.504273	39	NGRAM	morbidity
G0079	POS	LOGRANK	0.157601	1.1707	0.504284	26	NGRAM	( 10
G57508	POS	LOGRANK	0.0474289	1.04857	0.504313	230	NGRAM	… 2
G57509	POS	LOGRANK	0.0474289	1.04857	0.504313	230	NGRAM	… 2 <EOS>
G52854	POS	LOGRANK	0.157568	1.17066	0.504389	24	NGRAM	tricuspid
G16564	POS	LOGRANK	0.131259	1.14026	0.504391	36	NGRAM	clinic in three
G22092	POS	LOGRANK	0.126456	1.1348	0.504466	38	NGRAM	for the last two weeks
G31234	POS	LOGRANK	0.128817	1.13748	0.504528	39	NGRAM	largest being
G52989	POS	LOGRANK	0.114918	1.12178	0.504533	42	NGRAM	twenty
G45250	POS	LOGRANK	0.0822533	1.08573	0.504588	91	NGRAM	should he
G3970	POS	LOGRANK	0.0595976	1.06141	0.504594	179	NGRAM	7.5
G41786	POS	LOGRANK	0.102273	1.10769	0.504722	62	NGRAM	provisionally
G5535	POS	LOGRANK	0.11836	1.12565	0.504766	40	NGRAM	<BOS> i have requested
G36607	POS	LOGRANK	0.116566	1.12363	0.504804	44	NGRAM	not tolerate
G27303	POS	LOGRANK	0.0758104	1.07876	0.504865	93	NGRAM	i have talked
G43780	POS	LOGRANK	0.0542206	1.05572	0.505016	217	NGRAM	<LOCALITY> .
G13787	POS	LOGRANK	0.149295	1.16102	0.505037	28	NGRAM	been working in
G36297	POS	LOGRANK	0.065112	1.06728	0.505089	130	NGRAM	normal bowel
G56604	POS	LOGRANK	0.0988478	1.1039	0.505104	52	NGRAM	with standard
G5518	POS	LOGRANK	0.166772	1.18149	0.505123	23	NGRAM	<BOS> i have explained to her
G11066	POS	LOGRANK	0.166677	1.18137	0.505217	23	NGRAM	and sacral
G19443	POS	LOGRANK	0.0473965	1.04854	0.505236	284	NGRAM	done .
G57287	POS	LOGRANK	0.13102	1.13999	0.50527	35	NGRAM	years back . <EOS>
G48498	POS	LOGRANK	0.131006	1.13997	0.505316	31	NGRAM	the breast care centre
G22285	POS	LOGRANK	0.153009	1.16534	0.505372	23	NGRAM	four week
G8712	POS	LOGRANK	0.145601	1.15673	0.505372	26	NGRAM	about half the patients
G24189	POS	LOGRANK	0.145613	1.15675	0.505396	23	NGRAM	have agreed that
G56944	POS	LOGRANK	0.105831	1.11163	0.50543	51	NGRAM	would be appropriate
G7801	POS	LOGRANK	0.0748137	1.07768	0.505464	94	NGRAM	a little bit
G47519	POS	LOGRANK	0.112999	1.11963	0.505475	51	NGRAM	systemic therapy . <EOS>
G8458	POS	LOGRANK	0.103292	1.10882	0.505499	53	NGRAM	abdomen and pelvis on
G10945	POS	LOGRANK	0.103292	1.10882	0.505499	53	NGRAM	and pelvis on
G49012	POS	LOGRANK	0.13348	1.1428	0.505624	31	NGRAM	the junction of
G21172	POS	LOGRANK	0.123985	1.132	0.5057	34	NGRAM	feels she
G23681	POS	LOGRANK	0.133424	1.14273	0.505712	30	NGRAM	has also lost
G4816	POS	LOGRANK	0.114607	1.12143	0.505717	38	NGRAM	<BOS> blood tests -
G17368	POS	LOGRANK	0.111403	1.11785	0.505739	40	NGRAM	contains
G24666	POS	LOGRANK	0.126138	1.13444	0.505793	32	NGRAM	he does get
G20651	POS	LOGRANK	0.11138	1.11782	0.505821	45	NGRAM	examination was not
G47389	POS	LOGRANK	0.157012	1.17001	0.505834	25	NGRAM	swelling over the
G17319	POS	LOGRANK	0.136147	1.14585	0.505837	33	NGRAM	consult .
G22664	POS	LOGRANK	0.10201	1.10739	0.505891	56	NGRAM	gastric cancer .
G18214	POS	LOGRANK	0.105706	1.1115	0.505907	52	NGRAM	day or
G37137	POS	LOGRANK	0.0747461	1.07761	0.50591	109	NGRAM	of bony
G2060	POS	LOGRANK	0.145438	1.15655	0.505928	24	NGRAM	- ct scan
G56423	POS	LOGRANK	0.0761246	1.0791	0.505965	94	NGRAM	with mr <NAME>
G15394	POS	LOGRANK	0.058138	1.05986	0.506001	177	NGRAM	carcinoma of the left
G35790	POS	LOGRANK	0.116204	1.12323	0.506068	40	NGRAM	no masses or organomegaly
G15270	POS	LOGRANK	0.0483944	1.04958	0.50608	278	NGRAM	cancer which
G20424	POS	LOGRANK	0.0838404	1.08746	0.506099	93	NGRAM	evening
G39538	POS	LOGRANK	0.145134	1.15619	0.50644	28	NGRAM	over a period
G39539	POS	LOGRANK	0.145134	1.15619	0.50644	28	NGRAM	over a period of
G50959	POS	LOGRANK	0.0479024	1.04907	0.50645	271	NGRAM	those
G0618	POS	LOGRANK	0.0983148	1.10331	0.506458	55	NGRAM	, ck7 ,
G7104	POS	LOGRANK	0.125949	1.13422	0.506469	35	NGRAM	<NAME> was also
G21095	POS	LOGRANK	0.0520236	1.0534	0.506622	253	NGRAM	fatigue .
G30876	POS	LOGRANK	0.114344	1.12114	0.506707	45	NGRAM	july and
G38568	POS	LOGRANK	0.101732	1.10709	0.506726	54	NGRAM	on oral
G10438	POS	LOGRANK	0.11779	1.12501	0.506746	38	NGRAM	and found to have
G40876	POS	LOGRANK	0.117795	1.12501	0.50675	40	NGRAM	pn3
G7359	POS	LOGRANK	0.130549	1.13945	0.506796	31	NGRAM	a 75 % chance of clinical
G7360	POS	LOGRANK	0.130549	1.13945	0.506796	31	NGRAM	a 75 % chance of clinical benefit
G21542	POS	LOGRANK	0.0836747	1.08728	0.506821	82	NGRAM	folfiri chemotherapy .
G8728	POS	LOGRANK	0.0944672	1.09907	0.506833	61	NGRAM	about six weeks
G15635	POS	LOGRANK	0.148685	1.16031	0.506838	25	NGRAM	causes a rash . <EOS>
G52266	POS	LOGRANK	0.145112	1.15617	0.506855	25	NGRAM	to three weeks .
G14675	POS	LOGRANK	0.141793	1.15234	0.506899	28	NGRAM	brother with
G8311	POS	LOGRANK	0.123624	1.13159	0.506949	40	NGRAM	a three week cycle
G4828	POS	LOGRANK	0.156592	1.16952	0.506993	23	NGRAM	<BOS> bricanyl
G14021	POS	LOGRANK	0.106753	1.11266	0.507062	44	NGRAM	bilirubin 9
G2057	POS	LOGRANK	0.10675	1.11266	0.507086	51	NGRAM	- creatinine
G45416	POS	LOGRANK	0.144985	1.15602	0.507154	26	NGRAM	si
G48031	POS	LOGRANK	0.141669	1.1522	0.507164	28	NGRAM	that area .
G31621	POS	LOGRANK	0.115895	1.12288	0.507235	38	NGRAM	left upper lobe bronchus
G43655	POS	LOGRANK	0.144969	1.156	0.507276	26	NGRAM	right supraclavicular lymph node
G35772	POS	LOGRANK	0.160995	1.17468	0.507304	23	NGRAM	no lymphadenopathy palpable elsewhere
G41600	POS	LOGRANK	0.0489348	1.05015	0.507307	233	NGRAM	proceeded to
G5456	POS	LOGRANK	0.0348755	1.03549	0.507325	579	NGRAM	<BOS> hypertension .
G16695	POS	LOGRANK	0.0525419	1.05395	0.50733	217	NGRAM	cm . <EOS>
G56358	POS	LOGRANK	0.13295	1.14219	0.507333	35	NGRAM	with iv
G44971	POS	LOGRANK	0.14165	1.15217	0.507343	29	NGRAM	she presented to the
G24603	POS	LOGRANK	0.103875	1.10946	0.507693	46	NGRAM	hcg
G51435	POS	LOGRANK	0.0982094	1.10319	0.507866	65	NGRAM	to be considered
G45229	POS	LOGRANK	0.025379	1.0257	0.50793	1216	NGRAM	should
G56095	POS	LOGRANK	0.152087	1.16426	0.507963	30	NGRAM	with a walking
G45728	POS	LOGRANK	0.092428	1.09683	0.507972	66	NGRAM	sister .
G21874	POS	LOGRANK	0.12775	1.13627	0.508093	32	NGRAM	for liver
G1129	POS	LOGRANK	0.160654	1.17428	0.508114	24	NGRAM	, left supraclavicular
G33499	POS	LOGRANK	0.121215	1.12887	0.508124	34	NGRAM	mediastinal disease
G10153	POS	LOGRANK	0.141189	1.15164	0.508136	29	NGRAM	and aspirin
G47606	POS	LOGRANK	0.119249	1.12665	0.508219	42	NGRAM	tablets prn
G56781	POS	LOGRANK	0.060459	1.06232	0.508237	153	NGRAM	within the liver
G24139	POS	LOGRANK	0.135334	1.14492	0.508251	31	NGRAM	has two children ,
G8210	POS	LOGRANK	0.0803582	1.08368	0.508319	85	NGRAM	a slightly
G12488	POS	LOGRANK	0.0380687	1.0388	0.50837	419	NGRAM	aspect
G33180	POS	LOGRANK	0.1092	1.11539	0.508416	48	NGRAM	mass involving the
G55690	POS	LOGRANK	0.160554	1.17416	0.508439	23	NGRAM	whom he
G50552	POS	LOGRANK	0.127633	1.13614	0.508456	33	NGRAM	these findings
G18299	POS	LOGRANK	0.148099	1.15963	0.508506	26	NGRAM	decided to go
G3006	POS	LOGRANK	0.107751	1.11377	0.508507	52	NGRAM	2.5 mg od <EOS>
G24196	POS	LOGRANK	0.127616	1.13612	0.508518	35	NGRAM	have also been
G2000	POS	LOGRANK	0.123158	1.13106	0.508571	36	NGRAM	, with some
G14480	POS	LOGRANK	0.15601	1.16884	0.508639	23	NGRAM	brain tumour .
G26976	POS	LOGRANK	0.100131	1.10532	0.508761	66	NGRAM	hyperlipidaemia . <EOS>
G24104	POS	LOGRANK	0.0673012	1.06962	0.508868	142	NGRAM	has spread to
G40207	POS	LOGRANK	0.144411	1.15536	0.508895	31	NGRAM	pat
G56505	POS	LOGRANK	0.151751	1.16387	0.508935	23	NGRAM	with panadol
G4057	POS	LOGRANK	0.141089	1.15153	0.508951	30	NGRAM	77 .
G9748	POS	LOGRANK	0.155876	1.16868	0.508971	24	NGRAM	also told
G23003	POS	LOGRANK	0.132337	1.14149	0.509016	42	NGRAM	gleason score
G54560	POS	LOGRANK	0.135137	1.14469	0.50902	30	NGRAM	was treated with antibiotics
G24173	POS	LOGRANK	0.0922058	1.09659	0.509026	62	NGRAM	have a large
G30665	POS	LOGRANK	0.0518859	1.05326	0.509065	233	NGRAM	it will
G0320	POS	LOGRANK	0.0796468	1.0829	0.509113	97	NGRAM	, about
G28245	POS	LOGRANK	0.109019	1.11518	0.509194	44	NGRAM	in mid
G47165	POS	LOGRANK	0.137931	1.1479	0.509252	28	NGRAM	suppression ,
G22314	POS	LOGRANK	0.122916	1.13079	0.509274	46	NGRAM	fractions , completed
G5673	POS	LOGRANK	0.141004	1.15143	0.509286	28	NGRAM	<BOS> lactulose 20
G24049	POS	LOGRANK	0.117046	1.12417	0.509457	44	NGRAM	has progressed
G8008	POS	LOGRANK	0.160162	1.1737	0.509464	24	NGRAM	a platinum
G18820	POS	LOGRANK	0.147758	1.15923	0.509496	26	NGRAM	didn’t have
G27327	POS	LOGRANK	0.0825106	1.08601	0.509618	90	NGRAM	i met in clinic today with her
G33729	POS	LOGRANK	0.0825106	1.08601	0.509618	90	NGRAM	met in clinic today with her
G39537	POS	LOGRANK	0.160109	1.17364	0.509667	23	NGRAM	over a few
G14520	POS	LOGRANK	0.0731733	1.07592	0.509673	127	NGRAM	breast cancer with
G23474	POS	LOGRANK	0.101071	1.10635	0.509833	52	NGRAM	had shown a
G44924	POS	LOGRANK	0.140817	1.15121	0.50985	23	NGRAM	she knows to contact us if
G30808	POS	LOGRANK	0.137023	1.14685	0.509898	24	NGRAM	jaundice , goitre , lymphadenopathy or breast masses
G1081	POS	LOGRANK	0.137023	1.14685	0.509898	24	NGRAM	, jaundice , goitre , lymphadenopathy or breast masses
G23056	POS	LOGRANK	0.137023	1.14685	0.509898	24	NGRAM	goitre , lymphadenopathy or breast masses .
G23055	POS	LOGRANK	0.137023	1.14685	0.509898	24	NGRAM	goitre , lymphadenopathy or breast masses
G30809	POS	LOGRANK	0.137023	1.14685	0.509898	24	NGRAM	jaundice , goitre , lymphadenopathy or breast masses .
G0878	POS	LOGRANK	0.137023	1.14685	0.509898	24	NGRAM	, goitre , lymphadenopathy or breast masses
G0879	POS	LOGRANK	0.137023	1.14685	0.509898	24	NGRAM	, goitre , lymphadenopathy or breast masses .
G35675	POS	LOGRANK	0.0490121	1.05023	0.509902	246	NGRAM	no family history of
G12514	POS	LOGRANK	0.0830342	1.08658	0.509977	101	NGRAM	aspirin 100 mg od <EOS>
G6977	POS	LOGRANK	0.170188	1.18553	0.510076	23	NGRAM	<NAME> is a 63 year old
G6976	POS	LOGRANK	0.170188	1.18553	0.510076	23	NGRAM	<NAME> is a 63 year
G45986	POS	LOGRANK	0.063495	1.06555	0.510133	148	NGRAM	smoker and
G5004	POS	LOGRANK	0.143959	1.15484	0.510135	29	NGRAM	<BOS> currently he is
G15751	POS	LOGRANK	0.113384	1.12006	0.510256	41	NGRAM	cells in
G9580	POS	LOGRANK	0.103358	1.10889	0.510306	51	NGRAM	allergy to
G48174	POS	LOGRANK	0.0235105	1.02379	0.510366	1509	NGRAM	that she
G43077	POS	LOGRANK	0.0730601	1.0758	0.510414	123	NGRAM	required <EOS>
G22753	POS	LOGRANK	0.0823373	1.08582	0.510514	79	NGRAM	gentleman with
G9896	POS	LOGRANK	0.124732	1.13284	0.510555	40	NGRAM	an ex-smoker .
G7562	POS	LOGRANK	0.147377	1.15879	0.510572	24	NGRAM	a ct-guided biopsy
G51291	POS	LOGRANK	0.151165	1.16319	0.510598	23	NGRAM	to 100
G49079	POS	LOGRANK	0.103267	1.10879	0.510666	58	NGRAM	the last six months .
G31313	POS	LOGRANK	0.104502	1.11016	0.510768	51	NGRAM	last two months .
G49091	POS	LOGRANK	0.104502	1.11016	0.510768	51	NGRAM	the last two months .
G22339	POS	LOGRANK	0.129323	1.13806	0.510805	37	NGRAM	frame .
G55474	POS	LOGRANK	0.120471	1.12803	0.510809	41	NGRAM	which does
G32960	POS	LOGRANK	0.0877336	1.0917	0.510921	75	NGRAM	man ,
G37636	POS	LOGRANK	0.0329436	1.03349	0.510928	562	NGRAM	of note .
G27020	POS	LOGRANK	0.0546547	1.05618	0.510961	202	NGRAM	i also
G10193	POS	LOGRANK	0.103171	1.10868	0.510971	45	NGRAM	and bleeding and it is important
G43726	POS	LOGRANK	0.103171	1.10868	0.510971	45	NGRAM	risk of infection and bleeding and it is important
G37480	POS	LOGRANK	0.103171	1.10868	0.510971	45	NGRAM	of infection and bleeding and it is important
G29083	POS	LOGRANK	0.103171	1.10868	0.510971	45	NGRAM	infection and bleeding and it is important
G15963	POS	LOGRANK	0.134438	1.14389	0.511131	28	NGRAM	chemotherapy and then
G39325	POS	LOGRANK	0.0733792	1.07614	0.511188	108	NGRAM	orthopaedic
G22404	POS	LOGRANK	0.169712	1.18496	0.511227	23	NGRAM	from lung cancer
G51853	POS	LOGRANK	0.0510546	1.05238	0.511237	238	NGRAM	to make
G13942	POS	LOGRANK	0.0558563	1.05745	0.511324	177	NGRAM	beyond
G15634	POS	LOGRANK	0.143573	1.15439	0.511409	27	NGRAM	causes a rash .
G23906	POS	LOGRANK	0.140192	1.15049	0.511736	28	NGRAM	has his
G5818	POS	LOGRANK	0.140112	1.1504	0.511837	37	NGRAM	<BOS> metastatic rectal
G15620	POS	LOGRANK	0.098259	1.10325	0.511973	48	NGRAM	cause myelosuppression with increased risk
G15619	POS	LOGRANK	0.098259	1.10325	0.511973	48	NGRAM	cause myelosuppression with increased
G15621	POS	LOGRANK	0.098259	1.10325	0.511973	48	NGRAM	cause myelosuppression with increased risk of
G15622	POS	LOGRANK	0.098259	1.10325	0.511973	48	NGRAM	cause myelosuppression with increased risk of infection
G15623	POS	LOGRANK	0.098259	1.10325	0.511973	48	NGRAM	cause myelosuppression with increased risk of infection and
G50351	POS	LOGRANK	0.137017	1.14685	0.511985	30	NGRAM	therapies .
G54271	POS	LOGRANK	0.030532	1.031	0.512016	695	NGRAM	was found
G57212	POS	LOGRANK	0.12654	1.1349	0.51203	34	NGRAM	year old lady noticed
G5679	POS	LOGRANK	0.159112	1.17247	0.512306	25	NGRAM	<BOS> large
G49356	POS	LOGRANK	0.108184	1.11425	0.512397	46	NGRAM	the metastatic disease
G27102	POS	LOGRANK	0.10406	1.10967	0.512535	54	NGRAM	i have advised her to
G32392	POS	LOGRANK	0.163881	1.17807	0.512536	23	NGRAM	loss since
G4145	POS	LOGRANK	0.0790081	1.08221	0.512569	90	NGRAM	80s
G21817	POS	LOGRANK	0.101575	1.10691	0.512576	46	NGRAM	for first
G24968	POS	LOGRANK	0.0960653	1.10083	0.512593	65	NGRAM	he received
G51805	POS	LOGRANK	0.158973	1.17231	0.512627	23	NGRAM	to improve his symptoms
G21663	POS	LOGRANK	0.12407	1.13209	0.512715	40	NGRAM	for a long time
G12526	POS	LOGRANK	0.0350095	1.03563	0.51273	528	NGRAM	assess
G30815	POS	LOGRANK	0.136769	1.14656	0.512774	27	NGRAM	jaundice , no
G32470	POS	LOGRANK	0.146571	1.15786	0.512902	28	NGRAM	lower extremities
G40773	POS	LOGRANK	0.101501	1.10683	0.512939	54	NGRAM	plans to
G15161	POS	LOGRANK	0.15441	1.16697	0.512966	24	NGRAM	cancer , however
G12394	POS	LOGRANK	0.0558305	1.05742	0.512981	180	NGRAM	as soon as possible
G46281	POS	LOGRANK	0.0558305	1.05742	0.512981	180	NGRAM	soon as possible
G20245	POS	LOGRANK	0.0669698	1.06926	0.513072	129	NGRAM	enlarged .
G52988	POS	LOGRANK	0.146485	1.15776	0.513078	23	NGRAM	twelve months .
G22913	POS	LOGRANK	0.13383	1.1432	0.513083	33	NGRAM	given in the chemotherapy
G17735	POS	LOGRANK	0.0482791	1.04946	0.513089	229	NGRAM	ct of
G18173	POS	LOGRANK	0.154355	1.1669	0.513134	23	NGRAM	david boles
G14246	POS	LOGRANK	0.154355	1.1669	0.513134	23	NGRAM	boles
G14756	POS	LOGRANK	0.112582	1.11916	0.513183	41	NGRAM	but he does
G44965	POS	LOGRANK	0.10519	1.11092	0.513228	55	NGRAM	she only
G4743	POS	LOGRANK	0.117787	1.125	0.513314	47	NGRAM	<BOS> at present
G8493	POS	LOGRANK	0.0990733	1.10415	0.513321	46	NGRAM	abdomen revealed
G39985	POS	LOGRANK	0.133755	1.14311	0.513333	26	NGRAM	palpable supraclavicular or cervical lymphadenopathy
G35938	POS	LOGRANK	0.133755	1.14311	0.513333	26	NGRAM	no palpable supraclavicular or cervical lymphadenopathy
G14041	POS	LOGRANK	0.084374	1.08804	0.513351	75	NGRAM	biopsies were taken
G31332	POS	LOGRANK	0.0990821	1.10416	0.513417	62	NGRAM	last year and
G1983	POS	LOGRANK	0.121731	1.12945	0.513443	43	NGRAM	, whom i met in clinic
G1984	POS	LOGRANK	0.121731	1.12945	0.513443	43	NGRAM	, whom i met in clinic today
G18677	POS	LOGRANK	0.0287316	1.02915	0.513459	833	NGRAM	diagnosed with
G43042	POS	LOGRANK	0.13369	1.14304	0.513462	32	NGRAM	represent metastatic disease
G12292	POS	LOGRANK	0.133675	1.14302	0.513539	29	NGRAM	as bolus and the drug 5-fu
G5563	POS	LOGRANK	0.139554	1.14976	0.513581	28	NGRAM	<BOS> i understand
G28262	POS	LOGRANK	0.0668886	1.06918	0.513581	139	NGRAM	in nature
G8567	POS	LOGRANK	0.14632	1.15757	0.513596	25	NGRAM	abdominal examination revealed a soft
G13095	POS	LOGRANK	0.150088	1.16194	0.513621	28	NGRAM	aware of this
G19021	POS	LOGRANK	0.119634	1.12708	0.513729	31	NGRAM	discussed in detail with
G40611	POS	LOGRANK	0.0685229	1.07093	0.513815	139	NGRAM	peripheral oedema . <EOS>
G14288	POS	LOGRANK	0.139472	1.14967	0.513819	37	NGRAM	bone metastases . <EOS>
G4558	POS	LOGRANK	0.15409	1.1666	0.513842	26	NGRAM	<BOS> <NAME> used to
G4557	POS	LOGRANK	0.15409	1.1666	0.513842	26	NGRAM	<BOS> <NAME> used
G56085	POS	LOGRANK	0.0836035	1.0872	0.513883	73	NGRAM	with a stage
G41411	POS	LOGRANK	0.15849	1.17174	0.513928	28	NGRAM	previously on
G39959	POS	LOGRANK	0.0471707	1.0483	0.513974	247	NGRAM	palpable lymphadenopathy .
G56052	POS	LOGRANK	0.103668	1.10923	0.514144	55	NGRAM	with a good
G33835	POS	LOGRANK	0.0626095	1.06461	0.514247	148	NGRAM	metastatic colon cancer
G44255	POS	LOGRANK	0.133399	1.14271	0.514265	29	NGRAM	see that
G31084	POS	LOGRANK	0.158287	1.1715	0.514319	23	NGRAM	knowing
G22988	POS	LOGRANK	0.0618057	1.06376	0.514323	140	NGRAM	glands
G45538	POS	LOGRANK	0.139299	1.14947	0.514343	29	NGRAM	sigmoid cancer
G37323	POS	LOGRANK	0.125866	1.13413	0.514363	34	NGRAM	of energy
G26712	POS	LOGRANK	0.149778	1.16158	0.514524	24	NGRAM	history of colon cancer
G49737	POS	LOGRANK	0.0847327	1.08843	0.514525	103	NGRAM	the prostate
G25260	POS	LOGRANK	0.136214	1.14593	0.514564	27	NGRAM	heart is regular ,
G34339	POS	LOGRANK	0.142452	1.1531	0.514729	23	NGRAM	monitoring her
G28551	POS	LOGRANK	0.0677065	1.07005	0.514758	118	NGRAM	in the left upper lobe
G36720	POS	LOGRANK	0.0220011	1.02224	0.514761	2610	NGRAM	now
G34306	POS	LOGRANK	0.149681	1.16146	0.514772	25	NGRAM	moderately differentiated adenocarcinoma with
G25657	POS	LOGRANK	0.0654098	1.0676	0.514882	132	NGRAM	her bowel
G5567	POS	LOGRANK	0.145845	1.15702	0.514969	23	NGRAM	<BOS> i went through the
G3427	POS	LOGRANK	0.153654	1.16609	0.51504	23	NGRAM	30 years . <EOS>
G31709	POS	LOGRANK	0.149504	1.16126	0.515169	30	NGRAM	lesions noted
G4112	POS	LOGRANK	0.111969	1.11848	0.515285	43	NGRAM	8.5
G9488	POS	LOGRANK	0.0899793	1.09415	0.515337	72	NGRAM	all activities
G31182	POS	LOGRANK	0.0562636	1.05788	0.515397	164	NGRAM	lady with
G42668	POS	LOGRANK	0.096452	1.10126	0.51544	52	NGRAM	reflexes .
G28561	POS	LOGRANK	0.0508266	1.05214	0.515448	239	NGRAM	in the lower
G22738	POS	LOGRANK	0.0813484	1.08475	0.515637	80	NGRAM	gentleman .
G19066	POS	LOGRANK	0.167896	1.18281	0.515708	26	NGRAM	discussed with him the option
G19067	POS	LOGRANK	0.167896	1.18281	0.515708	26	NGRAM	discussed with him the option of
G36601	POS	LOGRANK	0.12546	1.13367	0.515724	32	NGRAM	not think he
G34335	POS	LOGRANK	0.0934223	1.09793	0.515776	64	NGRAM	monitor his
G35445	POS	LOGRANK	0.0312642	1.03176	0.515813	657	NGRAM	nil known . <EOS>
G39220	POS	LOGRANK	0.115287	1.1222	0.515859	43	NGRAM	or supraclavicular regions
G34471	POS	LOGRANK	0.162576	1.17654	0.515862	23	NGRAM	more time to
G8572	POS	LOGRANK	0.127759	1.13628	0.515894	33	NGRAM	abdominal examination was unremarkable
G32164	POS	LOGRANK	0.0500573	1.05133	0.515895	270	NGRAM	living in
G37859	POS	LOGRANK	0.0517741	1.05314	0.515917	221	NGRAM	of systems <EOS>
G43398	POS	LOGRANK	0.0517741	1.05314	0.515917	221	NGRAM	review of systems <EOS>
G47531	POS	LOGRANK	0.0517741	1.05314	0.515917	221	NGRAM	systems <EOS>
G32975	POS	LOGRANK	0.0387242	1.03948	0.515941	437	NGRAM	managed
G56731	POS	LOGRANK	0.0882347	1.09224	0.515962	68	NGRAM	with weight
G33535	POS	LOGRANK	0.0534696	1.05492	0.515995	243	NGRAM	medical / surgical history : <EOS>
G2270	POS	LOGRANK	0.0534696	1.05492	0.515995	243	NGRAM	/ surgical history : <EOS>
G15763	POS	LOGRANK	0.0995898	1.10472	0.516005	54	NGRAM	centre .
G46006	POS	LOGRANK	0.104467	1.11012	0.516067	51	NGRAM	smoking and
G2838	POS	LOGRANK	0.135687	1.14532	0.51618	25	NGRAM	178 cm ,
G32506	POS	LOGRANK	0.120954	1.12857	0.516188	39	NGRAM	lower thoracic
G46608	POS	LOGRANK	0.0757292	1.07867	0.51626	83	NGRAM	stage iv carcinoma
G30709	POS	LOGRANK	0.0757292	1.07867	0.51626	83	NGRAM	iv carcinoma
G55428	POS	LOGRANK	0.108667	1.11479	0.516279	43	NGRAM	where there
G9498	POS	LOGRANK	0.0889022	1.09297	0.516356	58	NGRAM	all chemotherapy can cause myelosuppression with
G27596	POS	LOGRANK	0.0794033	1.08264	0.516399	84	NGRAM	if she does
G3706	POS	LOGRANK	0.0881309	1.09213	0.516422	70	NGRAM	5/5
G2269	POS	LOGRANK	0.0534113	1.05486	0.516453	244	NGRAM	/ surgical history :
G33534	POS	LOGRANK	0.0534113	1.05486	0.516453	244	NGRAM	medical / surgical history :
G56282	POS	LOGRANK	0.052163	1.05355	0.516528	208	NGRAM	with her husband .
G25057	POS	LOGRANK	0.12082	1.12842	0.516582	38	NGRAM	he was advised
G34811	POS	LOGRANK	0.110095	1.11638	0.516637	40	NGRAM	multiple pulmonary metastases
G51056	POS	LOGRANK	0.0994059	1.10451	0.516723	64	NGRAM	three weeks’ time
G28476	POS	LOGRANK	0.0994258	1.10454	0.516738	53	NGRAM	in the family . <EOS>
G53492	POS	LOGRANK	0.153025	1.16535	0.516786	23	NGRAM	up with <NAME>
G54218	POS	LOGRANK	0.0439201	1.0449	0.51691	300	NGRAM	was diagnosed with
G29249	POS	LOGRANK	0.0509317	1.05225	0.516916	227	NGRAM	inhaler
G11949	POS	LOGRANK	0.125065	1.13322	0.516975	30	NGRAM	are demonstrated
G3471	POS	LOGRANK	0.0647695	1.06691	0.517014	133	NGRAM	4 ,
G43326	POS	LOGRANK	0.108438	1.11454	0.517093	47	NGRAM	retrocrural
G23516	POS	LOGRANK	0.0904432	1.09466	0.517155	60	NGRAM	haemoptysis . <EOS>
G57000	POS	LOGRANK	0.114906	1.12177	0.517269	39	NGRAM	would likely
G22582	POS	LOGRANK	0.124975	1.13312	0.51731	34	NGRAM	further metastatic
G57178	POS	LOGRANK	0.0710524	1.07364	0.517333	121	NGRAM	year . <EOS>
G14062	POS	LOGRANK	0.0959975	1.10076	0.517432	70	NGRAM	biopsy in
G41983	POS	LOGRANK	0.122557	1.13038	0.517568	36	NGRAM	quality of life in
G23580	POS	LOGRANK	0.0281812	1.02858	0.517719	863	NGRAM	happy
G49570	POS	LOGRANK	0.114766	1.12161	0.51776	45	NGRAM	the past few
G14555	POS	LOGRANK	0.0785607	1.08173	0.517888	93	NGRAM	breast with
G52029	POS	LOGRANK	0.084845	1.08855	0.517898	79	NGRAM	to rule
G21008	POS	LOGRANK	0.120454	1.12801	0.5179	34	NGRAM	family history of note . <EOS>
G54241	POS	LOGRANK	0.144823	1.15584	0.517948	26	NGRAM	was done and
G33902	POS	LOGRANK	0.148496	1.16009	0.518006	24	NGRAM	metastatic ovarian
G21204	POS	LOGRANK	0.108173	1.11424	0.518183	45	NGRAM	felt a
G24045	POS	LOGRANK	0.0636802	1.06575	0.51831	139	NGRAM	has previously
G54699	POS	LOGRANK	0.141238	1.1517	0.518316	27	NGRAM	we may be able to
G32386	POS	LOGRANK	0.108117	1.11418	0.518352	50	NGRAM	loss of weight .
G7740	POS	LOGRANK	0.156801	1.16976	0.518445	25	NGRAM	a high risk of
G42535	POS	LOGRANK	0.122397	1.1302	0.518515	29	NGRAM	reference to
G28624	POS	LOGRANK	0.141117	1.15156	0.518617	26	NGRAM	in the next two
G39503	POS	LOGRANK	0.0957187	1.10045	0.518669	50	NGRAM	outpatients
G46689	POS	LOGRANK	0.126902	1.13531	0.518773	31	NGRAM	stain
G27565	POS	LOGRANK	0.156619	1.16955	0.518944	23	NGRAM	if he had
G0669	POS	LOGRANK	0.15657	1.16949	0.519034	26	NGRAM	, constipation and
G52865	POS	LOGRANK	0.0616116	1.06355	0.519037	156	NGRAM	trouble
G15329	POS	LOGRANK	0.129296	1.13803	0.519082	31	NGRAM	carboplatin / paclitaxel
G40829	POS	LOGRANK	0.116222	1.12325	0.519115	41	NGRAM	pleomorphic
G8153	POS	LOGRANK	0.0838892	1.08751	0.519184	74	NGRAM	a right hemicolectomy
G49328	POS	LOGRANK	0.106402	1.11227	0.519402	44	NGRAM	the mediastinum and
G49701	POS	LOGRANK	0.1292	1.13792	0.519405	31	NGRAM	the precordium
G43759	POS	LOGRANK	0.124356	1.13242	0.519421	33	NGRAM	robust
G43351	POS	LOGRANK	0.0346097	1.03522	0.519457	476	NGRAM	revealed a
G39265	POS	LOGRANK	0.0891077	1.0932	0.519464	78	NGRAM	oral intake
G25368	POS	LOGRANK	0.152032	1.1642	0.519509	25	NGRAM	height 153 cm .
G35691	POS	LOGRANK	0.114264	1.12105	0.519611	34	NGRAM	no focal or lateralising
G21521	POS	LOGRANK	0.114264	1.12105	0.519611	34	NGRAM	focal or lateralising
G30236	POS	LOGRANK	0.0965367	1.10135	0.519704	58	NGRAM	is on a
G15297	POS	LOGRANK	0.0418368	1.04272	0.519709	341	NGRAM	cannot
G33834	POS	LOGRANK	0.0588293	1.06059	0.519759	164	NGRAM	metastatic colon
G5561	POS	LOGRANK	0.0766112	1.07962	0.519764	93	NGRAM	<BOS> i think
G32792	POS	LOGRANK	0.0460561	1.04713	0.520088	248	NGRAM	m1 (
G4725	POS	LOGRANK	0.137422	1.14731	0.520098	27	NGRAM	<BOS> aspirin 100 mg once a day
G4724	POS	LOGRANK	0.137422	1.14731	0.520098	27	NGRAM	<BOS> aspirin 100 mg once a
G56319	POS	LOGRANK	0.156186	1.16904	0.5201	25	NGRAM	with his sister
G33365	POS	LOGRANK	0.100945	1.10622	0.520234	49	NGRAM	maybe
G15872	POS	LOGRANK	0.151766	1.16389	0.520242	23	NGRAM	changes were
G21912	POS	LOGRANK	0.0985492	1.10357	0.520384	60	NGRAM	for nausea
G42517	POS	LOGRANK	0.140493	1.15084	0.520516	25	NGRAM	reduced percussion
G54476	POS	LOGRANK	0.0648421	1.06699	0.520517	140	NGRAM	was seen by the
G46479	POS	LOGRANK	0.0888661	1.09293	0.520519	79	NGRAM	spine . <EOS>
G3622	POS	LOGRANK	0.107563	1.11356	0.520529	39	NGRAM	48 hour
G9926	POS	LOGRANK	0.0705078	1.07305	0.520569	107	NGRAM	an incurable
G56191	POS	LOGRANK	0.110624	1.11698	0.520634	44	NGRAM	with chemotherapy . <EOS>
G20770	POS	LOGRANK	0.11398	1.12073	0.520679	41	NGRAM	explained that she
G8424	POS	LOGRANK	0.0973749	1.10227	0.520685	60	NGRAM	abdomen , there
G11651	POS	LOGRANK	0.137228	1.14709	0.5207	26	NGRAM	aortopulmonary window
G24160	POS	LOGRANK	0.0635966	1.06566	0.520769	143	NGRAM	hasn’t
G54272	POS	LOGRANK	0.121737	1.12946	0.520802	32	NGRAM	was found .
G5241	POS	LOGRANK	0.0879482	1.09193	0.520909	87	NGRAM	<BOS> gabapentin
G33799	POS	LOGRANK	0.0667353	1.06901	0.52091	114	NGRAM	metastatic adenocarcinoma .
G31740	POS	LOGRANK	0.0489672	1.05019	0.520913	237	NGRAM	lethargy
G32070	POS	LOGRANK	0.160593	1.17421	0.520918	26	NGRAM	liver lesions . <EOS>
G16947	POS	LOGRANK	0.0779772	1.0811	0.520933	98	NGRAM	commencement
G28299	POS	LOGRANK	0.0972979	1.10219	0.520973	49	NGRAM	in our department
G56181	POS	LOGRANK	0.140295	1.15061	0.520979	27	NGRAM	with carboplatin and etoposide .
G3980	POS	LOGRANK	0.0984049	1.10341	0.521073	53	NGRAM	70 % .
G57274	POS	LOGRANK	0.13129	1.1403	0.521097	32	NGRAM	years ago and has
G18101	POS	LOGRANK	0.0848775	1.08858	0.52111	88	NGRAM	daily (
G50220	POS	LOGRANK	0.137085	1.14693	0.521116	28	NGRAM	the ureter
G1219	POS	LOGRANK	0.0871354	1.09104	0.521166	71	NGRAM	, mouth ulcers , diarrhoea
G21101	POS	LOGRANK	0.0773793	1.08045	0.521198	97	NGRAM	fatigued
G17574	POS	LOGRANK	0.143612	1.15444	0.521275	34	NGRAM	could include
G52543	POS	LOGRANK	0.0796519	1.08291	0.521292	94	NGRAM	total hip
G56779	POS	LOGRANK	0.0586096	1.06036	0.521303	154	NGRAM	within the left
G7150	POS	LOGRANK	0.131225	1.14022	0.521352	32	NGRAM	<NAME> will be reviewed
G19736	POS	LOGRANK	0.100647	1.10589	0.521455	57	NGRAM	due to see
G20175	POS	LOGRANK	0.147183	1.15857	0.521485	23	NGRAM	encasement of the
G47835	POS	LOGRANK	0.0444176	1.04542	0.521527	287	NGRAM	terms of
G48163	POS	LOGRANK	0.140083	1.15037	0.521657	23	NGRAM	that perhaps
G3725	POS	LOGRANK	0.151188	1.16322	0.521823	23	NGRAM	50 kg .
G27074	POS	LOGRANK	0.0488552	1.05007	0.521841	217	NGRAM	i explained to <NAME>
G6754	POS	LOGRANK	0.151156	1.16318	0.521893	23	NGRAM	<DOCTOR> , and
G49957	POS	LOGRANK	0.0767364	1.07976	0.521944	90	NGRAM	the <LOCALITY> clinic
G21812	POS	LOGRANK	0.128393	1.137	0.522019	26	NGRAM	for dr
G33450	POS	LOGRANK	0.123542	1.1315	0.522083	38	NGRAM	measuring 4
G29935	POS	LOGRANK	0.111845	1.11834	0.522143	41	NGRAM	is generally well
G30608	POS	LOGRANK	0.136694	1.14648	0.52233	30	NGRAM	it is usually
G26954	POS	LOGRANK	0.155327	1.16804	0.522347	24	NGRAM	husband john
G32950	POS	LOGRANK	0.117181	1.12432	0.522459	36	NGRAM	malignant melanoma . <EOS>
G41733	POS	LOGRANK	0.102902	1.10838	0.522483	60	NGRAM	prostate .
G6782	POS	LOGRANK	0.0639166	1.066	0.522494	130	NGRAM	<DOCTOR> who
G10638	POS	LOGRANK	0.100391	1.1056	0.522497	51	NGRAM	and if she
G48391	POS	LOGRANK	0.110115	1.11641	0.522545	39	NGRAM	the anterior abdominal wall
G11416	POS	LOGRANK	0.0832148	1.08678	0.522571	81	NGRAM	angina .
G43585	POS	LOGRANK	0.0883727	1.0924	0.522685	72	NGRAM	right lower quadrant
G19065	POS	LOGRANK	0.0811857	1.08457	0.522689	89	NGRAM	discussed with him the
G49150	POS	LOGRANK	0.090061	1.09424	0.52272	67	NGRAM	the left leg
G53815	POS	LOGRANK	0.143132	1.15388	0.522846	25	NGRAM	very likely that
G32048	POS	LOGRANK	0.0385498	1.0393	0.522875	383	NGRAM	liver function tests
G19916	POS	LOGRANK	0.0805348	1.08387	0.52289	79	NGRAM	ecog performance status 1 .
G1804	POS	LOGRANK	0.125626	1.13386	0.522912	37	NGRAM	, then he
G25080	POS	LOGRANK	0.0859713	1.08978	0.522972	77	NGRAM	he was noted to
G24670	POS	LOGRANK	0.0395741	1.04037	0.522982	400	NGRAM	he does not
G40031	POS	LOGRANK	0.150732	1.16269	0.522989	27	NGRAM	panel
G27127	POS	LOGRANK	0.0497791	1.05104	0.523	221	NGRAM	i have asked
G52881	POS	LOGRANK	0.133485	1.1428	0.523006	32	NGRAM	try and get
G15819	POS	LOGRANK	0.118954	1.12632	0.523133	39	NGRAM	cervical or supraclavicular regions .
G34240	POS	LOGRANK	0.155048	1.16771	0.523149	25	NGRAM	mm in length
G9850	POS	LOGRANK	0.143036	1.15377	0.523149	23	NGRAM	an allergy
G25112	POS	LOGRANK	0.139593	1.14981	0.523195	23	NGRAM	he went forward
G43022	POS	LOGRANK	0.0957212	1.10045	0.523205	56	NGRAM	report of
G1167	POS	LOGRANK	0.125526	1.13374	0.523215	30	NGRAM	, m0
G41737	POS	LOGRANK	0.109792	1.11605	0.523301	61	NGRAM	prostate cancer ,
G11191	POS	LOGRANK	0.150613	1.16255	0.523347	24	NGRAM	and the ct scan
G40857	POS	LOGRANK	0.0754427	1.07836	0.523384	100	NGRAM	pleuritic
G15935	POS	LOGRANK	0.101362	1.10668	0.52352	50	NGRAM	chemotherapy , we
G23224	POS	LOGRANK	0.1231	1.131	0.523562	41	NGRAM	ground .
G20025	POS	LOGRANK	0.136269	1.14599	0.523624	25	NGRAM	effects were discussed in
G20026	POS	LOGRANK	0.136269	1.14599	0.523624	25	NGRAM	effects were discussed in detail
G45493	POS	LOGRANK	0.136269	1.14599	0.523624	25	NGRAM	side effects were discussed in detail
G45492	POS	LOGRANK	0.136269	1.14599	0.523624	25	NGRAM	side effects were discussed in
G2772	POS	LOGRANK	0.13625	1.14597	0.523698	26	NGRAM	165 cm ,
G26151	POS	LOGRANK	0.102608	1.10806	0.523718	46	NGRAM	hilum and
G43503	POS	LOGRANK	0.127855	1.13639	0.523726	31	NGRAM	right breast is
G48965	POS	LOGRANK	0.139401	1.14959	0.523783	29	NGRAM	the immunohistochemistry shows
G49641	POS	LOGRANK	0.12534	1.13353	0.523837	31	NGRAM	the pelvis . <EOS>
G5921	POS	LOGRANK	0.13937	1.14955	0.523842	23	NGRAM	<BOS> negative for colonic
G1696	POS	LOGRANK	0.13619	1.1459	0.523843	28	NGRAM	, sometimes
G32710	POS	LOGRANK	0.0214379	1.02167	0.523963	2316	NGRAM	lymphadenopathy
G23440	POS	LOGRANK	0.109731	1.11598	0.52397	44	NGRAM	had no palpable
G34916	POS	LOGRANK	0.096547	1.10136	0.52397	47	NGRAM	myelosuppression with increased risk of infection and bleeding
G15624	POS	LOGRANK	0.096547	1.10136	0.52397	47	NGRAM	cause myelosuppression with increased risk of infection and bleeding
G13835	POS	LOGRANK	0.146411	1.15767	0.524009	24	NGRAM	being the main
G45625	POS	LOGRANK	0.0815389	1.08496	0.524086	70	NGRAM	signs of infection
G20018	POS	LOGRANK	0.13608	1.14577	0.524105	27	NGRAM	effects related
G20019	POS	LOGRANK	0.13608	1.14577	0.524105	27	NGRAM	effects related to
G28449	POS	LOGRANK	0.13923	1.14939	0.52414	34	NGRAM	in the coming
G3493	POS	LOGRANK	0.150332	1.16222	0.524179	23	NGRAM	4 kg in
G6803	POS	LOGRANK	0.142588	1.15325	0.524399	29	NGRAM	<NAME> , whom i met in clinic today with
G39757	POS	LOGRANK	0.105118	1.11084	0.524401	50	NGRAM	pain in the abdomen
G14142	POS	LOGRANK	0.135971	1.14565	0.524425	28	NGRAM	blood count .
G49628	POS	LOGRANK	0.0537768	1.05525	0.524476	172	NGRAM	the patient will
G34032	POS	LOGRANK	0.0944023	1.099	0.524517	57	NGRAM	mg once a day .
G34317	POS	LOGRANK	0.0834932	1.08708	0.524541	85	NGRAM	modestly
G43285	POS	LOGRANK	0.116583	1.12365	0.524572	43	NGRAM	result .
G25786	POS	LOGRANK	0.0987005	1.10374	0.524609	58	NGRAM	her head
G10285	POS	LOGRANK	0.0896307	1.09377	0.524614	63	NGRAM	and ck20
G13375	POS	LOGRANK	0.106479	1.11236	0.52463	51	NGRAM	be done to assess
G38888	POS	LOGRANK	0.127572	1.13607	0.524656	30	NGRAM	ongoing management .
G40158	POS	LOGRANK	0.132952	1.1422	0.524664	31	NGRAM	past and
G52703	POS	LOGRANK	0.0923641	1.09676	0.524719	56	NGRAM	treatment , namely
G16301	POS	LOGRANK	0.14615	1.15737	0.524722	27	NGRAM	child <EOS>
G15569	POS	LOGRANK	0.142469	1.15312	0.524769	23	NGRAM	case with <DOCTOR> , who
G41428	POS	LOGRANK	0.139053	1.14919	0.524787	27	NGRAM	primary bronchogenic
G12519	POS	LOGRANK	0.150081	1.16193	0.524825	28	NGRAM	aspirin 100 mg per day
G40297	POS	LOGRANK	0.154402	1.16696	0.524856	23	NGRAM	patient on
G24985	POS	LOGRANK	0.0727315	1.07544	0.525015	101	NGRAM	he says
G28660	POS	LOGRANK	0.112792	1.1194	0.525032	36	NGRAM	in the public system
G18680	POS	LOGRANK	0.112785	1.11939	0.525054	38	NGRAM	diagnosed with a stage
G54587	POS	LOGRANK	0.124846	1.13297	0.525134	34	NGRAM	water
G46139	POS	LOGRANK	0.103563	1.10912	0.525181	46	NGRAM	soft tissue density
G28812	POS	LOGRANK	0.0974004	1.1023	0.525252	50	NGRAM	in <LOCALITY>
G11301	POS	LOGRANK	0.145961	1.15715	0.525308	26	NGRAM	and upper abdominal
G18246	POS	LOGRANK	0.127314	1.13577	0.525376	37	NGRAM	days in
G45870	POS	LOGRANK	0.149905	1.16172	0.525387	25	NGRAM	slightly more
G56491	POS	LOGRANK	0.149867	1.16168	0.525409	27	NGRAM	with other
G52665	POS	LOGRANK	0.0903987	1.09461	0.525429	60	NGRAM	treat him
G33493	POS	LOGRANK	0.065311	1.06749	0.525556	119	NGRAM	mediastinal adenopathy
G44312	POS	LOGRANK	0.104839	1.11053	0.525589	44	NGRAM	seen by her
G5819	POS	LOGRANK	0.149772	1.16157	0.525676	30	NGRAM	<BOS> metastatic rectal cancer
G20467	POS	LOGRANK	0.132606	1.1418	0.525728	33	NGRAM	every two weeks and
G27692	POS	LOGRANK	0.053597	1.05506	0.525828	186	NGRAM	ill-defined
G16328	POS	LOGRANK	0.145726	1.15688	0.525945	27	NGRAM	chin
G9706	POS	LOGRANK	0.1092	1.11539	0.525977	42	NGRAM	also lost
G53861	POS	LOGRANK	0.110815	1.11719	0.52603	40	NGRAM	very well ,
G34495	POS	LOGRANK	0.083192	1.08675	0.526115	71	NGRAM	most appropriate
G46991	POS	LOGRANK	0.169494	1.18471	0.526162	25	NGRAM	subjectively
G15692	POS	LOGRANK	0.0220326	1.02228	0.526187	1737	NGRAM	cell
G38793	POS	LOGRANK	0.124587	1.13268	0.526312	32	NGRAM	oncology department for
G10562	POS	LOGRANK	0.132402	1.14157	0.526325	37	NGRAM	and her2
G53982	POS	LOGRANK	0.129605	1.13838	0.52644	28	NGRAM	vomiting , neuropathy ,
G49271	POS	LOGRANK	0.106021	1.11185	0.52649	39	NGRAM	the lung bases
G52572	POS	LOGRANK	0.112397	1.11896	0.526496	40	NGRAM	toxicities of chemotherapy
G12190	POS	LOGRANK	0.141866	1.15242	0.526539	23	NGRAM	arrange for the treatment
G29256	POS	LOGRANK	0.135261	1.14483	0.526691	29	NGRAM	inhalers .
G0947	POS	LOGRANK	0.0529697	1.0544	0.526698	178	NGRAM	, heart sounds dual
G52979	POS	LOGRANK	0.115988	1.12298	0.526703	38	NGRAM	turn
G40853	POS	LOGRANK	0.112311	1.11886	0.526806	37	NGRAM	pleural fluid .
G34330	POS	LOGRANK	0.0711064	1.0737	0.526848	116	NGRAM	monday
G13138	POS	LOGRANK	0.0675405	1.06987	0.526852	115	NGRAM	axillary adenopathy
G8907	POS	LOGRANK	0.0891987	1.0933	0.526869	57	NGRAM	acute process .
G35478	POS	LOGRANK	0.0891987	1.0933	0.526869	57	NGRAM	no acute process .
G29426	POS	LOGRANK	0.0356966	1.03634	0.52701	482	NGRAM	intermittent
G25940	POS	LOGRANK	0.149226	1.16093	0.527079	31	NGRAM	her quality of life and
G22801	POS	LOGRANK	0.126822	1.13522	0.527112	30	NGRAM	gets short of breath
G22800	POS	LOGRANK	0.126822	1.13522	0.527112	30	NGRAM	gets short of
G22799	POS	LOGRANK	0.126822	1.13522	0.527112	30	NGRAM	gets short
G19464	POS	LOGRANK	0.101707	1.10706	0.52722	56	NGRAM	done to assess
G6345	POS	LOGRANK	0.112175	1.11871	0.527237	40	NGRAM	<BOS> she is an
G8065	POS	LOGRANK	0.129378	1.13812	0.527241	28	NGRAM	a primary lung cancer
G33443	POS	LOGRANK	0.138238	1.14825	0.527246	25	NGRAM	measuring 10 mm
G44415	POS	LOGRANK	0.0732556	1.07601	0.527268	85	NGRAM	segment of the right
G24441	POS	LOGRANK	0.110484	1.11682	0.527286	41	NGRAM	have offered her palliative
G9994	POS	LOGRANK	0.0899784	1.09415	0.527308	53	NGRAM	an urgent blood count check
G56690	POS	LOGRANK	0.0523666	1.05376	0.527328	213	NGRAM	with them
G13285	POS	LOGRANK	0.124312	1.13237	0.527366	31	NGRAM	bay of
G0324	POS	LOGRANK	0.119826	1.1273	0.527377	37	NGRAM	, accompanied by his
G40491	POS	LOGRANK	0.103022	1.10852	0.527389	47	NGRAM	per minute regular
G34193	POS	LOGRANK	0.103022	1.10852	0.527389	47	NGRAM	minute regular
G22808	POS	LOGRANK	0.0990743	1.10415	0.527483	55	NGRAM	getting some
G6192	POS	LOGRANK	0.0957858	1.10052	0.527554	52	NGRAM	<BOS> plendil
G20250	POS	LOGRANK	0.0697303	1.07222	0.52759	114	NGRAM	enlarged lymph
G44980	POS	LOGRANK	0.0736806	1.07646	0.527687	87	NGRAM	she proceeded
G40846	POS	LOGRANK	0.126637	1.13501	0.527739	28	NGRAM	pleural effusion on the
G55405	POS	LOGRANK	0.14904	1.16072	0.527788	24	NGRAM	when i saw
G40626	POS	LOGRANK	0.10428	1.10991	0.527789	49	NGRAM	peritoneal and
G35692	POS	LOGRANK	0.124165	1.1322	0.527822	28	NGRAM	no focal or lateralising deficits
G21522	POS	LOGRANK	0.124165	1.1322	0.527822	28	NGRAM	focal or lateralising deficits
G1634	POS	LOGRANK	0.141408	1.15189	0.527837	28	NGRAM	, she does
G30519	POS	LOGRANK	0.0835157	1.0871	0.527947	68	NGRAM	ischemic
G23458	POS	LOGRANK	0.0740965	1.07691	0.527948	87	NGRAM	had problems
G12472	POS	LOGRANK	0.0709164	1.07349	0.527949	100	NGRAM	asked her
G13643	POS	LOGRANK	0.124112	1.13214	0.527984	32	NGRAM	been biopsied
G34813	POS	LOGRANK	0.137967	1.14794	0.528035	29	NGRAM	multiple pulmonary nodules ,
G48927	POS	LOGRANK	0.104167	1.10979	0.528052	64	NGRAM	the height is
G21888	POS	LOGRANK	0.137953	1.14792	0.528097	26	NGRAM	for many years . <EOS>
G47819	POS	LOGRANK	0.0880953	1.09209	0.528099	67	NGRAM	tenderness over the
G18562	POS	LOGRANK	0.141307	1.15178	0.528169	25	NGRAM	detail the side effects of
G28082	POS	LOGRANK	0.141307	1.15178	0.528169	25	NGRAM	in detail the side effects of
G7624	POS	LOGRANK	0.0814339	1.08484	0.528178	75	NGRAM	a dose of
G33259	POS	LOGRANK	0.124045	1.13207	0.528185	35	NGRAM	<LOCALITY>
G29333	POS	LOGRANK	0.096721	1.10155	0.528188	63	NGRAM	insertion .
G26174	POS	LOGRANK	0.119589	1.12703	0.528193	35	NGRAM	him as
G15584	POS	LOGRANK	0.0967208	1.10155	0.528195	47	NGRAM	category
G47100	POS	LOGRANK	0.104178	1.1098	0.528196	49	NGRAM	summary /
G6454	POS	LOGRANK	0.104178	1.1098	0.528196	49	NGRAM	<BOS> summary /
G7320	POS	LOGRANK	0.129028	1.13772	0.528306	36	NGRAM	a 63
G40046	POS	LOGRANK	0.134721	1.14422	0.528333	24	NGRAM	para-aortic adenopathy
G31925	POS	LOGRANK	0.0285619	1.02897	0.528372	810	NGRAM	line
G17828	POS	LOGRANK	0.0613199	1.06324	0.528375	136	NGRAM	ct scan which
G41725	POS	LOGRANK	0.129031	1.13773	0.528375	28	NGRAM	proptosis
G35630	POS	LOGRANK	0.137836	1.14779	0.528382	30	NGRAM	no dysphagia
G23111	POS	LOGRANK	0.137831	1.14778	0.528423	31	NGRAM	good performance status and
G57488	POS	LOGRANK	0.144797	1.1558	0.528476	32	NGRAM	zoledronic acid
G57487	POS	LOGRANK	0.144797	1.1558	0.528476	32	NGRAM	zoledronic
G50948	POS	LOGRANK	0.115477	1.12241	0.528494	35	NGRAM	thoracic spine ,
G11001	POS	LOGRANK	0.140978	1.1514	0.528579	28	NGRAM	and quality of life
G52811	POS	LOGRANK	0.137759	1.1477	0.528663	24	NGRAM	treatment under the
G7162	POS	LOGRANK	0.128896	1.13757	0.528808	29	NGRAM	<NAME> would be
G35594	POS	LOGRANK	0.126292	1.13461	0.528841	27	NGRAM	no cough ,
G14634	POS	LOGRANK	0.1263	1.13462	0.52885	29	NGRAM	broken
G49120	POS	LOGRANK	0.106894	1.11282	0.528913	44	NGRAM	the left anterior
G4791	POS	LOGRANK	0.0546612	1.05618	0.52893	174	NGRAM	<BOS> bendrofluazide
G43852	POS	LOGRANK	0.148543	1.16014	0.529038	30	NGRAM	sacrum ,
G36835	POS	LOGRANK	0.0862698	1.0901	0.529097	62	NGRAM	objective response rate
G44558	POS	LOGRANK	0.162598	1.17656	0.529201	23	NGRAM	several months ago
G29156	POS	LOGRANK	0.106806	1.11272	0.529236	44	NGRAM	inflamed
G22399	POS	LOGRANK	0.0975801	1.1025	0.529363	49	NGRAM	from it
G2934	POS	LOGRANK	0.131404	1.14043	0.529538	25	NGRAM	2 children
G52468	POS	LOGRANK	0.0764055	1.0794	0.529561	84	NGRAM	tolerable
G13981	POS	LOGRANK	0.0853973	1.08915	0.529567	70	NGRAM	bilaterally ,
G9343	POS	LOGRANK	0.0321774	1.0327	0.529569	575	NGRAM	ago . <EOS>
G30837	POS	LOGRANK	0.148382	1.15996	0.529603	24	NGRAM	john .
G42485	POS	LOGRANK	0.0922573	1.09665	0.529614	50	NGRAM	recurrent )
G51599	POS	LOGRANK	0.137424	1.14731	0.529651	26	NGRAM	to determine the
G51022	POS	LOGRANK	0.0922219	1.09661	0.529757	60	NGRAM	three or
G47862	POS	LOGRANK	0.0963254	1.10112	0.529927	52	NGRAM	tests have been
G48100	POS	LOGRANK	0.140681	1.15106	0.529953	31	NGRAM	that he would like to
G5788	POS	LOGRANK	0.0752644	1.07817	0.529987	87	NGRAM	<BOS> medical
G3041	POS	LOGRANK	0.0931106	1.09758	0.530057	56	NGRAM	20 cigarettes daily
G54076	POS	LOGRANK	0.0779341	1.08105	0.530139	97	NGRAM	wants to
G52184	POS	LOGRANK	0.13727	1.14714	0.53014	27	NGRAM	to the left chest
G55803	POS	LOGRANK	0.0884774	1.09251	0.530168	72	NGRAM	will be given in
G23507	POS	LOGRANK	0.0868228	1.0907	0.530169	58	NGRAM	haemodynamically
G43249	POS	LOGRANK	0.128462	1.13708	0.530177	31	NGRAM	response to chemotherapy .
G38385	POS	LOGRANK	0.12118	1.12883	0.530182	27	NGRAM	on and commence this
G12090	POS	LOGRANK	0.131192	1.14019	0.530185	23	NGRAM	are usually well controlled with standard antiemetics
G12091	POS	LOGRANK	0.131192	1.14019	0.530185	23	NGRAM	are usually well controlled with standard antiemetics .
G13920	POS	LOGRANK	0.102292	1.10771	0.53022	45	NGRAM	betaloc cr
G56863	POS	LOGRANK	0.121117	1.12876	0.530316	36	NGRAM	work in the
G33921	POS	LOGRANK	0.089328	1.09344	0.530345	71	NGRAM	metastatic squamous
G6404	POS	LOGRANK	0.140559	1.15092	0.530378	24	NGRAM	<BOS> specific
G12605	POS	LOGRANK	0.128396	1.137	0.53038	28	NGRAM	assumed
G47988	POS	LOGRANK	0.0961957	1.10097	0.530429	56	NGRAM	thanks for asking me to
G47987	POS	LOGRANK	0.0961957	1.10097	0.530429	56	NGRAM	thanks for asking me
G47986	POS	LOGRANK	0.0961957	1.10097	0.530429	56	NGRAM	thanks for asking
G2563	POS	LOGRANK	0.121049	1.12868	0.530519	31	NGRAM	120 ,
G31542	POS	LOGRANK	0.116855	1.12396	0.53054	38	NGRAM	left lung base
G56977	POS	LOGRANK	0.148035	1.15955	0.530557	26	NGRAM	would benefit from
G38959	POS	LOGRANK	0.0344338	1.03503	0.530592	473	NGRAM	opinion
G51150	POS	LOGRANK	0.0984281	1.10344	0.530716	53	NGRAM	tight
G27017	POS	LOGRANK	0.11124	1.11766	0.530747	40	NGRAM	i advised
G15560	POS	LOGRANK	0.114853	1.12171	0.530752	34	NGRAM	case of
G15629	POS	LOGRANK	0.13102	1.13999	0.530758	30	NGRAM	caused a
G47775	POS	LOGRANK	0.116792	1.12389	0.530765	35	NGRAM	ten months .
G54667	POS	LOGRANK	0.144003	1.15489	0.530801	27	NGRAM	we have discussed the toxicity of
G27191	POS	LOGRANK	0.102153	1.10755	0.530809	43	NGRAM	i have explained to the
G46981	POS	LOGRANK	0.125677	1.13392	0.530812	30	NGRAM	subcarinal lymph node
G45429	POS	LOGRANK	0.0790239	1.08223	0.530822	78	NGRAM	side . <EOS>
G56339	POS	LOGRANK	0.0822009	1.08567	0.530825	68	NGRAM	with increased risk of infection
G19903	POS	LOGRANK	0.107908	1.11395	0.530907	43	NGRAM	ecog 1 . <EOS>
G45085	POS	LOGRANK	0.125624	1.13386	0.531037	29	NGRAM	she was given a
G46316	POS	LOGRANK	0.112892	1.11951	0.531072	45	NGRAM	sounded dual
G25281	POS	LOGRANK	0.112892	1.11951	0.531072	45	NGRAM	heart sounded dual
G38821	POS	LOGRANK	0.13379	1.14315	0.531213	25	NGRAM	ondansetron and dexamethasone
G24329	POS	LOGRANK	0.0750306	1.07792	0.531243	99	NGRAM	have explained to her that
G46937	POS	LOGRANK	0.0808207	1.08418	0.531268	76	NGRAM	stressed
G3983	POS	LOGRANK	0.133578	1.14291	0.531328	23	NGRAM	70 , regular .
G27376	POS	LOGRANK	0.0899965	1.09417	0.531365	67	NGRAM	i think he
G47039	POS	LOGRANK	0.123069	1.13096	0.531476	31	NGRAM	sudden onset
G13290	POS	LOGRANK	0.101977	1.10736	0.531574	48	NGRAM	bd ,
G13229	POS	LOGRANK	0.147646	1.1591	0.531593	24	NGRAM	bag .
G5440	POS	LOGRANK	0.133582	1.14292	0.531812	31	NGRAM	<BOS> however ,
G17369	POS	LOGRANK	0.0719139	1.07456	0.531984	88	NGRAM	contd…..2
G17370	POS	LOGRANK	0.0719139	1.07456	0.531984	88	NGRAM	contd…..2 <EOS>
G4926	POS	LOGRANK	0.0719139	1.07456	0.531984	88	NGRAM	<BOS> contd…..2
G4927	POS	LOGRANK	0.0719139	1.07456	0.531984	88	NGRAM	<BOS> contd…..2 <EOS>
G31158	POS	LOGRANK	0.0254854	1.02581	0.532009	960	NGRAM	lady
G19149	POS	LOGRANK	0.161424	1.17518	0.532117	24	NGRAM	disease ;
G39562	POS	LOGRANK	0.122716	1.13056	0.532287	33	NGRAM	over the last couple of months
G34617	POS	LOGRANK	0.139642	1.14986	0.532493	26	NGRAM	mr <NAME> and his family
G49073	POS	LOGRANK	0.133333	1.14263	0.532574	31	NGRAM	the last one month
G37258	POS	LOGRANK	0.103044	1.10854	0.532615	47	NGRAM	of colonic
G36904	POS	LOGRANK	0.0925522	1.09697	0.532645	59	NGRAM	occasions .
G22674	POS	LOGRANK	0.114318	1.12111	0.53269	38	NGRAM	gastro-oesophageal reflux disease .
G53132	POS	LOGRANK	0.127571	1.13607	0.53285	28	NGRAM	tx nx m1
G47614	POS	LOGRANK	0.156047	1.16888	0.532877	24	NGRAM	tachycardic
G31327	POS	LOGRANK	0.118229	1.1255	0.53288	43	NGRAM	last week and
G4722	POS	LOGRANK	0.0792041	1.08243	0.532881	100	NGRAM	<BOS> aspirin 100 mg od <EOS>
G10456	POS	LOGRANK	0.0561025	1.05771	0.53293	155	NGRAM	and given
G48184	POS	LOGRANK	0.0295723	1.03001	0.53294	675	NGRAM	that she has
G5721	POS	LOGRANK	0.0924805	1.09689	0.53297	53	NGRAM	<BOS> lives with his wife
G25380	POS	LOGRANK	0.0824915	1.08599	0.533049	76	NGRAM	height 157 cm
G19612	POS	LOGRANK	0.0785876	1.08176	0.53306	89	NGRAM	drop
G20102	POS	LOGRANK	0.0831939	1.08675	0.533083	72	NGRAM	elevated ,
G21859	POS	LOGRANK	0.136281	1.146	0.533094	30	NGRAM	for him . <EOS>
G8072	POS	LOGRANK	0.120292	1.12783	0.533109	39	NGRAM	a problem with
G35499	POS	LOGRANK	0.110539	1.11688	0.533112	37	NGRAM	no adenopathy in the neck ,
G50480	POS	LOGRANK	0.0700176	1.07253	0.533116	107	NGRAM	there may
G19749	POS	LOGRANK	0.139618	1.14983	0.533138	23	NGRAM	dullness in the
G11865	POS	LOGRANK	0.0955721	1.10029	0.533149	55	NGRAM	approximately four
G28965	POS	LOGRANK	0.139604	1.14982	0.533154	25	NGRAM	increasing breathlessness
G29866	POS	LOGRANK	0.0762663	1.07925	0.533211	91	NGRAM	is consistent with
G29865	POS	LOGRANK	0.0762663	1.07925	0.533211	91	NGRAM	is consistent
G21465	POS	LOGRANK	0.0657681	1.06798	0.533335	115	NGRAM	flixotide
G46943	POS	LOGRANK	0.151242	1.16328	0.533362	26	NGRAM	stroke ,
G47124	POS	LOGRANK	0.092366	1.09677	0.533472	57	NGRAM	superior to
G14818	POS	LOGRANK	0.0803778	1.0837	0.53349	77	NGRAM	but on
G41224	POS	LOGRANK	0.108823	1.11497	0.533522	42	NGRAM	pregnant
G22914	POS	LOGRANK	0.136134	1.14584	0.533552	29	NGRAM	given in the chemotherapy day
G21362	POS	LOGRANK	0.124816	1.13294	0.533591	29	NGRAM	first cycle to
G7442	POS	LOGRANK	0.0816828	1.08511	0.533627	71	NGRAM	a chemotherapy
G41749	POS	LOGRANK	0.0660672	1.0683	0.533666	120	NGRAM	prostatic
G53554	POS	LOGRANK	0.130078	1.13892	0.533707	28	NGRAM	upper rectum
G25459	POS	LOGRANK	0.0885981	1.09264	0.533715	64	NGRAM	height 178
G25460	POS	LOGRANK	0.0885981	1.09264	0.533715	64	NGRAM	height 178 cm
G29942	POS	LOGRANK	0.130072	1.13891	0.533747	27	NGRAM	is given as a
G18655	POS	LOGRANK	0.0922919	1.09668	0.533775	59	NGRAM	diabetes mellitus . <EOS>
G33678	POS	LOGRANK	0.0922919	1.09668	0.533775	59	NGRAM	mellitus . <EOS>
G33341	POS	LOGRANK	0.0561907	1.0578	0.533785	183	NGRAM	may need
G11215	POS	LOGRANK	0.11592	1.12291	0.533824	33	NGRAM	and the side
G37022	POS	LOGRANK	0.0766992	1.07972	0.533868	88	NGRAM	of 4
G21504	POS	LOGRANK	0.139273	1.14944	0.534119	27	NGRAM	fna biopsy
G23426	POS	LOGRANK	0.139215	1.14937	0.534281	24	NGRAM	had lung cancer .
G51028	POS	LOGRANK	0.0678028	1.07015	0.534304	127	NGRAM	three times a day
G23404	POS	LOGRANK	0.135866	1.14553	0.534356	25	NGRAM	had four
G26081	POS	LOGRANK	0.0702447	1.07277	0.534357	106	NGRAM	hernia .
G22536	POS	LOGRANK	0.124583	1.13268	0.534418	34	NGRAM	funding
G4785	POS	LOGRANK	0.146635	1.15793	0.534449	23	NGRAM	<BOS> back
G41254	POS	LOGRANK	0.0574359	1.05912	0.534516	172	NGRAM	present . <EOS>
G4869	POS	LOGRANK	0.0941654	1.09874	0.534556	48	NGRAM	<BOS> chest xray
G32474	POS	LOGRANK	0.132673	1.14188	0.534595	30	NGRAM	lower legs
G38193	POS	LOGRANK	0.146565	1.15785	0.534625	24	NGRAM	off her
G50606	POS	LOGRANK	0.113764	1.12049	0.534654	37	NGRAM	thickness of
G53629	POS	LOGRANK	0.127034	1.13546	0.534667	38	NGRAM	use alcohol .
G28083	POS	LOGRANK	0.101167	1.10646	0.534767	39	NGRAM	in detail with
G46961	POS	LOGRANK	0.142641	1.15332	0.534787	23	NGRAM	structure
G38319	POS	LOGRANK	0.103879	1.10947	0.534837	57	NGRAM	omeprazole 20 mg od <EOS>
G47125	POS	LOGRANK	0.115642	1.12259	0.534845	35	NGRAM	superior to the
G14739	POS	LOGRANK	0.0743672	1.0772	0.534847	97	NGRAM	but does not
G4154	POS	LOGRANK	0.124456	1.13253	0.534856	33	NGRAM	81 year old
G4153	POS	LOGRANK	0.124456	1.13253	0.534856	33	NGRAM	81 year
G3055	POS	LOGRANK	0.0473384	1.04848	0.534872	246	NGRAM	20 mg daily
G3338	POS	LOGRANK	0.0920329	1.0964	0.534931	54	NGRAM	3 days
G9240	POS	LOGRANK	0.146473	1.15774	0.534932	23	NGRAM	after meals
G48419	POS	LOGRANK	0.126963	1.13538	0.535	28	NGRAM	the appendix
G54175	POS	LOGRANK	0.11973	1.12719	0.535018	51	NGRAM	was aware of
G44410	POS	LOGRANK	0.0498732	1.05114	0.535024	189	NGRAM	segment of
G50689	POS	LOGRANK	0.135571	1.14519	0.535269	26	NGRAM	this appears to be
G51321	POS	LOGRANK	0.129555	1.13832	0.535279	28	NGRAM	to 9 mm
G34056	POS	LOGRANK	0.132468	1.14164	0.535286	27	NGRAM	mg qid prn
G32460	POS	LOGRANK	0.108327	1.11441	0.5354	41	NGRAM	lower abdomen .
G35066	POS	LOGRANK	0.117485	1.12466	0.535467	29	NGRAM	nausea and vomiting are usually well controlled with standard
G11324	POS	LOGRANK	0.117485	1.12466	0.535467	29	NGRAM	and vomiting are usually well controlled with standard
G53999	POS	LOGRANK	0.117485	1.12466	0.535467	29	NGRAM	vomiting are usually well controlled with standard
G29289	POS	LOGRANK	0.0929106	1.09736	0.535485	55	NGRAM	initiating
G16639	POS	LOGRANK	0.121811	1.12954	0.535715	31	NGRAM	clinically and
G21192	POS	LOGRANK	0.0996492	1.10478	0.535751	48	NGRAM	feet and
G54853	POS	LOGRANK	0.142246	1.15286	0.535785	26	NGRAM	week from
G39479	POS	LOGRANK	0.15036	1.16225	0.535812	23	NGRAM	out for
G20702	POS	LOGRANK	0.132267	1.14141	0.535909	26	NGRAM	excluded . <EOS>
G16589	POS	LOGRANK	0.138648	1.14872	0.535932	26	NGRAM	clinic today in
G54704	POS	LOGRANK	0.0601869	1.06204	0.535976	136	NGRAM	we need to
G22849	POS	LOGRANK	0.113369	1.12005	0.535977	45	NGRAM	given as an infusion
G6017	POS	LOGRANK	0.150294	1.16218	0.535984	23	NGRAM	<BOS> omeprazole 20 mg daily .
G38316	POS	LOGRANK	0.150294	1.16218	0.535984	23	NGRAM	omeprazole 20 mg daily . <EOS>
G6018	POS	LOGRANK	0.150294	1.16218	0.535984	23	NGRAM	<BOS> omeprazole 20 mg daily . <EOS>
G38315	POS	LOGRANK	0.150294	1.16218	0.535984	23	NGRAM	omeprazole 20 mg daily .
G2289	POS	LOGRANK	0.146071	1.15728	0.536016	24	NGRAM	0.2
G34433	POS	LOGRANK	0.150185	1.16205	0.536231	24	NGRAM	month’s time . <EOS>
G14743	POS	LOGRANK	0.0699096	1.07241	0.536287	101	NGRAM	but had
G11294	POS	LOGRANK	0.135207	1.14477	0.536291	28	NGRAM	and understands
G2540	POS	LOGRANK	0.0871469	1.09106	0.536305	63	NGRAM	12 ,
G27258	POS	LOGRANK	0.129219	1.13794	0.536366	32	NGRAM	i have offered him palliative
G45217	POS	LOGRANK	0.045987	1.04706	0.536385	248	NGRAM	shortness of breath .
G23633	POS	LOGRANK	0.0994603	1.10457	0.536519	50	NGRAM	has a high
G8504	POS	LOGRANK	0.111411	1.11785	0.536554	36	NGRAM	abdomen soft and non tender
G8503	POS	LOGRANK	0.111411	1.11785	0.536554	36	NGRAM	abdomen soft and non
G50714	POS	LOGRANK	0.145871	1.15705	0.536609	24	NGRAM	this chemotherapy and
G56028	POS	LOGRANK	0.145862	1.15704	0.536617	24	NGRAM	with <NAME> and her husband
G24502	POS	LOGRANK	0.129093	1.1378	0.536771	31	NGRAM	have shown that
G35444	POS	LOGRANK	0.0296437	1.03009	0.536799	661	NGRAM	nil known .
G3081	POS	LOGRANK	0.11507	1.12195	0.536861	40	NGRAM	20 ml
G30458	POS	LOGRANK	0.0427141	1.04364	0.536868	269	NGRAM	is unremarkable
G20590	POS	LOGRANK	0.078453	1.08161	0.536888	82	NGRAM	examination of abdomen
G28430	POS	LOGRANK	0.0915865	1.09591	0.536947	53	NGRAM	in the care
G28431	POS	LOGRANK	0.0915865	1.09591	0.536947	53	NGRAM	in the care of
G55534	POS	LOGRANK	0.0645078	1.06663	0.537055	121	NGRAM	which may be
G19519	POS	LOGRANK	0.0321047	1.03263	0.537082	512	NGRAM	dr
G20006	POS	LOGRANK	0.104741	1.11042	0.537183	41	NGRAM	effects of the treatment ,
G45475	POS	LOGRANK	0.104741	1.11042	0.537183	41	NGRAM	side effects of the treatment ,
G38130	POS	LOGRANK	0.121322	1.12899	0.537272	34	NGRAM	of treatment with
G10943	POS	LOGRANK	0.090525	1.09475	0.537283	53	NGRAM	and pelvis :
G45692	POS	LOGRANK	0.064788	1.06693	0.537349	110	NGRAM	since that time
G35211	POS	LOGRANK	0.159373	1.17278	0.537374	23	NGRAM	negative <EOS>
G8293	POS	LOGRANK	0.138171	1.14817	0.537377	23	NGRAM	a systolic
G49249	POS	LOGRANK	0.112975	1.1196	0.537399	48	NGRAM	the location
G51835	POS	LOGRANK	0.121297	1.12896	0.537403	36	NGRAM	to light touch
G43814	POS	LOGRANK	0.0665321	1.0688	0.537406	107	NGRAM	rt0 rn0
G38756	POS	LOGRANK	0.134649	1.14413	0.537492	25	NGRAM	oncologist at
G20913	POS	LOGRANK	0.0860959	1.08991	0.53751	62	NGRAM	extrinsic
G4780	POS	LOGRANK	0.119018	1.12639	0.537513	32	NGRAM	<BOS> attends with supportive wife
G37515	POS	LOGRANK	0.0924127	1.09682	0.537674	61	NGRAM	of life . <EOS>
G48318	POS	LOGRANK	0.0868648	1.09075	0.537748	60	NGRAM	that you
G44834	POS	LOGRANK	0.154207	1.16673	0.537779	23	NGRAM	she is a non-smoker .
G54968	POS	LOGRANK	0.141571	1.15208	0.537842	25	NGRAM	weighing
G18142	POS	LOGRANK	0.123538	1.13149	0.537876	32	NGRAM	dates of
G47113	POS	LOGRANK	0.123538	1.13149	0.537913	32	NGRAM	sun exposure
G7253	POS	LOGRANK	0.121134	1.12878	0.537931	29	NGRAM	a 1.5 cm
G2866	POS	LOGRANK	0.114742	1.12158	0.537977	39	NGRAM	184 cm
G2165	POS	LOGRANK	0.0732986	1.07605	0.538006	89	NGRAM	- there is
G10355	POS	LOGRANK	0.14151	1.15201	0.538014	29	NGRAM	and does not drink alcohol .
G42876	POS	LOGRANK	0.0966733	1.1015	0.538033	56	NGRAM	reluctant
G2430	POS	LOGRANK	0.159106	1.17246	0.538035	23	NGRAM	10 mg od . <EOS>
G12809	POS	LOGRANK	0.149542	1.1613	0.538039	24	NGRAM	at the time . <EOS>
G11256	POS	LOGRANK	0.0933316	1.09783	0.538181	50	NGRAM	and this would
G40649	POS	LOGRANK	0.137896	1.14786	0.538205	26	NGRAM	person .
G38626	POS	LOGRANK	0.0843589	1.08802	0.53827	66	NGRAM	on the chest
G9357	POS	LOGRANK	0.125932	1.13421	0.538313	35	NGRAM	ago in
G15118	POS	LOGRANK	0.0800372	1.08333	0.538324	65	NGRAM	can cause myelosuppression
G16240	POS	LOGRANK	0.11658	1.12365	0.5386	32	NGRAM	chest revealed
G53592	POS	LOGRANK	0.137703	1.14763	0.538773	29	NGRAM	urinary incontinence
G12671	POS	LOGRANK	0.0343168	1.03491	0.538815	522	NGRAM	at home
G28256	POS	LOGRANK	0.0964087	1.10121	0.538872	44	NGRAM	in my clinic at <LOCALITY>
G9649	POS	LOGRANK	0.131302	1.14031	0.538872	27	NGRAM	also at
G6391	POS	LOGRANK	0.0780454	1.08117	0.53894	71	NGRAM	<BOS> smoked
G51026	POS	LOGRANK	0.0481442	1.04932	0.538957	240	NGRAM	three times
G15491	POS	LOGRANK	0.13764	1.14756	0.538969	23	NGRAM	cardizem
G8351	POS	LOGRANK	0.120815	1.12842	0.539026	34	NGRAM	a urinary
G26454	POS	LOGRANK	0.134316	1.14375	0.53903	29	NGRAM	his life expectancy
G36121	POS	LOGRANK	0.112531	1.11911	0.539093	36	NGRAM	nodes involved . <EOS>
G19550	POS	LOGRANK	0.149056	1.16074	0.539271	23	NGRAM	drainage and
G9290	POS	LOGRANK	0.131161	1.14015	0.539331	26	NGRAM	again the
G57352	POS	LOGRANK	0.11636	1.1234	0.539342	32	NGRAM	you for referring <NAME> whom i saw
G47936	POS	LOGRANK	0.11636	1.1234	0.539342	32	NGRAM	thank you for referring <NAME> whom i saw
G6499	POS	LOGRANK	0.11636	1.1234	0.539342	32	NGRAM	<BOS> thank you for referring <NAME> whom i saw
G0791	POS	LOGRANK	0.128295	1.13689	0.539359	30	NGRAM	, er and
G50849	POS	LOGRANK	0.11063	1.11698	0.539382	40	NGRAM	this seems
G29429	POS	LOGRANK	0.140979	1.1514	0.539558	24	NGRAM	intermittent nausea
G14786	POS	LOGRANK	0.144801	1.15581	0.539613	23	NGRAM	but it may
G31067	POS	LOGRANK	0.144778	1.15578	0.539668	23	NGRAM	knee . <EOS>
G48789	POS	LOGRANK	0.0668775	1.06916	0.539953	123	NGRAM	the emergency department
G4703	POS	LOGRANK	0.128049	1.13661	0.539981	36	NGRAM	<BOS> arimidex 1 mg
G5693	POS	LOGRANK	0.112266	1.11881	0.540024	40	NGRAM	<BOS> letrozole
G3916	POS	LOGRANK	0.0734294	1.07619	0.540054	80	NGRAM	65 kg .
G14788	POS	LOGRANK	0.130926	1.13988	0.540059	24	NGRAM	but it will
G26606	POS	LOGRANK	0.153318	1.1657	0.540073	24	NGRAM	his underlying
G18356	POS	LOGRANK	0.144613	1.15559	0.540095	26	NGRAM	deficiency anaemia and
G29589	POS	LOGRANK	0.144613	1.15559	0.540095	26	NGRAM	iron deficiency anaemia and
G39109	POS	LOGRANK	0.14077	1.15116	0.540144	24	NGRAM	or folfox
G13626	POS	LOGRANK	0.128025	1.13658	0.540202	26	NGRAM	been a heavy smoker
G24464	POS	LOGRANK	0.137182	1.14704	0.540226	28	NGRAM	have provisionally
G3443	POS	LOGRANK	0.144578	1.15555	0.540233	24	NGRAM	31 ,
G55865	POS	LOGRANK	0.120466	1.12802	0.540243	26	NGRAM	will get on and commence this
G22776	POS	LOGRANK	0.120466	1.12802	0.540243	26	NGRAM	get on and commence this
G38587	POS	LOGRANK	0.14072	1.1511	0.540287	26	NGRAM	on recent
G22848	POS	LOGRANK	0.0559486	1.05754	0.540334	160	NGRAM	given as an
G55492	POS	LOGRANK	0.0783873	1.08154	0.540479	90	NGRAM	which he is
G0654	POS	LOGRANK	0.144459	1.15541	0.540502	26	NGRAM	, completed in
G8375	POS	LOGRANK	0.0476866	1.04884	0.540595	227	NGRAM	a week .
G28398	POS	LOGRANK	0.0556986	1.05728	0.54061	187	NGRAM	in <LOCALITY>
G33764	POS	LOGRANK	0.13057	1.13948	0.540667	26	NGRAM	metastases or
G2312	POS	LOGRANK	0.02427	1.02457	0.540796	1094	NGRAM	1 .
G12830	POS	LOGRANK	0.0372433	1.03795	0.540807	394	NGRAM	at this stage
G19769	POS	LOGRANK	0.0713496	1.07396	0.540823	81	NGRAM	duration of that
G20879	POS	LOGRANK	0.130652	1.13957	0.540849	35	NGRAM	extent of her
G42339	POS	LOGRANK	0.115934	1.12292	0.540867	35	NGRAM	receiving chemotherapy
G21091	POS	LOGRANK	0.11803	1.12528	0.540938	31	NGRAM	fatigue , nausea and vomiting ,
G27107	POS	LOGRANK	0.113903	1.12064	0.540955	33	NGRAM	i have also asked
G4485	POS	LOGRANK	0.083768	1.08738	0.54113	68	NGRAM	<BOS> <NAME> attended the
G38373	POS	LOGRANK	0.110137	1.11643	0.541233	41	NGRAM	on a regular
G54065	POS	LOGRANK	0.0764297	1.07943	0.541323	82	NGRAM	wall of the
G10609	POS	LOGRANK	0.133531	1.14286	0.54135	28	NGRAM	and i have arranged
G4069	POS	LOGRANK	0.054967	1.05651	0.541357	170	NGRAM	79
G9890	POS	LOGRANK	0.133543	1.14287	0.541391	24	NGRAM	an estimate of
G12118	POS	LOGRANK	0.0356313	1.03627	0.541393	414	NGRAM	areas
G0174	POS	LOGRANK	0.0925867	1.09701	0.541419	57	NGRAM	( stage
G33233	POS	LOGRANK	0.115785	1.12275	0.541426	30	NGRAM	masses or organomegaly . <EOS>
G52726	POS	LOGRANK	0.148287	1.15985	0.541432	24	NGRAM	treatment are fatigue , nausea , vomiting , mouth
G55045	POS	LOGRANK	0.0995182	1.10464	0.541496	46	NGRAM	weight 78 kg .
G52448	POS	LOGRANK	0.113753	1.12048	0.541498	36	NGRAM	toe
G32559	POS	LOGRANK	0.0736579	1.07644	0.541586	83	NGRAM	lung bases
G48099	POS	LOGRANK	0.130418	1.1393	0.54159	33	NGRAM	that he would like
G38521	POS	LOGRANK	0.0314227	1.03192	0.541646	565	NGRAM	on her
G23992	POS	LOGRANK	0.133423	1.14273	0.541652	33	NGRAM	has no peripheral oedema .
G55799	POS	LOGRANK	0.0924817	1.09689	0.541804	56	NGRAM	will be given as
G38318	POS	LOGRANK	0.0885827	1.09262	0.541848	74	NGRAM	omeprazole 20 mg od
G53401	POS	LOGRANK	0.108241	1.11432	0.541892	46	NGRAM	until a
G49511	POS	LOGRANK	0.108231	1.11431	0.541945	37	NGRAM	the options of
G22525	POS	LOGRANK	0.0813865	1.08479	0.541981	64	NGRAM	functional inquiry <EOS>
G5236	POS	LOGRANK	0.0813865	1.08479	0.541981	64	NGRAM	<BOS> functional inquiry <EOS>
G2802	POS	LOGRANK	0.0665256	1.06879	0.541992	130	NGRAM	170 cm
G40160	POS	LOGRANK	0.105006	1.11072	0.542004	47	NGRAM	past few
G27158	POS	LOGRANK	0.0643843	1.0665	0.542006	131	NGRAM	i have discussed with him
G29481	POS	LOGRANK	0.143862	1.15472	0.542101	27	NGRAM	introduced to
G20874	POS	LOGRANK	0.0413096	1.04217	0.542131	326	NGRAM	extent
G13668	POS	LOGRANK	0.133302	1.14259	0.542133	29	NGRAM	been done . <EOS>
G48558	POS	LOGRANK	0.136546	1.14631	0.542137	30	NGRAM	the cervical or supraclavicular
G35622	POS	LOGRANK	0.113564	1.12026	0.542139	39	NGRAM	no distension
G5167	POS	LOGRANK	0.0640194	1.06611	0.542155	118	NGRAM	<BOS> father died
G7535	POS	LOGRANK	0.0980854	1.10306	0.542164	48	NGRAM	a ct scan of his
G16305	POS	LOGRANK	0.147929	1.15943	0.54221	32	NGRAM	children (
G40614	POS	LOGRANK	0.0924072	1.09681	0.542215	63	NGRAM	peripheral vascular
G40615	POS	LOGRANK	0.0924072	1.09681	0.542215	63	NGRAM	peripheral vascular disease
G51496	POS	LOGRANK	0.133268	1.14256	0.542232	25	NGRAM	to be well
G40079	POS	LOGRANK	0.0603501	1.06221	0.542262	153	NGRAM	paracetamol prn
G20511	POS	LOGRANK	0.136509	1.14627	0.542307	24	NGRAM	evidence of tumour
G25026	POS	LOGRANK	0.136464	1.14621	0.542404	29	NGRAM	he understands that he has been
G12339	POS	LOGRANK	0.0668411	1.06913	0.542452	106	NGRAM	as mentioned
G11181	POS	LOGRANK	0.106446	1.11232	0.542461	43	NGRAM	and that she
G34392	POS	LOGRANK	0.0980143	1.10298	0.542488	54	NGRAM	months back
G51753	POS	LOGRANK	0.139911	1.15017	0.542561	24	NGRAM	to heal
G26130	POS	LOGRANK	0.0785954	1.08177	0.542586	79	NGRAM	highly suspicious for
G24964	POS	LOGRANK	0.0902854	1.09449	0.542691	56	NGRAM	he proceeded
G30687	POS	LOGRANK	0.0833794	1.08695	0.542699	61	NGRAM	its side
G53993	POS	LOGRANK	0.0533961	1.05485	0.542739	175	NGRAM	vomiting and
G20959	POS	LOGRANK	0.147754	1.15923	0.542795	26	NGRAM	faint
G4062	POS	LOGRANK	0.050123	1.0514	0.542798	205	NGRAM	78
G55542	POS	LOGRANK	0.0761395	1.07911	0.542876	78	NGRAM	which revealed a
G51038	POS	LOGRANK	0.133039	1.14229	0.542895	29	NGRAM	three week cycle .
G24840	POS	LOGRANK	0.104768	1.11045	0.542927	41	NGRAM	he is an ex smoker
G46767	POS	LOGRANK	0.0841581	1.0878	0.54295	75	NGRAM	stated that
G33788	POS	LOGRANK	0.0966815	1.10151	0.542958	53	NGRAM	metastasis to the
G31010	POS	LOGRANK	0.127142	1.13558	0.542968	29	NGRAM	kg of weight over
G30769	POS	LOGRANK	0.113208	1.11986	0.543238	32	NGRAM	<DOCTOR> , consultant medical oncologist . <EOS>
G32262	POS	LOGRANK	0.113208	1.11986	0.543238	32	NGRAM	long , consultant medical oncologist . <EOS>
G19537	POS	LOGRANK	0.113208	1.11986	0.543238	32	NGRAM	dr <DOCTOR> , consultant medical oncologist . <EOS>
G12278	POS	LOGRANK	0.0525832	1.05399	0.543273	197	NGRAM	as an inpatient
G54067	POS	LOGRANK	0.121873	1.12961	0.543389	30	NGRAM	wall recurrence
G56516	POS	LOGRANK	0.156995	1.16999	0.543468	23	NGRAM	with poorly
G4763	POS	LOGRANK	0.136085	1.14578	0.543537	28	NGRAM	<BOS> atrial fibrillation .
G8069	POS	LOGRANK	0.121798	1.12953	0.543601	31	NGRAM	a probable
G18878	POS	LOGRANK	0.0601437	1.06199	0.543675	121	NGRAM	differentiated adenocarcinoma of the
G0570	POS	LOGRANK	0.0508076	1.05212	0.543738	186	NGRAM	, calcium
G10323	POS	LOGRANK	0.093106	1.09758	0.543777	54	NGRAM	and daughter .
G35014	POS	LOGRANK	0.132739	1.14195	0.543777	31	NGRAM	nature and
G13006	POS	LOGRANK	0.0864203	1.09026	0.543837	65	NGRAM	august .
G19917	POS	LOGRANK	0.135768	1.14542	0.543898	24	NGRAM	ecog performance status 1 . <EOS>
G19969	POS	LOGRANK	0.0717226	1.07436	0.543977	79	NGRAM	effects and toxicities of
G45442	POS	LOGRANK	0.0717226	1.07436	0.543977	79	NGRAM	side effects and toxicities of
G17924	POS	LOGRANK	0.106051	1.11188	0.543988	42	NGRAM	currently ,
G41845	POS	LOGRANK	0.132681	1.14189	0.544003	28	NGRAM	pulmonary emboli .
G20799	POS	LOGRANK	0.0899885	1.09416	0.544066	62	NGRAM	explained to mr
G49765	POS	LOGRANK	0.10936	1.11556	0.544067	40	NGRAM	the radiologist
G4241	POS	LOGRANK	0.129602	1.13837	0.544118	27	NGRAM	94 kg .
G10230	POS	LOGRANK	0.12409	1.13212	0.5442	32	NGRAM	and bruising from
G54796	POS	LOGRANK	0.107604	1.11361	0.544264	42	NGRAM	we would be happy
G28993	POS	LOGRANK	0.0940683	1.09863	0.54429	51	NGRAM	independent .
G12545	POS	LOGRANK	0.124084	1.13211	0.544304	27	NGRAM	assessment ,
G43815	POS	LOGRANK	0.0689328	1.07136	0.544346	96	NGRAM	rt0 rn0 rm1
G13614	POS	LOGRANK	0.058693	1.06045	0.544364	137	NGRAM	becomes
G11077	POS	LOGRANK	0.0594768	1.06128	0.544403	143	NGRAM	and see
G48411	POS	LOGRANK	0.0880223	1.09201	0.544502	52	NGRAM	the apical segment of
G8030	POS	LOGRANK	0.0578843	1.05959	0.544695	146	NGRAM	a poorly
G45129	POS	LOGRANK	0.0974534	1.10236	0.544765	58	NGRAM	she went on to
G34774	POS	LOGRANK	0.121447	1.12913	0.544811	32	NGRAM	multiple areas
G31354	POS	LOGRANK	0.126547	1.1349	0.544836	29	NGRAM	later joined
G13416	POS	LOGRANK	0.105813	1.11161	0.544908	42	NGRAM	be given on
G21723	POS	LOGRANK	0.0917792	1.09612	0.544926	57	NGRAM	for asking me to see <NAME>
G12483	POS	LOGRANK	0.0917792	1.09612	0.544926	57	NGRAM	asking me to see <NAME>
G33406	POS	LOGRANK	0.0917792	1.09612	0.544926	57	NGRAM	me to see <NAME>
G28708	POS	LOGRANK	0.121391	1.12907	0.544937	32	NGRAM	in the same
G41886	POS	LOGRANK	0.0973949	1.1023	0.544967	44	NGRAM	pulse 70 regular ,
G19536	POS	LOGRANK	0.110839	1.11722	0.545012	33	NGRAM	dr <DOCTOR> , consultant medical oncologist .
G32261	POS	LOGRANK	0.110839	1.11722	0.545012	33	NGRAM	long , consultant medical oncologist .
G4311	POS	LOGRANK	0.110839	1.11722	0.545012	33	NGRAM	: dr <DOCTOR> , consultant medical oncologist .
G30768	POS	LOGRANK	0.110839	1.11722	0.545012	33	NGRAM	<DOCTOR> , consultant medical oncologist .
G49886	POS	LOGRANK	0.0622647	1.06424	0.545045	110	NGRAM	the right lobe of the
G45334	POS	LOGRANK	0.0501547	1.05143	0.54509	197	NGRAM	showed the
G9972	POS	LOGRANK	0.0829374	1.08647	0.545129	70	NGRAM	an oral
G46385	POS	LOGRANK	0.126454	1.1348	0.545189	26	NGRAM	sounds on
G14593	POS	LOGRANK	0.126454	1.1348	0.545189	26	NGRAM	breath sounds on
G33343	POS	LOGRANK	0.126432	1.13477	0.545244	30	NGRAM	may need to be
G2917	POS	LOGRANK	0.0552799	1.05684	0.54525	150	NGRAM	2 -
G25020	POS	LOGRANK	0.112521	1.1191	0.545344	36	NGRAM	he tolerated
G44341	POS	LOGRANK	0.109019	1.11518	0.545367	38	NGRAM	seen for consideration of chemotherapy
G19908	POS	LOGRANK	0.0887387	1.0928	0.545415	52	NGRAM	ecog :
G0090	POS	LOGRANK	0.0906372	1.09487	0.545437	65	NGRAM	( 50
G25210	POS	LOGRANK	0.0719497	1.0746	0.545509	95	NGRAM	hear
G18429	POS	LOGRANK	0.102625	1.10808	0.545521	40	NGRAM	dense
G24162	POS	LOGRANK	0.129145	1.13785	0.545543	28	NGRAM	hasn’t had
G41682	POS	LOGRANK	0.0985196	1.10354	0.545544	50	NGRAM	prolong her
G17380	POS	LOGRANK	0.129137	1.13785	0.545561	28	NGRAM	continue for
G17045	POS	LOGRANK	0.129083	1.13778	0.545797	26	NGRAM	complications related
G17046	POS	LOGRANK	0.129083	1.13778	0.545797	26	NGRAM	complications related to
G10109	POS	LOGRANK	0.121149	1.12879	0.545798	31	NGRAM	and active .
G5625	POS	LOGRANK	0.0592657	1.06106	0.545895	123	NGRAM	<BOS> inhibace
G25938	POS	LOGRANK	0.0728565	1.07558	0.545905	100	NGRAM	her quality of life
G25937	POS	LOGRANK	0.0728565	1.07558	0.545905	100	NGRAM	her quality of
G25936	POS	LOGRANK	0.0728565	1.07558	0.545905	100	NGRAM	her quality
G0302	POS	LOGRANK	0.135282	1.14486	0.545953	26	NGRAM	, a small
G42317	POS	LOGRANK	0.108829	1.11497	0.545982	45	NGRAM	receive chemotherapy
G53493	POS	LOGRANK	0.112489	1.11906	0.546025	35	NGRAM	up with her
G28680	POS	LOGRANK	0.0640853	1.06618	0.546034	104	NGRAM	in the right lobe
G9236	POS	LOGRANK	0.0589693	1.06074	0.546036	145	NGRAM	after his
G26392	POS	LOGRANK	0.135218	1.14479	0.546038	30	NGRAM	his family history
G0621	POS	LOGRANK	0.131995	1.1411	0.546064	26	NGRAM	, ck7 positive ,
G10231	POS	LOGRANK	0.126143	1.13444	0.546102	31	NGRAM	and bruising from thrombocytopenia
G45349	POS	LOGRANK	0.0842604	1.08791	0.546192	74	NGRAM	showing multiple
G2845	POS	LOGRANK	0.0895066	1.09363	0.546219	62	NGRAM	18 ,
G33188	POS	LOGRANK	0.0621046	1.06407	0.546232	135	NGRAM	mass measuring
G57069	POS	LOGRANK	0.0914563	1.09577	0.546336	47	NGRAM	written information on the chemotherapy and its
G38623	POS	LOGRANK	0.0914563	1.09577	0.546336	47	NGRAM	on the chemotherapy and its
G48572	POS	LOGRANK	0.0914563	1.09577	0.546336	47	NGRAM	the chemotherapy and its
G29186	POS	LOGRANK	0.0914563	1.09577	0.546336	47	NGRAM	information on the chemotherapy and its
G47115	POS	LOGRANK	0.118646	1.12597	0.546348	37	NGRAM	sunitinib .
G25042	POS	LOGRANK	0.12884	1.13751	0.546365	39	NGRAM	he used to work
G42828	POS	LOGRANK	0.0722509	1.07493	0.546507	94	NGRAM	related to his
G38248	POS	LOGRANK	0.12599	1.13427	0.54663	29	NGRAM	old gentleman has
G16671	POS	LOGRANK	0.103439	1.10898	0.546661	35	NGRAM	clubbing , jaundice , goitre , lymphadenopathy or breast
G8080	POS	LOGRANK	0.0969819	1.10184	0.546695	43	NGRAM	a pulse
G51931	POS	LOGRANK	0.078441	1.0816	0.54673	71	NGRAM	to participate in
G45109	POS	LOGRANK	0.0913695	1.09567	0.546737	54	NGRAM	she was seen in
G45264	POS	LOGRANK	0.0510851	1.05241	0.546768	183	NGRAM	show any
G38700	POS	LOGRANK	0.102301	1.10772	0.546785	50	NGRAM	on wednesday
G24431	POS	LOGRANK	0.0995082	1.10463	0.546788	46	NGRAM	have not been
G46764	POS	LOGRANK	0.0866224	1.09048	0.546896	64	NGRAM	state of
G19684	POS	LOGRANK	0.0319659	1.03248	0.547029	532	NGRAM	dual with
G1391	POS	LOGRANK	0.110313	1.11663	0.547036	45	NGRAM	, on the
G29449	POS	LOGRANK	0.118418	1.12571	0.547115	27	NGRAM	intestinal type adenocarcinoma
G0998	POS	LOGRANK	0.142123	1.15272	0.547149	23	NGRAM	, i don’t think
G43575	POS	LOGRANK	0.0607336	1.06262	0.547179	114	NGRAM	right lobe of the liver
G41024	POS	LOGRANK	0.10074	1.10599	0.547304	42	NGRAM	positive staining
G37420	POS	LOGRANK	0.112129	1.11866	0.547311	32	NGRAM	of his chest and
G14022	POS	LOGRANK	0.100738	1.10599	0.547359	40	NGRAM	bilirubin 9 ,
G57092	POS	LOGRANK	0.131535	1.14058	0.547461	32	NGRAM	wt1 ,
G16295	POS	LOGRANK	0.12572	1.13396	0.5475	26	NGRAM	chest/abdomen
G54984	POS	LOGRANK	0.118307	1.12559	0.547525	30	NGRAM	weight 57 kg
G11500	POS	LOGRANK	0.0736035	1.07638	0.547525	81	NGRAM	anticipate
G1976	POS	LOGRANK	0.0736006	1.07638	0.547552	93	NGRAM	, who is
G56465	POS	LOGRANK	0.0521983	1.05358	0.547598	192	NGRAM	with no murmurs
G19144	POS	LOGRANK	0.138165	1.14816	0.547688	25	NGRAM	disease , with
G33300	POS	LOGRANK	0.0725207	1.07522	0.547824	89	NGRAM	may be a
G37587	POS	LOGRANK	0.155288	1.16799	0.547916	23	NGRAM	of metastatic breast cancer .
G20295	POS	LOGRANK	0.137996	1.14797	0.548	23	NGRAM	entry bilaterally .
G4401	POS	LOGRANK	0.0978994	1.10285	0.548011	59	NGRAM	; one
G19819	POS	LOGRANK	0.0978952	1.10285	0.548078	49	NGRAM	dyspnoea or
G2862	POS	LOGRANK	0.0978987	1.10285	0.548091	52	NGRAM	183
G50561	POS	LOGRANK	0.0700592	1.07257	0.548176	90	NGRAM	these symptoms
G32090	POS	LOGRANK	0.0822817	1.08576	0.548285	61	NGRAM	liver not palpable
G1505	POS	LOGRANK	0.111856	1.11835	0.548294	35	NGRAM	, potassium 4.5 ,
G41137	POS	LOGRANK	0.111856	1.11835	0.548294	35	NGRAM	potassium 4.5 ,
G51082	POS	LOGRANK	0.137927	1.14789	0.548319	25	NGRAM	thrombophlebitis
G32605	POS	LOGRANK	0.0854381	1.08919	0.548396	60	NGRAM	lung primary .
G27667	POS	LOGRANK	0.118019	1.12527	0.54849	34	NGRAM	ileocaecal
G26367	POS	LOGRANK	0.068228	1.07061	0.548597	100	NGRAM	his disease .
G38845	POS	LOGRANK	0.122654	1.13049	0.548961	29	NGRAM	one month . <EOS>
G16341	POS	LOGRANK	0.131022	1.13999	0.549043	26	NGRAM	cholecystectomy and
G40569	POS	LOGRANK	0.134202	1.14362	0.549045	26	NGRAM	performed to
G0331	POS	LOGRANK	0.111581	1.11804	0.549288	31	NGRAM	, adrenals
G4608	POS	LOGRANK	0.0389742	1.03974	0.549317	308	NGRAM	<BOS> abdomen
G32686	POS	LOGRANK	0.141319	1.15179	0.549319	23	NGRAM	lymph nodes in the left
G44981	POS	LOGRANK	0.0712655	1.07387	0.54933	83	NGRAM	she proceeded to
G7249	POS	LOGRANK	0.137597	1.14751	0.549331	29	NGRAM	a .
G48042	POS	LOGRANK	0.0785701	1.08174	0.549359	65	NGRAM	that benefit
G50719	POS	LOGRANK	0.134118	1.14353	0.549395	24	NGRAM	this consultation
G34451	POS	LOGRANK	0.130869	1.13982	0.549472	32	NGRAM	more on the
G55550	POS	LOGRANK	0.107823	1.11385	0.549473	38	NGRAM	which she was
G16176	POS	LOGRANK	0.0988478	1.1039	0.549527	50	NGRAM	chest auscultation
G13530	POS	LOGRANK	0.0928468	1.09729	0.54953	49	NGRAM	be seen for
G16576	POS	LOGRANK	0.0950425	1.09971	0.549591	50	NGRAM	clinic today ,
G28047	POS	LOGRANK	0.0581967	1.05992	0.549599	144	NGRAM	in clinic today with her
G33805	POS	LOGRANK	0.0827629	1.08628	0.549663	64	NGRAM	metastatic and
G25379	POS	LOGRANK	0.0772357	1.0803	0.549666	79	NGRAM	height 157
G17090	POS	LOGRANK	0.0988022	1.10385	0.549713	40	NGRAM	conclusion was
G31903	POS	LOGRANK	0.111413	1.11786	0.549743	36	NGRAM	limb .
G18916	POS	LOGRANK	0.0917231	1.09606	0.549774	53	NGRAM	dilatation of the
G44744	POS	LOGRANK	0.113372	1.12005	0.549839	35	NGRAM	she has been referred to
G22085	POS	LOGRANK	0.107784	1.11381	0.549845	37	NGRAM	for the last three months
G12351	POS	LOGRANK	0.149644	1.16142	0.549892	26	NGRAM	as needed <EOS>
G0264	POS	LOGRANK	0.133927	1.14331	0.549902	24	NGRAM	, 2.5
G30021	POS	LOGRANK	0.101497	1.10683	0.54992	46	NGRAM	is independent with all activities of daily living .
G39952	POS	LOGRANK	0.100088	1.10527	0.549934	47	NGRAM	palpable left
G17428	POS	LOGRANK	0.141138	1.15158	0.549936	23	NGRAM	control his disease
G20528	POS	LOGRANK	0.0804808	1.08381	0.549942	85	NGRAM	ex-smoker .
G10170	POS	LOGRANK	0.111356	1.11779	0.550109	35	NGRAM	and axillary lymph node
G44259	POS	LOGRANK	0.0771406	1.08019	0.550153	78	NGRAM	see what
G56553	POS	LOGRANK	0.124869	1.133	0.550187	31	NGRAM	with residual
G9494	POS	LOGRANK	0.0720622	1.07472	0.550209	76	NGRAM	all chemotherapy
G21836	POS	LOGRANK	0.124867	1.133	0.550238	27	NGRAM	for further investigation and
G35084	POS	LOGRANK	0.0731112	1.07585	0.55028	85	NGRAM	near future .
G19748	POS	LOGRANK	0.119791	1.12726	0.550314	29	NGRAM	dullness in
G40132	POS	LOGRANK	0.0575744	1.05926	0.550365	139	NGRAM	particularly in
G48752	POS	LOGRANK	0.137182	1.14704	0.550422	33	NGRAM	the disease and hopefully improve
G32540	POS	LOGRANK	0.094847	1.09949	0.550571	46	NGRAM	lumps .
G36437	POS	LOGRANK	0.090467	1.09469	0.550677	57	NGRAM	not distended
G11355	POS	LOGRANK	0.130497	1.13939	0.55068	25	NGRAM	and we will get
G15439	POS	LOGRANK	0.101284	1.10659	0.550771	46	NGRAM	cardiac symptoms
G44589	POS	LOGRANK	0.113082	1.11972	0.550809	31	NGRAM	shadowing
G44261	POS	LOGRANK	0.124676	1.13278	0.55085	26	NGRAM	seedlings
G19651	POS	LOGRANK	0.0386249	1.03938	0.550852	333	NGRAM	dry
G11296	POS	LOGRANK	0.11308	1.11972	0.55089	38	NGRAM	and underwent a
G22578	POS	LOGRANK	0.0505524	1.05185	0.550903	178	NGRAM	further management .
G21405	POS	LOGRANK	0.0789167	1.08211	0.55091	67	NGRAM	fist percussion . <EOS>
G31840	POS	LOGRANK	0.0404173	1.04125	0.550912	303	NGRAM	light
G3346	POS	LOGRANK	0.130404	1.13929	0.550949	29	NGRAM	3 mg
G20202	POS	LOGRANK	0.119595	1.12704	0.550958	31	NGRAM	endocrine treatment .
G26677	POS	LOGRANK	0.0875044	1.09145	0.550978	54	NGRAM	history ; <EOS>
G23835	POS	LOGRANK	0.0700111	1.07252	0.551057	95	NGRAM	has consented
G23505	POS	LOGRANK	0.119519	1.12695	0.55121	38	NGRAM	haematuria and
G49591	POS	LOGRANK	0.13025	1.13911	0.551341	23	NGRAM	the patient in
G2163	POS	LOGRANK	0.117166	1.12431	0.551395	28	NGRAM	- the report
G50213	POS	LOGRANK	0.089297	1.09341	0.551483	52	NGRAM	the upper abdomen .
G26772	POS	LOGRANK	0.0970444	1.10191	0.5515	56	NGRAM	home with her
G42402	POS	LOGRANK	0.11096	1.11735	0.551529	31	NGRAM	recommendation to the patient is that
G52215	POS	LOGRANK	0.11096	1.11735	0.551529	31	NGRAM	to the patient is that
G49599	POS	LOGRANK	0.11096	1.11735	0.551529	31	NGRAM	the patient is that
G22424	POS	LOGRANK	0.136826	1.14663	0.551569	25	NGRAM	from <LOCALITY>
G1119	POS	LOGRANK	0.144567	1.15554	0.551611	25	NGRAM	, l3
G13858	POS	LOGRANK	0.1405	1.15085	0.551658	27	NGRAM	below the diaphragm
G13937	POS	LOGRANK	0.130142	1.13899	0.551661	30	NGRAM	between 1
G27711	POS	LOGRANK	0.0698894	1.07239	0.551689	105	NGRAM	imaging and
G40994	POS	LOGRANK	0.117059	1.12419	0.551718	35	NGRAM	positive , er
G4472	POS	LOGRANK	0.0425609	1.04348	0.551957	229	NGRAM	<BOS> <NAME> <NHI> <EOS>
G10269	POS	LOGRANK	0.133196	1.14247	0.552116	28	NGRAM	and cervical
G45998	POS	LOGRANK	0.136628	1.1464	0.552143	23	NGRAM	smoking 15
G11370	POS	LOGRANK	0.127043	1.13547	0.552173	27	NGRAM	and well and
G45988	POS	LOGRANK	0.124239	1.13229	0.552232	26	NGRAM	smoker for
G27558	POS	LOGRANK	0.133148	1.14242	0.55224	30	NGRAM	if chemotherapy
G44413	POS	LOGRANK	0.114739	1.12158	0.55225	30	NGRAM	segment of the left lower
G50607	POS	LOGRANK	0.129971	1.1388	0.552275	24	NGRAM	thickness of the
G50809	POS	LOGRANK	0.114696	1.12153	0.552304	50	NGRAM	this morning .
G40116	POS	LOGRANK	0.0749089	1.07779	0.552478	79	NGRAM	participate
G25604	POS	LOGRANK	0.0994211	1.10453	0.552622	41	NGRAM	her activities of
G25605	POS	LOGRANK	0.0994211	1.10453	0.552622	41	NGRAM	her activities of daily
G0595	POS	LOGRANK	0.0806532	1.08399	0.552688	66	NGRAM	, chest , abdomen and pelvis
G46287	POS	LOGRANK	0.0701572	1.07268	0.552725	102	NGRAM	sooner
G15124	POS	LOGRANK	0.0899427	1.09411	0.552773	47	NGRAM	can cause myelosuppression with increased risk of infection and
G15120	POS	LOGRANK	0.0899427	1.09411	0.552773	47	NGRAM	can cause myelosuppression with increased
G15121	POS	LOGRANK	0.0899427	1.09411	0.552773	47	NGRAM	can cause myelosuppression with increased risk
G15122	POS	LOGRANK	0.0899427	1.09411	0.552773	47	NGRAM	can cause myelosuppression with increased risk of
G15123	POS	LOGRANK	0.0899427	1.09411	0.552773	47	NGRAM	can cause myelosuppression with increased risk of infection
G27498	POS	LOGRANK	0.0662799	1.06853	0.552781	89	NGRAM	<DOCTOR>
G5533	POS	LOGRANK	0.132944	1.14219	0.552829	29	NGRAM	<BOS> i have offered him
G51384	POS	LOGRANK	0.0553038	1.05686	0.552931	165	NGRAM	to assess the
G36697	POS	LOGRANK	0.126768	1.13515	0.552951	33	NGRAM	noting
G35257	POS	LOGRANK	0.0993405	1.10444	0.552952	45	NGRAM	neu
G22790	POS	LOGRANK	0.114495	1.12131	0.553007	29	NGRAM	gets an urgent
G4378	POS	LOGRANK	0.0626161	1.06462	0.553013	148	NGRAM	: this
G35100	POS	LOGRANK	0.0623171	1.0643	0.553023	112	NGRAM	neck , axillae
G50010	POS	LOGRANK	0.144072	1.15497	0.553028	26	NGRAM	the side effects of this
G12319	POS	LOGRANK	0.052401	1.0538	0.553088	184	NGRAM	as her
G51797	POS	LOGRANK	0.140003	1.15028	0.553098	26	NGRAM	to hospital on
G51626	POS	LOGRANK	0.0696388	1.07212	0.553144	105	NGRAM	to drink
G28546	POS	LOGRANK	0.136245	1.14596	0.553276	26	NGRAM	in the left side of the
G36807	POS	LOGRANK	0.0687053	1.07112	0.553391	100	NGRAM	nurse .
G15536	POS	LOGRANK	0.139885	1.15014	0.553432	25	NGRAM	carotids .
G5947	POS	LOGRANK	0.051433	1.05278	0.553544	175	NGRAM	<BOS> nil known <EOS>
G15958	POS	LOGRANK	0.112305	1.11885	0.553593	37	NGRAM	chemotherapy and radiation therapy
G38091	POS	LOGRANK	0.0888023	1.09286	0.553699	56	NGRAM	of therapy .
G3730	POS	LOGRANK	0.126515	1.13487	0.553807	26	NGRAM	50 mg prn <EOS>
G16430	POS	LOGRANK	0.031032	1.03152	0.553896	531	NGRAM	ck7
G6861	POS	LOGRANK	0.0735186	1.07629	0.553925	83	NGRAM	<NAME> attended the
G31185	POS	LOGRANK	0.143733	1.15458	0.553956	24	NGRAM	laminectomy
G35465	POS	LOGRANK	0.123681	1.13166	0.553995	29	NGRAM	no abdominal discomfort
G42086	POS	LOGRANK	0.10497	1.11068	0.554164	44	NGRAM	radiation oncology for
G17921	POS	LOGRANK	0.0734702	1.07624	0.554189	95	NGRAM	current symptoms
G14862	POS	LOGRANK	0.0565098	1.05814	0.554368	149	NGRAM	but was
G10488	POS	LOGRANK	0.0564651	1.05809	0.554375	146	NGRAM	and has not
G53568	POS	LOGRANK	0.0689628	1.0714	0.55448	97	NGRAM	ureter
G33174	POS	LOGRANK	0.120943	1.12856	0.554548	28	NGRAM	mass in the region of the
G15226	POS	LOGRANK	0.073909	1.07671	0.554708	72	NGRAM	cancer in particular
G1970	POS	LOGRANK	0.0499012	1.05117	0.554708	176	NGRAM	, white cell
G47199	POS	LOGRANK	0.129144	1.13785	0.554736	31	NGRAM	supraclavicular fossa (
G14313	POS	LOGRANK	0.106477	1.11235	0.554769	43	NGRAM	bones . <EOS>
G51240	POS	LOGRANK	0.103183	1.10869	0.554899	46	NGRAM	times and
G30882	POS	LOGRANK	0.113976	1.12073	0.554909	34	NGRAM	junction of
G1528	POS	LOGRANK	0.0814904	1.0849	0.555044	59	NGRAM	, presenting as
G20801	POS	LOGRANK	0.118363	1.12565	0.555081	34	NGRAM	explained to mr <NAME> that
G35475	POS	LOGRANK	0.0732965	1.07605	0.555085	80	NGRAM	no acute distress
G16172	POS	LOGRANK	0.092612	1.09704	0.55523	49	NGRAM	chest and cardiovascular system was unremarkable . <EOS>
G56396	POS	LOGRANK	0.128987	1.13768	0.555271	26	NGRAM	with metastases to the
G42071	POS	LOGRANK	0.106294	1.11215	0.555407	48	NGRAM	radiation in
G32152	POS	LOGRANK	0.0856476	1.08942	0.555419	63	NGRAM	lives with his wife and
G28543	POS	LOGRANK	0.0856467	1.08942	0.555454	63	NGRAM	in the left neck
G22138	POS	LOGRANK	0.0530571	1.05449	0.555454	187	NGRAM	for treatment
G2888	POS	LOGRANK	0.123217	1.13113	0.555555	25	NGRAM	1991 .
G11130	POS	LOGRANK	0.087425	1.09136	0.555567	62	NGRAM	and sister
G39002	POS	LOGRANK	0.14312	1.15387	0.555671	23	NGRAM	option at
G51476	POS	LOGRANK	0.115895	1.12288	0.555707	35	NGRAM	to be secondary
G42076	POS	LOGRANK	0.139069	1.1492	0.555775	28	NGRAM	radiation oncologist , <DOCTOR>
G28822	POS	LOGRANK	0.13904	1.14917	0.555861	26	NGRAM	in-situ . <EOS>
G41198	POS	LOGRANK	0.109736	1.11598	0.555917	36	NGRAM	precordium
G14573	POS	LOGRANK	0.0602954	1.06215	0.556	129	NGRAM	breath on exertion
G37164	POS	LOGRANK	0.0602954	1.06215	0.556	129	NGRAM	of breath on exertion
G1950	POS	LOGRANK	0.0806512	1.08399	0.556192	70	NGRAM	, which he
G3014	POS	LOGRANK	0.08635	1.09019	0.556268	63	NGRAM	2.8
G27375	POS	LOGRANK	0.131766	1.14084	0.556322	25	NGRAM	i think a
G57507	POS	LOGRANK	0.0416051	1.04248	0.556325	233	NGRAM	…
G17389	POS	LOGRANK	0.107778	1.1138	0.55633	44	NGRAM	continue with the
G36498	POS	LOGRANK	0.0585192	1.06027	0.556368	135	NGRAM	not in
G27405	POS	LOGRANK	0.117977	1.12522	0.556382	34	NGRAM	i was unable
G27406	POS	LOGRANK	0.117977	1.12522	0.556382	34	NGRAM	i was unable to
G11533	POS	LOGRANK	0.113549	1.12025	0.556418	32	NGRAM	any blood
G29500	POS	LOGRANK	0.117958	1.1252	0.556425	27	NGRAM	invasive adenocarcinoma
G24115	POS	LOGRANK	0.131749	1.14082	0.556456	23	NGRAM	has symptoms
G13177	POS	LOGRANK	0.115502	1.12244	0.5565	27	NGRAM	b.i.d
G2583	POS	LOGRANK	0.11351	1.1202	0.556544	32	NGRAM	128 ,
G0646	POS	LOGRANK	0.113504	1.1202	0.556557	29	NGRAM	, clubbing or cyanosis
G13304	POS	LOGRANK	0.125562	1.13379	0.556624	32	NGRAM	be a primary
G3919	POS	LOGRANK	0.047837	1.049	0.556627	205	NGRAM	66
G33226	POS	LOGRANK	0.0862549	1.09008	0.556732	58	NGRAM	masses in the
G0505	POS	LOGRANK	0.147056	1.15842	0.556804	24	NGRAM	, breslow
G2539	POS	LOGRANK	0.138689	1.14877	0.556872	24	NGRAM	12 %
G23543	POS	LOGRANK	0.111388	1.11783	0.55688	35	NGRAM	half the patients
G21653	POS	LOGRANK	0.0835748	1.08717	0.556983	73	NGRAM	for a discussion about
G35135	POS	LOGRANK	0.134944	1.14447	0.556998	24	NGRAM	neck on
G9592	POS	LOGRANK	0.131581	1.14063	0.557002	25	NGRAM	allowing
G14714	POS	LOGRANK	0.109415	1.11563	0.557057	38	NGRAM	but , in
G50136	POS	LOGRANK	0.115487	1.12242	0.557076	34	NGRAM	the toilet
G25652	POS	LOGRANK	0.134932	1.14446	0.557099	24	NGRAM	her blood tests
G10716	POS	LOGRANK	0.0861427	1.08996	0.557194	51	NGRAM	and it is important
G42534	POS	LOGRANK	0.0932722	1.09776	0.557263	45	NGRAM	reference
G7446	POS	LOGRANK	0.107522	1.11352	0.557299	38	NGRAM	a chest x-ray on
G55755	POS	LOGRANK	0.0889284	1.093	0.557375	59	NGRAM	wife who
G24071	POS	LOGRANK	0.113248	1.11991	0.557404	36	NGRAM	has regular
G28758	POS	LOGRANK	0.134816	1.14433	0.557452	25	NGRAM	in three weeks .
G27118	POS	LOGRANK	0.113228	1.11989	0.557521	31	NGRAM	i have also requested a
G36880	POS	LOGRANK	0.122591	1.13042	0.557568	26	NGRAM	obvious palpable
G5703	POS	LOGRANK	0.111192	1.11761	0.55757	31	NGRAM	<BOS> lipex 20 mg
G5702	POS	LOGRANK	0.111192	1.11761	0.55757	31	NGRAM	<BOS> lipex 20
G21027	POS	LOGRANK	0.117577	1.12477	0.55758	35	NGRAM	farmer and
G2745	POS	LOGRANK	0.131389	1.14041	0.557591	27	NGRAM	160 cm , weight
G43248	POS	LOGRANK	0.0707474	1.07331	0.557647	92	NGRAM	response to chemotherapy
G15852	POS	LOGRANK	0.0995101	1.10463	0.557656	45	NGRAM	change in her
G31847	POS	LOGRANK	0.0750838	1.07797	0.557712	80	NGRAM	like a
G5909	POS	LOGRANK	0.128133	1.1367	0.557873	25	NGRAM	<BOS> mrs <NAME> was seen
G28899	POS	LOGRANK	0.142278	1.1529	0.557953	26	NGRAM	including liver function
G27133	POS	LOGRANK	0.115228	1.12213	0.557971	34	NGRAM	i have asked him to
G28023	POS	LOGRANK	0.131244	1.14025	0.558005	28	NGRAM	in brief
G44060	POS	LOGRANK	0.0658212	1.06804	0.558028	110	NGRAM	scan was done
G48133	POS	LOGRANK	0.109106	1.11528	0.558092	38	NGRAM	that it may
G37397	POS	LOGRANK	0.0646256	1.06676	0.558101	107	NGRAM	of her left
G36438	POS	LOGRANK	0.128059	1.13662	0.558153	28	NGRAM	not distended .
G56302	POS	LOGRANK	0.128038	1.1366	0.558228	26	NGRAM	with him ,
G51814	POS	LOGRANK	0.0993818	1.10449	0.558259	44	NGRAM	to initiate
G29419	POS	LOGRANK	0.0674009	1.06972	0.558301	87	NGRAM	interferon
G14247	POS	LOGRANK	0.0673776	1.0697	0.558455	100	NGRAM	bolus
G26773	POS	LOGRANK	0.122284	1.13007	0.558517	33	NGRAM	home with her husband
G6423	POS	LOGRANK	0.0886872	1.09274	0.558571	48	NGRAM	<BOS> stage iv carcinoma of
G52213	POS	LOGRANK	0.119696	1.12715	0.558584	28	NGRAM	to the patient and
G46724	POS	LOGRANK	0.134413	1.14386	0.558597	27	NGRAM	start palliative
G45576	POS	LOGRANK	0.117291	1.12445	0.558661	32	NGRAM	significant family history of malignancy .
G15575	POS	LOGRANK	0.176225	1.19271	0.558666	27	NGRAM	castrate resistant prostate cancer
G24955	POS	LOGRANK	0.130998	1.13997	0.558697	27	NGRAM	he presented in
G45607	POS	LOGRANK	0.0681998	1.07058	0.558767	98	NGRAM	significant side
G0554	POS	LOGRANK	0.103756	1.10933	0.558789	37	NGRAM	, but unfortunately
G56160	POS	LOGRANK	0.0866646	1.09053	0.558848	70	NGRAM	with bone
G2900	POS	LOGRANK	0.0570932	1.05875	0.558947	128	NGRAM	1998
G28898	POS	LOGRANK	0.117188	1.12433	0.558977	36	NGRAM	including liver
G15611	POS	LOGRANK	0.0991735	1.10426	0.559024	38	NGRAM	cause fatigue
G53346	POS	LOGRANK	0.127752	1.13627	0.559093	29	NGRAM	units of alcohol a
G54842	POS	LOGRANK	0.107012	1.11295	0.559109	41	NGRAM	week as
G22731	POS	LOGRANK	0.112741	1.11934	0.559182	32	NGRAM	generally well tolerated
G53252	POS	LOGRANK	0.134213	1.14364	0.55922	29	NGRAM	under your
G25532	POS	LOGRANK	0.0709709	1.07355	0.559249	79	NGRAM	hep )
G25878	POS	LOGRANK	0.124754	1.13287	0.559278	27	NGRAM	her mother ,
G24681	POS	LOGRANK	0.130766	1.1397	0.559308	32	NGRAM	he enjoys
G4040	POS	LOGRANK	0.0939502	1.09851	0.559326	50	NGRAM	75 % of individuals
G42239	POS	LOGRANK	0.130802	1.13974	0.55934	27	NGRAM	re-admitted
G4850	POS	LOGRANK	0.13776	1.1477	0.559463	24	NGRAM	<BOS> cataract
G39505	POS	LOGRANK	0.0659726	1.0682	0.559512	108	NGRAM	outside
G40520	POS	LOGRANK	0.112639	1.11923	0.559526	34	NGRAM	perform a
G35344	POS	LOGRANK	0.0699227	1.07243	0.559529	94	NGRAM	nevertheless
G32350	POS	LOGRANK	0.0856328	1.08941	0.559543	61	NGRAM	losing weight
G8382	POS	LOGRANK	0.134085	1.14349	0.559547	27	NGRAM	a week to
G4872	POS	LOGRANK	0.0572635	1.05893	0.559555	144	NGRAM	<BOS> cholecystectomy
G40828	POS	LOGRANK	0.0976821	1.10261	0.559609	43	NGRAM	plenty
G54331	POS	LOGRANK	0.124673	1.13278	0.559616	31	NGRAM	was mild
G40560	POS	LOGRANK	0.0663325	1.06858	0.559663	97	NGRAM	performed . <EOS>
G37183	POS	LOGRANK	0.0904964	1.09472	0.559692	50	NGRAM	of carboplatin and etoposide
G3899	POS	LOGRANK	0.124478	1.13256	0.559769	28	NGRAM	63 ,
G13272	POS	LOGRANK	0.119313	1.12672	0.559792	32	NGRAM	baseline for
G22751	POS	LOGRANK	0.12189	1.12963	0.559803	28	NGRAM	gentleman who is
G43521	POS	LOGRANK	0.0758881	1.07884	0.559836	80	NGRAM	right eye
G43491	POS	LOGRANK	0.0577377	1.05944	0.559855	137	NGRAM	right axillary
G56180	POS	LOGRANK	0.0813567	1.08476	0.559869	70	NGRAM	with carboplatin and etoposide
G33602	POS	LOGRANK	0.110545	1.11689	0.559872	34	NGRAM	medical problems .
G46734	POS	LOGRANK	0.121848	1.12958	0.559947	31	NGRAM	started at
G37584	POS	LOGRANK	0.116915	1.12402	0.559953	31	NGRAM	of metastatic adenocarcinoma
G45389	POS	LOGRANK	0.0451827	1.04622	0.55996	227	NGRAM	shows no
G13206	POS	LOGRANK	0.116905	1.12401	0.559969	34	NGRAM	back pain which
G12289	POS	LOGRANK	0.106767	1.11267	0.560044	36	NGRAM	as bolus and
G21090	POS	LOGRANK	0.103422	1.10896	0.56007	39	NGRAM	fatigue , nausea and vomiting
G39932	POS	LOGRANK	0.0784196	1.08158	0.560253	73	NGRAM	palpable and
G33263	POS	LOGRANK	0.108465	1.11457	0.560491	34	NGRAM	maternal aunt had
G22851	POS	LOGRANK	0.127266	1.13572	0.560529	32	NGRAM	given as an infusion over two
G6072	POS	LOGRANK	0.097449	1.10236	0.56055	45	NGRAM	<BOS> oxycontin 10
G6073	POS	LOGRANK	0.097449	1.10236	0.56055	45	NGRAM	<BOS> oxycontin 10 mg
G14938	POS	LOGRANK	0.108429	1.11453	0.560639	38	NGRAM	by his wife .
G6061	POS	LOGRANK	0.103252	1.10877	0.560667	51	NGRAM	<BOS> osteoarthritis .
G14342	POS	LOGRANK	0.0845105	1.08818	0.560705	61	NGRAM	boost
G28239	POS	LOGRANK	0.127046	1.13547	0.560741	25	NGRAM	in median
G52941	POS	LOGRANK	0.130308	1.13918	0.560768	23	NGRAM	tumour is not
G38386	POS	LOGRANK	0.0902272	1.09442	0.560801	51	NGRAM	on and off
G24207	POS	LOGRANK	0.10838	1.11447	0.560818	33	NGRAM	have also requested a
G18488	POS	LOGRANK	0.116656	1.12373	0.560819	29	NGRAM	deposits and
G18694	POS	LOGRANK	0.076964	1.08	0.560833	77	NGRAM	diagnosed with stage iv
G52247	POS	LOGRANK	0.130295	1.13916	0.56086	25	NGRAM	to their satisfaction
G50269	POS	LOGRANK	0.130295	1.13916	0.56086	25	NGRAM	their satisfaction
G36595	POS	LOGRANK	0.0891769	1.09327	0.560871	60	NGRAM	not taken
G6567	POS	LOGRANK	0.0586599	1.06041	0.561	118	NGRAM	<BOS> the patient is
G30353	POS	LOGRANK	0.116595	1.12366	0.561012	29	NGRAM	is soft .
G21470	POS	LOGRANK	0.094735	1.09937	0.561054	55	NGRAM	flow
G49501	POS	LOGRANK	0.0960082	1.10077	0.56106	42	NGRAM	the opportunity to participate in the care of this
G38986	POS	LOGRANK	0.0960082	1.10077	0.56106	42	NGRAM	opportunity to participate in the care of this
G34603	POS	LOGRANK	0.0586534	1.06041	0.561118	139	NGRAM	movements
G28372	POS	LOGRANK	0.0986627	1.10369	0.561124	42	NGRAM	in size of the
G56364	POS	LOGRANK	0.11891	1.12627	0.561125	37	NGRAM	with liver and
G14524	POS	LOGRANK	0.0711116	1.0737	0.561198	82	NGRAM	breast carcinoma .
G33775	POS	LOGRANK	0.023406	1.02368	0.56126	1079	NGRAM	metastasis
G7048	POS	LOGRANK	0.0901205	1.09431	0.561267	47	NGRAM	<NAME> tells me that
G51320	POS	LOGRANK	0.098601	1.10363	0.561361	45	NGRAM	to 9
G11688	POS	LOGRANK	0.078189	1.08133	0.561372	60	NGRAM	apical segment of
G39308	POS	LOGRANK	0.0428671	1.0438	0.561474	246	NGRAM	origin .
G35217	POS	LOGRANK	0.074908	1.07778	0.561521	73	NGRAM	negative for ck20
G36694	POS	LOGRANK	0.121362	1.12903	0.561522	27	NGRAM	noticed that her
G32280	POS	LOGRANK	0.0737714	1.07656	0.561524	88	NGRAM	long time
G20542	POS	LOGRANK	0.0781569	1.08129	0.561585	74	NGRAM	exactly
G42952	POS	LOGRANK	0.0958707	1.10062	0.561618	45	NGRAM	renal impairment .
G41111	POS	LOGRANK	0.126935	1.13534	0.561627	24	NGRAM	potassium 3.6 , creatinine
G3390	POS	LOGRANK	0.126935	1.13534	0.561627	24	NGRAM	3.6 , creatinine
G1479	POS	LOGRANK	0.126935	1.13534	0.561627	24	NGRAM	, potassium 3.6 , creatinine
G17202	POS	LOGRANK	0.0429405	1.04388	0.561681	276	NGRAM	consent
G53958	POS	LOGRANK	0.108092	1.11415	0.561781	34	NGRAM	vomiting , diarrhoea , mouth ulcers
G53957	POS	LOGRANK	0.108092	1.11415	0.561781	34	NGRAM	vomiting , diarrhoea , mouth
G30321	POS	LOGRANK	0.110008	1.11629	0.561783	31	NGRAM	is running into
G27267	POS	LOGRANK	0.140886	1.15129	0.561819	23	NGRAM	i have provisionally
G14992	POS	LOGRANK	0.140874	1.15128	0.561855	27	NGRAM	bypass surgery
G3718	POS	LOGRANK	0.109977	1.11625	0.561868	39	NGRAM	50 . <EOS>
G53344	POS	LOGRANK	0.0636465	1.06572	0.56187	128	NGRAM	units of
G6828	POS	LOGRANK	0.0921747	1.09656	0.561888	58	NGRAM	<NAME> about
G55413	POS	LOGRANK	0.155107	1.16778	0.56193	23	NGRAM	when she presented with
G31491	POS	LOGRANK	0.118693	1.12602	0.561937	26	NGRAM	left gastric
G44343	POS	LOGRANK	0.108015	1.11406	0.56215	35	NGRAM	seen for consideration of chemotherapy . <EOS>
G44342	POS	LOGRANK	0.108015	1.11406	0.56215	35	NGRAM	seen for consideration of chemotherapy .
G50065	POS	LOGRANK	0.11855	1.12586	0.562317	32	NGRAM	the steroids
G21944	POS	LOGRANK	0.106158	1.112	0.562334	38	NGRAM	for portacath
G36924	POS	LOGRANK	0.0816837	1.08511	0.562345	69	NGRAM	october .
G27781	POS	LOGRANK	0.0944302	1.09903	0.562404	44	NGRAM	impalpable , heart sounds dual with
G51674	POS	LOGRANK	0.056592	1.05822	0.562422	146	NGRAM	to get a
G13217	POS	LOGRANK	0.121059	1.12869	0.562488	27	NGRAM	back with
G27069	POS	LOGRANK	0.0285434	1.02895	0.562501	603	NGRAM	i explained
G34248	POS	LOGRANK	0.088806	1.09287	0.562546	53	NGRAM	mm in the
G30684	POS	LOGRANK	0.109784	1.11604	0.562547	35	NGRAM	itchy
G6946	POS	LOGRANK	0.10977	1.11602	0.562631	37	NGRAM	<NAME> has had a
G15331	POS	LOGRANK	0.0524489	1.05385	0.562693	160	NGRAM	carboplatin and etoposide
G7457	POS	LOGRANK	0.136623	1.1464	0.562749	26	NGRAM	a child <EOS>
G31575	POS	LOGRANK	0.0713472	1.07395	0.562785	85	NGRAM	left renal
G10501	POS	LOGRANK	0.126526	1.13488	0.56283	30	NGRAM	and he does not
G34101	POS	LOGRANK	0.129637	1.13841	0.562842	27	NGRAM	mid to
G46283	POS	LOGRANK	0.0996363	1.10477	0.562895	45	NGRAM	soon as possible . <EOS>
G12396	POS	LOGRANK	0.0996363	1.10477	0.562895	45	NGRAM	as soon as possible . <EOS>
G53937	POS	LOGRANK	0.083943	1.08757	0.562994	57	NGRAM	vocal resonance
G38196	POS	LOGRANK	0.136491	1.14624	0.563048	29	NGRAM	off treatment
G37238	POS	LOGRANK	0.123567	1.13153	0.563075	25	NGRAM	of chest and cardiovascular system was unremarkable .
G20607	POS	LOGRANK	0.123567	1.13153	0.563075	25	NGRAM	examination of chest and cardiovascular system was unremarkable .
G10547	POS	LOGRANK	0.115895	1.12288	0.563125	38	NGRAM	and her family today
G13620	POS	LOGRANK	0.132878	1.14211	0.563145	27	NGRAM	bed and
G14970	POS	LOGRANK	0.0995687	1.10469	0.563171	45	NGRAM	by the radiation oncologists
G24849	POS	LOGRANK	0.0896893	1.09383	0.563212	51	NGRAM	he is aware of
G3943	POS	LOGRANK	0.088645	1.09269	0.563234	58	NGRAM	69 year
G3944	POS	LOGRANK	0.088645	1.09269	0.563234	58	NGRAM	69 year old
G19556	POS	LOGRANK	0.0723269	1.07501	0.563298	82	NGRAM	dramatic
G40142	POS	LOGRANK	0.0562078	1.05782	0.563322	151	NGRAM	partner ,
G45869	POS	LOGRANK	0.132811	1.14203	0.563354	23	NGRAM	slightly increased
G19194	POS	LOGRANK	0.0332638	1.03382	0.563365	426	NGRAM	disease is
G33787	POS	LOGRANK	0.0692411	1.07169	0.563434	94	NGRAM	metastasis to
G52954	POS	LOGRANK	0.0885501	1.09259	0.563505	59	NGRAM	tumour of the
G20220	POS	LOGRANK	0.0380784	1.03881	0.563557	351	NGRAM	energy levels
G53687	POS	LOGRANK	0.104095	1.10971	0.563659	32	NGRAM	usually well controlled with standard
G55159	POS	LOGRANK	0.104095	1.10971	0.563659	32	NGRAM	well controlled with standard
G11944	POS	LOGRANK	0.0791394	1.08236	0.563693	66	NGRAM	are consistent with
G11943	POS	LOGRANK	0.0791394	1.08236	0.563693	66	NGRAM	are consistent
G6003	POS	LOGRANK	0.105767	1.11156	0.563703	36	NGRAM	<BOS> now
G38861	POS	LOGRANK	0.118126	1.12539	0.563833	28	NGRAM	one on
G35457	POS	LOGRANK	0.0739147	1.07671	0.563885	76	NGRAM	nine months
G37806	POS	LOGRANK	0.0790786	1.08229	0.563965	65	NGRAM	of side effects
G5483	POS	LOGRANK	0.0582228	1.05995	0.563993	117	NGRAM	<BOS> i explained to <NAME> that
G7343	POS	LOGRANK	0.094026	1.09859	0.564027	48	NGRAM	a 70
G17147	POS	LOGRANK	0.129237	1.13796	0.564049	26	NGRAM	confirmed on biopsy
G30855	POS	LOGRANK	0.0632893	1.06533	0.564067	111	NGRAM	jugular
G38425	POS	LOGRANK	0.115639	1.12259	0.564231	28	NGRAM	on carboplatin
G46193	POS	LOGRANK	0.123192	1.1311	0.564244	31	NGRAM	some loss of
G19586	POS	LOGRANK	0.0965255	1.10134	0.564254	47	NGRAM	drinks a
G26676	POS	LOGRANK	0.0789887	1.08219	0.564385	67	NGRAM	history ;
G9185	POS	LOGRANK	0.0738058	1.0766	0.564406	85	NGRAM	advised her to
G15214	POS	LOGRANK	0.0595832	1.06139	0.564479	106	NGRAM	cancer in general
G14009	POS	LOGRANK	0.113324	1.12	0.564515	31	NGRAM	bilirubin 5
G31172	POS	LOGRANK	0.111209	1.11763	0.564579	32	NGRAM	lady who attended
G11318	POS	LOGRANK	0.100682	1.10592	0.56461	42	NGRAM	and vomiting and
G51090	POS	LOGRANK	0.129031	1.13773	0.564689	24	NGRAM	through a portacath
G32016	POS	LOGRANK	0.11786	1.12509	0.564694	31	NGRAM	liver -
G47714	POS	LOGRANK	0.092603	1.09703	0.564702	47	NGRAM	taxol
G35345	POS	LOGRANK	0.102162	1.10756	0.56484	39	NGRAM	nevertheless ,
G5262	POS	LOGRANK	0.113224	1.11988	0.564876	30	NGRAM	<BOS> gliclazide 80 mg
G5261	POS	LOGRANK	0.113224	1.11988	0.564876	30	NGRAM	<BOS> gliclazide 80
G23163	POS	LOGRANK	0.111129	1.11754	0.564877	34	NGRAM	grade 3 .
G40999	POS	LOGRANK	0.0950557	1.09972	0.564921	49	NGRAM	positive , pr negative
G7780	POS	LOGRANK	0.0950662	1.09973	0.564937	44	NGRAM	a left sided
G29206	POS	LOGRANK	0.120284	1.12782	0.564945	24	NGRAM	informed consent form
G50569	POS	LOGRANK	0.135865	1.14553	0.564954	25	NGRAM	they are both
G25256	POS	LOGRANK	0.0631389	1.06517	0.565085	112	NGRAM	heart failure
G36391	POS	LOGRANK	0.0882123	1.09222	0.56515	56	NGRAM	not an option
G15550	POS	LOGRANK	0.12287	1.13074	0.56532	24	NGRAM	cartia <EOS>
G55217	POS	LOGRANK	0.0642115	1.06632	0.565358	115	NGRAM	well to
G48368	POS	LOGRANK	0.0975985	1.10252	0.565379	40	NGRAM	the adrenal
G37842	POS	LOGRANK	0.107101	1.11305	0.565416	37	NGRAM	of stomach cancer
G18131	POS	LOGRANK	0.0606992	1.06258	0.565449	113	NGRAM	date .
G42396	POS	LOGRANK	0.0936075	1.09813	0.565468	66	NGRAM	recommendation <EOS>
G54936	POS	LOGRANK	0.0852368	1.08897	0.565481	58	NGRAM	weeks or
G18654	POS	LOGRANK	0.0780517	1.08118	0.565488	74	NGRAM	diabetes mellitus .
G33677	POS	LOGRANK	0.0780517	1.08118	0.565488	74	NGRAM	mellitus .
G6021	POS	LOGRANK	0.0975302	1.10244	0.565558	56	NGRAM	<BOS> omeprazole 20 mg od <EOS>
G11051	POS	LOGRANK	0.0924495	1.09686	0.565634	54	NGRAM	and retroperitoneal
G42326	POS	LOGRANK	0.117567	1.12476	0.565696	25	NGRAM	received by
G56433	POS	LOGRANK	0.132002	1.14111	0.565701	26	NGRAM	with multiple pulmonary
G54747	POS	LOGRANK	0.0780185	1.08114	0.565734	58	NGRAM	we will get on
G48727	POS	LOGRANK	0.108874	1.11502	0.56581	37	NGRAM	the descending
G11466	POS	LOGRANK	0.0912376	1.09553	0.565917	55	NGRAM	anterior chest wall
G56630	POS	LOGRANK	0.0193132	1.0195	0.565923	2330	NGRAM	with the
G43732	POS	LOGRANK	0.0496348	1.05089	0.565966	205	NGRAM	risk of life-threatening
G33840	POS	LOGRANK	0.0584914	1.06024	0.565979	133	NGRAM	metastatic colorectal
G31629	POS	LOGRANK	0.0735133	1.07628	0.56598	79	NGRAM	left with
G52732	POS	LOGRANK	0.0974414	1.10235	0.565993	40	NGRAM	treatment as soon as possible
G27668	POS	LOGRANK	0.135493	1.1451	0.566026	24	NGRAM	ileocaecal valve
G38379	POS	LOGRANK	0.117451	1.12463	0.566059	28	NGRAM	on abdominal
G48996	POS	LOGRANK	0.105117	1.11084	0.566108	41	NGRAM	the intention of treatment
G9342	POS	LOGRANK	0.0206379	1.02085	0.566118	1524	NGRAM	ago .
G56119	POS	LOGRANK	0.0497881	1.05105	0.566258	185	NGRAM	with all
G56608	POS	LOGRANK	0.0538921	1.05537	0.566314	143	NGRAM	with supportive
G40470	POS	LOGRANK	0.103366	1.1089	0.566364	38	NGRAM	people with
G13625	POS	LOGRANK	0.101766	1.10712	0.566365	39	NGRAM	been a heavy
G27871	POS	LOGRANK	0.0632838	1.06533	0.566391	106	NGRAM	in 10
G22741	POS	LOGRANK	0.108663	1.11479	0.566561	35	NGRAM	gentleman has
G21322	POS	LOGRANK	0.110503	1.11684	0.566655	35	NGRAM	finds that
G42713	POS	LOGRANK	0.117255	1.12441	0.56666	34	NGRAM	regards to the
G39963	POS	LOGRANK	0.0639649	1.06605	0.56677	111	NGRAM	palpable mass
G52859	POS	LOGRANK	0.0832035	1.08676	0.566783	63	NGRAM	trip
G5453	POS	LOGRANK	0.0234822	1.02376	0.566801	1067	NGRAM	<BOS> hypertension
G9596	POS	LOGRANK	0.0245086	1.02481	0.566895	941	NGRAM	alone
G6757	POS	LOGRANK	0.101622	1.10696	0.56691	42	NGRAM	<DOCTOR> , medical oncologist
G39914	POS	LOGRANK	0.128284	1.13688	0.566916	29	NGRAM	pallor or cyanosis , clubbing
G35894	POS	LOGRANK	0.128284	1.13688	0.566916	29	NGRAM	no pallor or cyanosis , clubbing
G39100	POS	LOGRANK	0.128284	1.13688	0.566916	29	NGRAM	or cyanosis , clubbing
G39913	POS	LOGRANK	0.128284	1.13688	0.566916	29	NGRAM	pallor or cyanosis ,
G35893	POS	LOGRANK	0.128284	1.13688	0.566916	29	NGRAM	no pallor or cyanosis ,
G22675	POS	LOGRANK	0.10852	1.11463	0.56711	36	NGRAM	gastro-oesophageal reflux disease . <EOS>
G24601	POS	LOGRANK	0.128211	1.13679	0.567137	28	NGRAM	hb of
G51724	POS	LOGRANK	0.0857454	1.08953	0.567152	62	NGRAM	to have any
G29536	POS	LOGRANK	0.128201	1.13678	0.567183	23	NGRAM	investigations have shown
G3904	POS	LOGRANK	0.0814534	1.08486	0.567242	65	NGRAM	63 year old
G3903	POS	LOGRANK	0.0814534	1.08486	0.567242	65	NGRAM	63 year
G38574	POS	LOGRANK	0.119596	1.12704	0.567244	35	NGRAM	on palpation .
G3333	POS	LOGRANK	0.0791392	1.08235	0.567293	64	NGRAM	3 cm in
G50907	POS	LOGRANK	0.0957284	1.10046	0.56747	47	NGRAM	this was followed
G44999	POS	LOGRANK	0.0919966	1.09636	0.567526	48	NGRAM	she saw her
G19926	POS	LOGRANK	0.106481	1.11236	0.567535	43	NGRAM	ecog performance status is 1 . <EOS>
G32181	POS	LOGRANK	0.125008	1.13316	0.567553	25	NGRAM	lobe bronchus ,
G41158	POS	LOGRANK	0.124985	1.13313	0.567566	31	NGRAM	power and
G55247	POS	LOGRANK	0.143063	1.1538	0.567567	24	NGRAM	went onto
G23918	POS	LOGRANK	0.125004	1.13315	0.567588	25	NGRAM	has incurable
G18905	POS	LOGRANK	0.0782849	1.08143	0.567658	68	NGRAM	difficulty in
G43462	POS	LOGRANK	0.108342	1.11443	0.567673	38	NGRAM	rib pain
G46024	POS	LOGRANK	0.0969904	1.10185	0.567737	50	NGRAM	so far .
G35476	POS	LOGRANK	0.0731713	1.07591	0.567768	74	NGRAM	no acute distress .
G0270	POS	LOGRANK	0.116921	1.12403	0.567793	29	NGRAM	, 25 %
G4651	POS	LOGRANK	0.101389	1.10671	0.567795	43	NGRAM	<BOS> allergic
G25629	POS	LOGRANK	0.124936	1.13308	0.567814	25	NGRAM	her and she
G51266	POS	LOGRANK	0.0907738	1.09502	0.567838	50	NGRAM	tissue ,
G19757	POS	LOGRANK	0.098378	1.10338	0.567852	39	NGRAM	duodenum .
G18576	POS	LOGRANK	0.0689272	1.07136	0.567859	82	NGRAM	detected .
G46444	POS	LOGRANK	0.106422	1.11229	0.567914	32	NGRAM	specimens
G18704	POS	LOGRANK	0.0347147	1.03532	0.567987	407	NGRAM	diagnosis .
G42491	POS	LOGRANK	0.127913	1.13645	0.567991	24	NGRAM	recurrent carcinoma colon
G8604	POS	LOGRANK	0.0768813	1.07991	0.567992	71	NGRAM	ability
G3535	POS	LOGRANK	0.0820982	1.08556	0.567998	58	NGRAM	4.7
G31881	POS	LOGRANK	0.131203	1.1402	0.568035	24	NGRAM	likely this is
G28781	POS	LOGRANK	0.131206	1.1402	0.568039	24	NGRAM	in two days
G18960	POS	LOGRANK	0.127903	1.13644	0.568079	27	NGRAM	discomfort on
G49303	POS	LOGRANK	0.0407824	1.04163	0.568099	270	NGRAM	the mass
G26709	POS	LOGRANK	0.116811	1.12391	0.568176	31	NGRAM	history of cancer in
G19438	POS	LOGRANK	0.127864	1.1364	0.568217	23	NGRAM	domperidone 20 mg
G16461	POS	LOGRANK	0.0480423	1.04922	0.56833	171	NGRAM	clear . <EOS>
G40885	POS	LOGRANK	0.0410416	1.0419	0.568345	260	NGRAM	point .
G1742	POS	LOGRANK	0.119219	1.12662	0.568418	31	NGRAM	, such that
G25763	POS	LOGRANK	0.121741	1.12946	0.568442	27	NGRAM	her feel
G42597	POS	LOGRANK	0.121867	1.1296	0.568508	26	NGRAM	referred to radiation
G10541	POS	LOGRANK	0.112159	1.11869	0.568566	34	NGRAM	and her daughter .
G14829	POS	LOGRANK	0.0602141	1.06206	0.568574	118	NGRAM	but she is
G22804	POS	LOGRANK	0.0760987	1.07907	0.568577	70	NGRAM	getting a
G18973	POS	LOGRANK	0.124669	1.13277	0.568608	23	NGRAM	discrete masses
G53156	POS	LOGRANK	0.116683	1.12376	0.568614	30	NGRAM	types
G38389	POS	LOGRANK	0.0754422	1.07836	0.568631	80	NGRAM	on any
G24687	POS	LOGRANK	0.0884363	1.09246	0.56864	63	NGRAM	he first
G33192	POS	LOGRANK	0.124653	1.13275	0.568643	30	NGRAM	mass on the left
G4502	POS	LOGRANK	0.0864001	1.09024	0.568651	71	NGRAM	<BOS> <NAME> came in today with her
G7782	POS	LOGRANK	0.0894706	1.0936	0.568799	52	NGRAM	a left upper
G37068	POS	LOGRANK	0.121738	1.12946	0.568869	26	NGRAM	of abdomen there
G4984	POS	LOGRANK	0.0531057	1.05454	0.568881	161	NGRAM	<BOS> current medication <EOS>
G17890	POS	LOGRANK	0.0531057	1.05454	0.568881	161	NGRAM	current medication <EOS>
G2905	POS	LOGRANK	0.114239	1.12102	0.568894	29	NGRAM	19th
G37071	POS	LOGRANK	0.171615	1.18722	0.568947	29	NGRAM	of abiraterone
G38910	POS	LOGRANK	0.0883692	1.09239	0.568975	51	NGRAM	only in
G42274	POS	LOGRANK	0.0607775	1.06266	0.569008	117	NGRAM	real
G56277	POS	LOGRANK	0.0873267	1.09125	0.569056	57	NGRAM	with her family
G38430	POS	LOGRANK	0.0647579	1.0669	0.569072	96	NGRAM	on chest
G40427	POS	LOGRANK	0.121311	1.12898	0.569196	30	NGRAM	pelvic lymphadenopathy
G4509	POS	LOGRANK	0.1308	1.13974	0.569244	24	NGRAM	<BOS> <NAME> had a
G7840	POS	LOGRANK	0.0620895	1.06406	0.569407	108	NGRAM	a lung
G30935	POS	LOGRANK	0.097981	1.10294	0.569433	38	NGRAM	keen to consider
G29836	POS	LOGRANK	0.0882462	1.09226	0.569465	58	NGRAM	is better
G53632	POS	LOGRANK	0.138133	1.14813	0.569477	24	NGRAM	use any alcohol
G9130	POS	LOGRANK	0.127446	1.13592	0.569493	24	NGRAM	adrenals .
G23008	POS	LOGRANK	0.12436	1.13242	0.569564	27	NGRAM	glucosamine
G1087	POS	LOGRANK	0.0394104	1.0402	0.569572	291	NGRAM	, jaundice or
G55800	POS	LOGRANK	0.130628	1.13954	0.56974	25	NGRAM	will be given as an
G52806	POS	LOGRANK	0.124248	1.1323	0.569903	28	NGRAM	treatment to continue
G52807	POS	LOGRANK	0.124248	1.1323	0.569903	28	NGRAM	treatment to continue in
G2973	POS	LOGRANK	0.104102	1.10971	0.569939	35	NGRAM	2 to 3
G50410	POS	LOGRANK	0.099272	1.10437	0.569996	42	NGRAM	there has been a
G28734	POS	LOGRANK	0.0680707	1.07044	0.570004	86	NGRAM	in the upper abdomen
G3386	POS	LOGRANK	0.0716093	1.07424	0.570079	78	NGRAM	3.5 cm
G43724	POS	LOGRANK	0.0851489	1.08888	0.570099	49	NGRAM	risk of infection and bleeding and it
G43725	POS	LOGRANK	0.0851489	1.08888	0.570099	49	NGRAM	risk of infection and bleeding and it is
G28955	POS	LOGRANK	0.0851489	1.08888	0.570099	49	NGRAM	increased risk of infection and bleeding and it is
G10192	POS	LOGRANK	0.0851489	1.08888	0.570099	49	NGRAM	and bleeding and it is
G37479	POS	LOGRANK	0.0851489	1.08888	0.570099	49	NGRAM	of infection and bleeding and it is
G37478	POS	LOGRANK	0.0851489	1.08888	0.570099	49	NGRAM	of infection and bleeding and it
G10191	POS	LOGRANK	0.0851489	1.08888	0.570099	49	NGRAM	and bleeding and it
G29082	POS	LOGRANK	0.0851489	1.08888	0.570099	49	NGRAM	infection and bleeding and it is
G28954	POS	LOGRANK	0.0851489	1.08888	0.570099	49	NGRAM	increased risk of infection and bleeding and it
G29081	POS	LOGRANK	0.0851489	1.08888	0.570099	49	NGRAM	infection and bleeding and it
G43047	POS	LOGRANK	0.0409479	1.0418	0.570115	271	NGRAM	request
G52288	POS	LOGRANK	0.151896	1.16404	0.570115	23	NGRAM	to trial
G41432	POS	LOGRANK	0.0726976	1.07541	0.570191	75	NGRAM	primary in
G33923	POS	LOGRANK	0.0902068	1.0944	0.570311	59	NGRAM	metastatic squamous cell carcinoma
G12250	POS	LOGRANK	0.127149	1.13559	0.570347	25	NGRAM	as a consequence .
G7486	POS	LOGRANK	0.127149	1.13559	0.570347	25	NGRAM	a consequence .
G48421	POS	LOGRANK	0.124104	1.13213	0.570401	25	NGRAM	the appropriate
G9093	POS	LOGRANK	0.0850944	1.08882	0.570403	55	NGRAM	admits to
G14753	POS	LOGRANK	0.127129	1.13556	0.570422	24	NGRAM	but hasn’t
G1971	POS	LOGRANK	0.0480558	1.04923	0.570707	175	NGRAM	, white cell count
G40776	POS	LOGRANK	0.113698	1.12041	0.570736	26	NGRAM	plaque
G5316	POS	LOGRANK	0.107494	1.11348	0.570748	38	NGRAM	<BOS> he was seen
G10554	POS	LOGRANK	0.100596	1.10583	0.570775	39	NGRAM	and her partner
G22511	POS	LOGRANK	0.126982	1.1354	0.570797	26	NGRAM	function tests . <EOS>
G15952	POS	LOGRANK	0.102205	1.10761	0.570803	35	NGRAM	chemotherapy and i have
G51212	POS	LOGRANK	0.0976161	1.10254	0.570806	37	NGRAM	timeframe for
G24048	POS	LOGRANK	0.11363	1.12034	0.570949	27	NGRAM	has probably
G38155	POS	LOGRANK	0.0436659	1.04463	0.571134	253	NGRAM	of weeks
G17446	POS	LOGRANK	0.133693	1.14304	0.571177	24	NGRAM	control this
G37113	POS	LOGRANK	0.0604398	1.0623	0.571211	115	NGRAM	of around
G0068	POS	LOGRANK	0.0868243	1.09071	0.571289	53	NGRAM	& plan <EOS>
G27411	POS	LOGRANK	0.0922707	1.09666	0.571306	40	NGRAM	i went through the side effects
G29152	POS	LOGRANK	0.123794	1.13178	0.571353	26	NGRAM	infiltration and
G25866	POS	LOGRANK	0.13747	1.14737	0.571378	24	NGRAM	her metastatic disease .
G51715	POS	LOGRANK	0.0237414	1.02403	0.571458	963	NGRAM	to have a
G13068	POS	LOGRANK	0.118274	1.12555	0.571478	31	NGRAM	average ,
G28310	POS	LOGRANK	0.0677987	1.07015	0.571584	93	NGRAM	in patients
G14525	POS	LOGRANK	0.115786	1.12276	0.571589	28	NGRAM	breast carcinoma . <EOS>
G49959	POS	LOGRANK	0.1237	1.13168	0.571611	30	NGRAM	the sacral
G4918	POS	LOGRANK	0.038956	1.03972	0.571629	304	NGRAM	<BOS> consideration of
G26155	POS	LOGRANK	0.0742047	1.07703	0.571641	83	NGRAM	him . <EOS>
G49025	POS	LOGRANK	0.0947047	1.09933	0.571661	43	NGRAM	the larger
G29273	POS	LOGRANK	0.107227	1.11319	0.571704	39	NGRAM	initially had
G37973	POS	LOGRANK	0.123518	1.13147	0.571722	27	NGRAM	of the liver with
G9607	POS	LOGRANK	0.10036	1.10557	0.571741	41	NGRAM	alone is
G20789	POS	LOGRANK	0.11816	1.12542	0.571827	27	NGRAM	explained to <NAME> that we
G36469	POS	LOGRANK	0.0796612	1.08292	0.571931	65	NGRAM	not get
G41788	POS	LOGRANK	0.118129	1.12539	0.571962	27	NGRAM	proximal to
G20132	POS	LOGRANK	0.0876834	1.09164	0.571964	57	NGRAM	ema
G47009	POS	LOGRANK	0.11567	1.12263	0.571992	32	NGRAM	subsequently developed
G50951	POS	LOGRANK	0.120769	1.12836	0.571993	29	NGRAM	thoracolumbar
G38166	POS	LOGRANK	0.0707152	1.07328	0.57201	83	NGRAM	of what
G3391	POS	LOGRANK	0.0767583	1.07978	0.572048	71	NGRAM	3.7
G40285	POS	LOGRANK	0.103536	1.10909	0.572066	32	NGRAM	patient is that
G16272	POS	LOGRANK	0.0245545	1.02486	0.5721	778	NGRAM	chest x-ray
G15748	POS	LOGRANK	0.0766796	1.0797	0.572196	66	NGRAM	cells are
G56603	POS	LOGRANK	0.050447	1.05174	0.572202	166	NGRAM	with stage iv
G19453	POS	LOGRANK	0.0865835	1.09044	0.572245	63	NGRAM	done at the time
G56852	POS	LOGRANK	0.0741086	1.07692	0.57229	77	NGRAM	work ,
G18814	POS	LOGRANK	0.0811981	1.08459	0.572293	67	NGRAM	did not want
G17778	POS	LOGRANK	0.0856011	1.08937	0.572365	56	NGRAM	ct scan has shown
G22051	POS	LOGRANK	0.0773288	1.0804	0.572416	90	NGRAM	for systemic
G18693	POS	LOGRANK	0.0666997	1.06897	0.572595	98	NGRAM	diagnosed with stage
G50281	POS	LOGRANK	0.100115	1.1053	0.572629	44	NGRAM	them today
G17515	POS	LOGRANK	0.0595599	1.06137	0.572714	123	NGRAM	coronary artery
G3909	POS	LOGRANK	0.089635	1.09377	0.572754	51	NGRAM	64 kg .
G15565	POS	LOGRANK	0.115432	1.12236	0.572772	28	NGRAM	case we
G5642	POS	LOGRANK	0.0649255	1.06708	0.572929	114	NGRAM	<BOS> ischaemic heart disease
G5641	POS	LOGRANK	0.0649255	1.06708	0.572929	114	NGRAM	<BOS> ischaemic heart
G53015	POS	LOGRANK	0.0402688	1.04109	0.572941	275	NGRAM	two children
G1494	POS	LOGRANK	0.0985189	1.10354	0.572961	42	NGRAM	, potassium 4.1 , creatinine
G5457	POS	LOGRANK	0.0301388	1.0306	0.572977	561	NGRAM	<BOS> hypertension . <EOS>
G3860	POS	LOGRANK	0.120447	1.128	0.572978	28	NGRAM	60 and
G10337	POS	LOGRANK	0.0694926	1.07196	0.573019	85	NGRAM	and did
G14023	POS	LOGRANK	0.106856	1.11277	0.573036	30	NGRAM	bilirubin 9 , alkaline
G14024	POS	LOGRANK	0.106856	1.11277	0.573036	30	NGRAM	bilirubin 9 , alkaline phosphatase
G4197	POS	LOGRANK	0.106856	1.11277	0.573036	30	NGRAM	9 , alkaline
G4198	POS	LOGRANK	0.106856	1.11277	0.573036	30	NGRAM	9 , alkaline phosphatase
G1848	POS	LOGRANK	0.0434444	1.0444	0.573114	218	NGRAM	, today .
G7542	POS	LOGRANK	0.0818354	1.08528	0.573169	65	NGRAM	a ct scan on
G51050	POS	LOGRANK	0.0826624	1.08618	0.573223	62	NGRAM	three weeks and
G50149	POS	LOGRANK	0.0745505	1.0774	0.57323	72	NGRAM	the transverse
G0550	POS	LOGRANK	0.120314	1.12785	0.57344	26	NGRAM	, but they
G43631	POS	LOGRANK	0.126064	1.13435	0.573452	34	NGRAM	right sacroiliac
G47351	POS	LOGRANK	0.0905705	1.0948	0.573594	49	NGRAM	suspicious for metastasis
G51689	POS	LOGRANK	0.112755	1.11936	0.573977	33	NGRAM	to give her a
G40203	POS	LOGRANK	0.110553	1.1169	0.574024	27	NGRAM	past surgical history :
G40204	POS	LOGRANK	0.110553	1.1169	0.574024	27	NGRAM	past surgical history : <EOS>
G26015	POS	LOGRANK	0.0750253	1.07791	0.574057	76	NGRAM	her to the
G11668	POS	LOGRANK	0.125916	1.13419	0.574097	24	NGRAM	apex beat
G46036	POS	LOGRANK	0.125882	1.13415	0.574197	27	NGRAM	so that he
G27743	POS	LOGRANK	0.0784565	1.08162	0.574217	68	NGRAM	immunohistochemistry showed
G27315	POS	LOGRANK	0.114953	1.12182	0.574342	27	NGRAM	i have told him that
G39140	POS	LOGRANK	0.0981481	1.10313	0.574427	35	NGRAM	or lateralising
G45421	POS	LOGRANK	0.0791465	1.08236	0.574546	66	NGRAM	sick
G39791	POS	LOGRANK	0.0791242	1.08234	0.574583	69	NGRAM	pain was
G11522	POS	LOGRANK	0.0707576	1.07332	0.574626	86	NGRAM	anxiety
G57366	POS	LOGRANK	0.0995846	1.10471	0.57465	46	NGRAM	you for referring mrs <NAME>
G10061	POS	LOGRANK	0.119905	1.12739	0.574691	26	NGRAM	and <EOS>
G9496	POS	LOGRANK	0.0718058	1.07445	0.57481	67	NGRAM	all chemotherapy can cause
G8847	POS	LOGRANK	0.0504862	1.05178	0.574843	163	NGRAM	ache
G34021	POS	LOGRANK	0.0430009	1.04394	0.574989	255	NGRAM	mg nocte <EOS>
G53325	POS	LOGRANK	0.101083	1.10637	0.575025	39	NGRAM	unfortunately she has
G11585	POS	LOGRANK	0.071233	1.07383	0.575068	75	NGRAM	any obvious
G48359	POS	LOGRANK	0.117184	1.12433	0.575087	32	NGRAM	the acute
G12288	POS	LOGRANK	0.0925797	1.097	0.5751	44	NGRAM	as bolus
G13824	POS	LOGRANK	0.1323	1.14145	0.575217	24	NGRAM	being able to
G13823	POS	LOGRANK	0.1323	1.14145	0.575217	24	NGRAM	being able
G5022	POS	LOGRANK	0.117111	1.12424	0.57528	27	NGRAM	<BOS> dear <DOCTOR>
G18269	POS	LOGRANK	0.117111	1.12424	0.57528	27	NGRAM	dear <DOCTOR>
G31956	POS	LOGRANK	0.0513973	1.05274	0.575289	160	NGRAM	list
G26379	POS	LOGRANK	0.11708	1.12421	0.575391	31	NGRAM	his ecog performance status is 1 .
G34550	POS	LOGRANK	0.119687	1.12714	0.575445	27	NGRAM	mother who
G29807	POS	LOGRANK	0.0284383	1.02885	0.575497	585	NGRAM	is aware
G29460	POS	LOGRANK	0.0716597	1.07429	0.575759	85	NGRAM	intolerance
G17658	POS	LOGRANK	0.128597	1.13723	0.575807	23	NGRAM	cramps and
G39170	POS	LOGRANK	0.0963555	1.10115	0.575856	37	NGRAM	or other malignancy .
G42598	POS	LOGRANK	0.12535	1.13354	0.575861	24	NGRAM	referred to radiation oncology
G8042	POS	LOGRANK	0.104244	1.10987	0.575865	41	NGRAM	a portacath insertion
G8779	POS	LOGRANK	0.114484	1.12129	0.575915	32	NGRAM	absent .
G25649	POS	LOGRANK	0.125306	1.1335	0.575928	29	NGRAM	her bladder
G20685	POS	LOGRANK	0.12532	1.13351	0.575943	25	NGRAM	excised in
G53997	POS	LOGRANK	0.0911007	1.09538	0.575961	40	NGRAM	vomiting are usually well controlled
G11321	POS	LOGRANK	0.0911007	1.09538	0.575961	40	NGRAM	and vomiting are usually well
G11322	POS	LOGRANK	0.0911007	1.09538	0.575961	40	NGRAM	and vomiting are usually well controlled
G53996	POS	LOGRANK	0.0911007	1.09538	0.575961	40	NGRAM	vomiting are usually well
G35064	POS	LOGRANK	0.0911007	1.09538	0.575961	40	NGRAM	nausea and vomiting are usually well controlled
G35063	POS	LOGRANK	0.0911007	1.09538	0.575961	40	NGRAM	nausea and vomiting are usually well
G19208	POS	LOGRANK	0.0511008	1.05243	0.576045	182	NGRAM	disease progression
G0157	POS	LOGRANK	0.0962905	1.10108	0.576052	34	NGRAM	( <LOCALITY> ) fracp
G30980	POS	LOGRANK	0.0962905	1.10108	0.576052	34	NGRAM	<DOCTOR> md ( <LOCALITY> ) fracp
G30979	POS	LOGRANK	0.0962905	1.10108	0.576052	34	NGRAM	<DOCTOR> md ( <LOCALITY> )
G30978	POS	LOGRANK	0.0962905	1.10108	0.576052	34	NGRAM	<DOCTOR> md ( <LOCALITY>
G30977	POS	LOGRANK	0.0962905	1.10108	0.576052	34	NGRAM	<DOCTOR> md (
G39340	POS	LOGRANK	0.0962905	1.10108	0.576052	34	NGRAM	<LOCALITY> ) fracp
G33371	POS	LOGRANK	0.0962905	1.10108	0.576052	34	NGRAM	md ( <LOCALITY> ) fracp
G0223	POS	LOGRANK	0.0962905	1.10108	0.576052	34	NGRAM	) fracp
G9083	POS	LOGRANK	0.125257	1.13344	0.576114	24	NGRAM	admission she
G30275	POS	LOGRANK	0.10243	1.10786	0.576114	40	NGRAM	is progressing
G7458	POS	LOGRANK	0.131994	1.1411	0.576117	23	NGRAM	a cholecystectomy
G54614	POS	LOGRANK	0.116755	1.12384	0.576401	35	NGRAM	we briefly
G54138	POS	LOGRANK	0.0962092	1.10099	0.576421	45	NGRAM	was admitted to <LOCALITY> hospital
G53540	POS	LOGRANK	0.070964	1.07354	0.576474	73	NGRAM	upper lobe with
G32084	POS	LOGRANK	0.102316	1.10773	0.576584	41	NGRAM	liver metastasis . <EOS>
G34247	POS	LOGRANK	0.065136	1.0673	0.576602	97	NGRAM	mm in size .
G25800	POS	LOGRANK	0.0402578	1.04108	0.576629	263	NGRAM	her husband .
G9470	POS	LOGRANK	0.122074	1.12984	0.576681	25	NGRAM	alert and orientated
G16310	POS	LOGRANK	0.1193	1.12671	0.576683	27	NGRAM	children , one of
G7732	POS	LOGRANK	0.13558	1.1452	0.576702	23	NGRAM	a heavy drinker
G28275	POS	LOGRANK	0.0477699	1.04893	0.576908	181	NGRAM	in no
G39846	POS	LOGRANK	0.0402108	1.04103	0.576916	290	NGRAM	palliative chemotherapy with
G29986	POS	LOGRANK	0.0779043	1.08102	0.576927	67	NGRAM	is her
G56923	POS	LOGRANK	0.0483674	1.04956	0.57694	167	NGRAM	worth
G39685	POS	LOGRANK	0.128149	1.13672	0.57707	27	NGRAM	pack/year history .
G18736	POS	LOGRANK	0.0328576	1.0334	0.577071	396	NGRAM	diameter .
G30069	POS	LOGRANK	0.121956	1.1297	0.577078	25	NGRAM	is married .
G26975	POS	LOGRANK	0.0756786	1.07862	0.577235	82	NGRAM	hyperlipidaemia .
G26750	POS	LOGRANK	0.119053	1.12643	0.577389	32	NGRAM	hoarse voice
G1147	POS	LOGRANK	0.0896663	1.09381	0.5774	51	NGRAM	, loss of appetite
G15155	POS	LOGRANK	0.0236114	1.02389	0.57748	3907	NGRAM	cancer
G46205	POS	LOGRANK	0.119042	1.12642	0.577499	27	NGRAM	some other
G52217	POS	LOGRANK	0.0945535	1.09917	0.577556	47	NGRAM	to the pelvis
G18296	POS	LOGRANK	0.0373688	1.03808	0.577578	319	NGRAM	decided
G39726	POS	LOGRANK	0.124742	1.13286	0.577685	25	NGRAM	pain and discomfort
G37839	POS	LOGRANK	0.111651	1.11812	0.577695	37	NGRAM	of starting
G53900	POS	LOGRANK	0.109485	1.1157	0.577765	27	NGRAM	villin .
G57351	POS	LOGRANK	0.118945	1.12631	0.577781	26	NGRAM	you for referring <NAME> whom i met in clinic
G25930	POS	LOGRANK	0.0718478	1.07449	0.577837	75	NGRAM	her primary
G3403	POS	LOGRANK	0.121717	1.12943	0.577851	26	NGRAM	30 % chance
G24935	POS	LOGRANK	0.0792053	1.08243	0.577931	67	NGRAM	he lost
G34838	POS	LOGRANK	0.0252629	1.02558	0.577966	765	NGRAM	murmurs
G29364	POS	LOGRANK	0.0742453	1.07707	0.578012	67	NGRAM	intact . <EOS>
G24932	POS	LOGRANK	0.109408	1.11562	0.578061	40	NGRAM	he looked
G52183	POS	LOGRANK	0.124607	1.1327	0.578126	28	NGRAM	to the left .
G45265	POS	LOGRANK	0.0833497	1.08692	0.578139	55	NGRAM	show any evidence
G45266	POS	LOGRANK	0.0833497	1.08692	0.578139	55	NGRAM	show any evidence of
G17945	POS	LOGRANK	0.0833859	1.08696	0.578176	63	NGRAM	currently lives
G47130	POS	LOGRANK	0.089471	1.0936	0.578263	49	NGRAM	supine
G39039	POS	LOGRANK	0.113768	1.12049	0.578327	28	NGRAM	opts
G48435	POS	LOGRANK	0.100181	1.10537	0.578455	40	NGRAM	the back .
G48135	POS	LOGRANK	0.101796	1.10716	0.57852	39	NGRAM	that it will
G38489	POS	LOGRANK	0.124464	1.13254	0.578532	24	NGRAM	on examination of abdomen there
G20593	POS	LOGRANK	0.124464	1.13254	0.578532	24	NGRAM	examination of abdomen there
G25879	POS	LOGRANK	0.116125	1.12314	0.578556	26	NGRAM	her mother .
G19344	POS	LOGRANK	0.118628	1.12595	0.578813	28	NGRAM	dob :
G55697	POS	LOGRANK	0.0710884	1.07368	0.578848	87	NGRAM	whom i met in clinic today with her
G11568	POS	LOGRANK	0.0942342	1.09882	0.578862	43	NGRAM	any headache
G55444	POS	LOGRANK	0.124335	1.1324	0.5789	24	NGRAM	whether to
G45070	POS	LOGRANK	0.100035	1.10521	0.578921	37	NGRAM	she was advised
G51592	POS	LOGRANK	0.111289	1.11772	0.578927	32	NGRAM	to deal
G53637	POS	LOGRANK	0.11857	1.12589	0.57899	27	NGRAM	used as
G47622	POS	LOGRANK	0.0916374	1.09597	0.579041	48	NGRAM	tail of
G20606	POS	LOGRANK	0.115949	1.12294	0.579097	26	NGRAM	examination of chest and cardiovascular system was unremarkable
G20605	POS	LOGRANK	0.115949	1.12294	0.579097	26	NGRAM	examination of chest and cardiovascular system was
G37236	POS	LOGRANK	0.115949	1.12294	0.579097	26	NGRAM	of chest and cardiovascular system was
G37237	POS	LOGRANK	0.115949	1.12294	0.579097	26	NGRAM	of chest and cardiovascular system was unremarkable
G41527	POS	LOGRANK	0.0359788	1.03663	0.579129	329	NGRAM	probable
G20718	POS	LOGRANK	0.0582529	1.05998	0.579139	124	NGRAM	exertional
G15583	POS	LOGRANK	0.0831557	1.08671	0.579193	64	NGRAM	catch up with
G47821	POS	LOGRANK	0.0860276	1.08984	0.579254	53	NGRAM	tenderness to
G55255	POS	LOGRANK	0.0927923	1.09723	0.579342	38	NGRAM	went through the side effects and toxicities of
G41292	POS	LOGRANK	0.127393	1.13586	0.579364	24	NGRAM	presentation to
G42149	POS	LOGRANK	0.0999323	1.1051	0.579371	42	NGRAM	raised the
G50425	POS	LOGRANK	0.0512577	1.05259	0.579396	155	NGRAM	there is a small
G4022	POS	LOGRANK	0.0968819	1.10173	0.579414	46	NGRAM	73 year
G4023	POS	LOGRANK	0.0968819	1.10173	0.579414	46	NGRAM	73 year old
G11291	POS	LOGRANK	0.130814	1.13976	0.579421	23	NGRAM	and two grandchildren
G24793	POS	LOGRANK	0.12115	1.12879	0.579452	33	NGRAM	he has noted
G55926	POS	LOGRANK	0.108978	1.11514	0.579589	33	NGRAM	will reconvene
G22639	POS	LOGRANK	0.0880302	1.09202	0.579628	54	NGRAM	gaining
G7561	POS	LOGRANK	0.0983072	1.1033	0.57963	40	NGRAM	a ct-guided
G15706	POS	LOGRANK	0.118357	1.12565	0.579664	27	NGRAM	cell carcinoma is
G41056	POS	LOGRANK	0.130767	1.1397	0.579674	24	NGRAM	possible treatment
G22307	POS	LOGRANK	0.0484205	1.04961	0.579682	183	NGRAM	fraction
G55834	POS	LOGRANK	0.0982884	1.10328	0.579687	42	NGRAM	will be started
G26416	POS	LOGRANK	0.115764	1.12273	0.579704	32	NGRAM	his gp who
G24449	POS	LOGRANK	0.124061	1.13208	0.57974	28	NGRAM	have offered him palliative chemotherapy with
G40206	POS	LOGRANK	0.103168	1.10868	0.579746	37	NGRAM	past two
G49573	POS	LOGRANK	0.103168	1.10868	0.579746	37	NGRAM	the past two
G29251	POS	LOGRANK	0.12403	1.13205	0.57979	29	NGRAM	inhaler . <EOS>
G30877	POS	LOGRANK	0.130672	1.13959	0.579821	23	NGRAM	july of
G31632	POS	LOGRANK	0.0953376	1.10003	0.579847	45	NGRAM	leg ,
G16940	POS	LOGRANK	0.0709005	1.07347	0.57987	67	NGRAM	commence this
G54181	POS	LOGRANK	0.118293	1.12557	0.579907	27	NGRAM	was brought
G27164	POS	LOGRANK	0.138513	1.14857	0.580016	24	NGRAM	i have discussed with them the
G24304	POS	LOGRANK	0.138513	1.14857	0.580016	24	NGRAM	have discussed with them the
G4857	POS	LOGRANK	0.130619	1.13953	0.580068	24	NGRAM	<BOS> chest -
G10681	POS	LOGRANK	0.113214	1.11987	0.580157	28	NGRAM	and into
G50713	POS	LOGRANK	0.127117	1.13555	0.580227	23	NGRAM	this chemotherapy .
G11419	POS	LOGRANK	0.118192	1.12546	0.580234	28	NGRAM	angina since
G55014	POS	LOGRANK	0.0952421	1.09993	0.580256	43	NGRAM	weight 68 kg
G42894	POS	LOGRANK	0.108756	1.11489	0.580336	31	NGRAM	remaining well until
G0064	POS	LOGRANK	0.0359102	1.03656	0.580365	311	NGRAM	& management <EOS>
G47750	POS	LOGRANK	0.0697019	1.07219	0.5804	87	NGRAM	tell
G50787	POS	LOGRANK	0.120867	1.12847	0.580457	27	NGRAM	this is unlikely
G40430	POS	LOGRANK	0.126959	1.13537	0.580631	32	NGRAM	pelvic mri
G19358	POS	LOGRANK	0.115485	1.12242	0.580641	27	NGRAM	documented by <DOCTOR>
G55746	POS	LOGRANK	0.0877963	1.09177	0.580641	52	NGRAM	wife died
G26620	POS	LOGRANK	0.0217176	1.02196	0.580662	1181	NGRAM	his wife
G46879	POS	LOGRANK	0.106605	1.11249	0.580716	39	NGRAM	still having
G2493	POS	LOGRANK	0.115433	1.12236	0.580774	27	NGRAM	103 ,
G36407	POS	LOGRANK	0.0950931	1.09976	0.580786	45	NGRAM	not be a
G23530	POS	LOGRANK	0.126925	1.13533	0.580793	23	NGRAM	hair loss , nausea , vomiting
G54696	POS	LOGRANK	0.0496972	1.05095	0.580847	174	NGRAM	we may
G54370	POS	LOGRANK	0.03004	1.0305	0.580875	505	NGRAM	was noted
G30078	POS	LOGRANK	0.110672	1.11703	0.581051	33	NGRAM	is mild tenderness in
G50440	POS	LOGRANK	0.110672	1.11703	0.581051	33	NGRAM	there is mild tenderness in
G53542	POS	LOGRANK	0.112936	1.11956	0.581062	31	NGRAM	upper lung
G25715	POS	LOGRANK	0.0623858	1.06437	0.581067	96	NGRAM	her daughter .
G52588	POS	LOGRANK	0.120673	1.12826	0.5811	27	NGRAM	toxicity is
G13768	POS	LOGRANK	0.0631297	1.06516	0.581114	128	NGRAM	been taking
G23307	POS	LOGRANK	0.117903	1.12513	0.58116	26	NGRAM	had a cough
G12406	POS	LOGRANK	0.102804	1.10827	0.581174	35	NGRAM	as the patient
G28636	POS	LOGRANK	0.112883	1.1195	0.581179	36	NGRAM	in the outpatient
G32692	POS	LOGRANK	0.11531	1.12222	0.581226	29	NGRAM	lymph nodes measuring up
G32030	POS	LOGRANK	0.126776	1.13516	0.581245	24	NGRAM	liver as
G15007	POS	LOGRANK	0.117864	1.12509	0.581263	27	NGRAM	ca125 .
G31614	POS	LOGRANK	0.112881	1.1195	0.581267	32	NGRAM	left total hip
G31947	POS	LOGRANK	0.101064	1.10635	0.581272	33	NGRAM	lipex 20
G31948	POS	LOGRANK	0.101064	1.10635	0.581272	33	NGRAM	lipex 20 mg
G17582	POS	LOGRANK	0.126736	1.13512	0.581301	24	NGRAM	could see
G31638	POS	LOGRANK	0.142514	1.15317	0.581303	24	NGRAM	leg pain
G20834	POS	LOGRANK	0.0656262	1.06783	0.581383	93	NGRAM	extending to the
G43813	POS	LOGRANK	0.0531458	1.05458	0.581411	138	NGRAM	rt0
G7469	POS	LOGRANK	0.123515	1.13147	0.581462	25	NGRAM	a colon
G46455	POS	LOGRANK	0.0723438	1.07502	0.581471	79	NGRAM	spent
G0026	POS	LOGRANK	0.0835655	1.08716	0.581514	57	NGRAM	% in
G5442	POS	LOGRANK	0.0694796	1.07195	0.58166	84	NGRAM	<BOS> hypercholesterolaemia .
G22721	POS	LOGRANK	0.115098	1.12198	0.581816	25	NGRAM	general terms
G33190	POS	LOGRANK	0.0540254	1.05551	0.581856	153	NGRAM	mass on
G38505	POS	LOGRANK	0.104417	1.11006	0.58186	34	NGRAM	on examination there is no
G46828	POS	LOGRANK	0.129994	1.13882	0.581863	28	NGRAM	steadily
G51299	POS	LOGRANK	0.0962387	1.10102	0.581918	42	NGRAM	to 16
G31937	POS	LOGRANK	0.0843931	1.08806	0.581925	60	NGRAM	line therapy .
G26445	POS	LOGRANK	0.0384784	1.03923	0.581941	302	NGRAM	his left
G48728	POS	LOGRANK	0.133718	1.14307	0.581964	24	NGRAM	the descending colon
G26179	POS	LOGRANK	0.0776104	1.0807	0.581979	65	NGRAM	him chemotherapy
G38009	POS	LOGRANK	0.100862	1.10612	0.582024	33	NGRAM	of the potential
G54978	POS	LOGRANK	0.0933868	1.09789	0.582209	40	NGRAM	weight 55 kg
G25933	POS	LOGRANK	0.126447	1.13479	0.582222	23	NGRAM	her progress
G40506	POS	LOGRANK	0.120316	1.12785	0.582226	28	NGRAM	percussion ,
G30531	POS	LOGRANK	0.097639	1.10256	0.582228	39	NGRAM	issue of
G8833	POS	LOGRANK	0.099139	1.10422	0.58228	35	NGRAM	accupril .
G1169	POS	LOGRANK	0.1336	1.14294	0.582284	23	NGRAM	, magnesium
G39106	POS	LOGRANK	0.0853264	1.08907	0.582351	58	NGRAM	or even
G33825	POS	LOGRANK	0.137644	1.14757	0.5824	24	NGRAM	metastatic cancer of the
G9489	POS	LOGRANK	0.0767631	1.07979	0.582485	71	NGRAM	all activities of
G9491	POS	LOGRANK	0.0767631	1.07979	0.582485	71	NGRAM	all activities of daily living
G9490	POS	LOGRANK	0.0767631	1.07979	0.582485	71	NGRAM	all activities of daily
G17268	POS	LOGRANK	0.0568628	1.05851	0.58255	132	NGRAM	considered for
G20844	POS	LOGRANK	0.117445	1.12462	0.582589	38	NGRAM	extension and
G51169	POS	LOGRANK	0.0520502	1.05343	0.582793	164	NGRAM	time he
G55282	POS	LOGRANK	0.0548845	1.05642	0.582963	137	NGRAM	were discussed
G54720	POS	LOGRANK	0.120067	1.12757	0.582992	29	NGRAM	we use
G32128	POS	LOGRANK	0.112365	1.11892	0.582998	32	NGRAM	lives in <LOCALITY> .
G24898	POS	LOGRANK	0.0931776	1.09766	0.583072	48	NGRAM	he is otherwise
G8239	POS	LOGRANK	0.117288	1.12444	0.583082	29	NGRAM	a smoker and
G55248	POS	LOGRANK	0.137388	1.14727	0.583094	24	NGRAM	went over
G6655	POS	LOGRANK	0.0561909	1.0578	0.583119	102	NGRAM	<BOS> typed :
G45608	POS	LOGRANK	0.065753	1.06796	0.583176	93	NGRAM	significant side effects
G47468	POS	LOGRANK	0.122954	1.13083	0.583177	23	NGRAM	symptoms since
G45185	POS	LOGRANK	0.109994	1.11627	0.583375	33	NGRAM	shopping .
G6541	POS	LOGRANK	0.0850719	1.0888	0.583457	55	NGRAM	<BOS> thanks for asking me to
G6539	POS	LOGRANK	0.0850719	1.0888	0.583457	55	NGRAM	<BOS> thanks for asking
G6540	POS	LOGRANK	0.0850719	1.0888	0.583457	55	NGRAM	<BOS> thanks for asking me
G8352	POS	LOGRANK	0.0773089	1.08038	0.583479	62	NGRAM	a useful
G48267	POS	LOGRANK	0.0744555	1.0773	0.583506	76	NGRAM	that this is not
G2943	POS	LOGRANK	0.112189	1.11872	0.583621	30	NGRAM	2 cycles
G14262	POS	LOGRANK	0.117112	1.12425	0.583623	33	NGRAM	bone disease .
G0945	POS	LOGRANK	0.0384709	1.03922	0.5837	269	NGRAM	, heart
G22576	POS	LOGRANK	0.0943716	1.09897	0.583719	50	NGRAM	further investigations .
G38374	POS	LOGRANK	0.100408	1.10562	0.583724	39	NGRAM	on a regular basis
G8112	POS	LOGRANK	0.100408	1.10562	0.583724	39	NGRAM	a regular basis
G45787	POS	LOGRANK	0.0870933	1.091	0.583726	55	NGRAM	six month
G46412	POS	LOGRANK	0.125918	1.13419	0.583755	28	NGRAM	south island
G55701	POS	LOGRANK	0.0427779	1.04371	0.583786	202	NGRAM	whom i saw
G47489	POS	LOGRANK	0.0750902	1.07798	0.583804	71	NGRAM	system .
G27460	POS	LOGRANK	0.122555	1.13038	0.583902	23	NGRAM	i will see her in clinic
G57019	POS	LOGRANK	0.119744	1.12721	0.58398	27	NGRAM	would plan
G11376	POS	LOGRANK	0.122676	1.13052	0.583992	23	NGRAM	and when she
G50491	POS	LOGRANK	0.0665311	1.06879	0.584099	90	NGRAM	there was an
G46510	POS	LOGRANK	0.0916101	1.09594	0.584239	46	NGRAM	spoke
G41884	POS	LOGRANK	0.114238	1.12102	0.584296	24	NGRAM	pulse 70 , regular
G27385	POS	LOGRANK	0.0669206	1.06921	0.584347	87	NGRAM	i think that
G26896	POS	LOGRANK	0.0802606	1.08357	0.584456	58	NGRAM	however , i
G15775	POS	LOGRANK	0.0280594	1.02846	0.584584	550	NGRAM	certainly
G14746	POS	LOGRANK	0.072966	1.07569	0.584617	80	NGRAM	but has been
G50659	POS	LOGRANK	0.0392239	1.04	0.584717	289	NGRAM	this ,
G54068	POS	LOGRANK	0.0785463	1.08171	0.584867	69	NGRAM	wall thickening
G51826	POS	LOGRANK	0.0522039	1.05359	0.584879	161	NGRAM	to left
G51927	POS	LOGRANK	0.0847346	1.08843	0.584941	54	NGRAM	to palpate
G56532	POS	LOGRANK	0.0954698	1.10018	0.584945	48	NGRAM	with radical
G1542	POS	LOGRANK	0.122378	1.13018	0.584957	25	NGRAM	, progesterone receptor
G12800	POS	LOGRANK	0.125512	1.13373	0.585028	23	NGRAM	at the right lung
G10296	POS	LOGRANK	0.0968766	1.10172	0.585187	33	NGRAM	and commence this
G32715	POS	LOGRANK	0.109451	1.11566	0.585244	32	NGRAM	lymphadenopathy and a
G53470	POS	LOGRANK	0.0901136	1.0943	0.585337	50	NGRAM	up to 20
G44492	POS	LOGRANK	0.122195	1.12997	0.585477	23	NGRAM	sequence
G27487	POS	LOGRANK	0.0967891	1.10163	0.585479	45	NGRAM	i would favour
G49574	POS	LOGRANK	0.0761401	1.07911	0.585582	62	NGRAM	the pathologist
G56296	POS	LOGRANK	0.128678	1.13732	0.585601	29	NGRAM	with her the option of
G19060	POS	LOGRANK	0.128678	1.13732	0.585601	29	NGRAM	discussed with her the option of
G42008	POS	LOGRANK	0.0776194	1.08071	0.585601	65	NGRAM	quickly .
G19614	POS	LOGRANK	0.0532309	1.05467	0.585644	149	NGRAM	dropped
G16750	POS	LOGRANK	0.0967445	1.10158	0.585677	42	NGRAM	cm on
G54679	POS	LOGRANK	0.121941	1.12969	0.585748	24	NGRAM	we have no curative therapy
G39402	POS	LOGRANK	0.0791576	1.08237	0.585793	73	NGRAM	other side effects
G18171	POS	LOGRANK	0.119153	1.12654	0.585861	26	NGRAM	daughter’s
G17491	POS	LOGRANK	0.0445881	1.0456	0.585863	233	NGRAM	copd
G30196	POS	LOGRANK	0.107095	1.11304	0.586064	42	NGRAM	is not on
G43407	POS	LOGRANK	0.13628	1.146	0.586079	24	NGRAM	review with
G12369	POS	LOGRANK	0.0373475	1.03805	0.586129	305	NGRAM	as possible
G19751	POS	LOGRANK	0.0580946	1.05982	0.586181	120	NGRAM	dullness on percussion
G54388	POS	LOGRANK	0.0720413	1.0747	0.586198	73	NGRAM	was only
G7230	POS	LOGRANK	0.111387	1.11783	0.586251	26	NGRAM	<RANGE:TO/> 8 weeks .
G14408	POS	LOGRANK	0.121887	1.12963	0.586406	23	NGRAM	bowel cancer with
G13438	POS	LOGRANK	0.107012	1.11295	0.586436	29	NGRAM	be in contact
G26832	POS	LOGRANK	0.128423	1.13703	0.586442	25	NGRAM	hospital for further investigations
G29297	POS	LOGRANK	0.128406	1.13701	0.586485	25	NGRAM	injuries
G24973	POS	LOGRANK	0.121871	1.12961	0.58651	26	NGRAM	he requires
G56939	POS	LOGRANK	0.118931	1.12629	0.586519	25	NGRAM	would be a good
G20772	POS	LOGRANK	0.103099	1.1086	0.586578	34	NGRAM	explained that there
G27996	POS	LOGRANK	0.118907	1.12627	0.586612	27	NGRAM	in around 75 %
G27997	POS	LOGRANK	0.118907	1.12627	0.586612	27	NGRAM	in around 75 % of
G27995	POS	LOGRANK	0.118907	1.12627	0.586612	27	NGRAM	in around 75
G38960	POS	LOGRANK	0.128373	1.13698	0.586649	23	NGRAM	opinion ,
G33806	POS	LOGRANK	0.111229	1.11765	0.586665	42	NGRAM	metastatic bone
G44614	POS	LOGRANK	0.0646921	1.06683	0.5867	102	NGRAM	she attended
G8656	POS	LOGRANK	0.091005	1.09527	0.586707	49	NGRAM	about 12
G44718	POS	LOGRANK	0.0646984	1.06684	0.586713	90	NGRAM	she has a history
G48838	POS	LOGRANK	0.0392835	1.04007	0.586766	262	NGRAM	the family
G41183	POS	LOGRANK	0.108997	1.11516	0.586849	32	NGRAM	practitioner .
G44287	POS	LOGRANK	0.0701382	1.07266	0.586937	77	NGRAM	seemed to
G49532	POS	LOGRANK	0.0896812	1.09383	0.587147	44	NGRAM	the ovary
G55115	POS	LOGRANK	0.07509	1.07798	0.58726	73	NGRAM	weight of
G56359	POS	LOGRANK	0.111062	1.11746	0.587368	33	NGRAM	with known
G37977	POS	LOGRANK	0.0472678	1.0484	0.587395	165	NGRAM	of the lung .
G38413	POS	LOGRANK	0.0993838	1.10449	0.587498	45	NGRAM	on bone scan
G49046	POS	LOGRANK	0.140206	1.15051	0.587531	23	NGRAM	the last 3 <RANGE:TO/> 4
G31259	POS	LOGRANK	0.140206	1.15051	0.587531	23	NGRAM	last 3 <RANGE:TO/>
G31260	POS	LOGRANK	0.140206	1.15051	0.587531	23	NGRAM	last 3 <RANGE:TO/> 4
G49045	POS	LOGRANK	0.140206	1.15051	0.587531	23	NGRAM	the last 3 <RANGE:TO/>
G18991	POS	LOGRANK	0.106677	1.11257	0.587591	32	NGRAM	discuss this with
G35574	POS	LOGRANK	0.063672	1.06574	0.58763	95	NGRAM	no chest pain
G15992	POS	LOGRANK	0.066812	1.06909	0.587706	72	NGRAM	chemotherapy can cause
G21380	POS	LOGRANK	0.0883591	1.09238	0.587774	43	NGRAM	first specialist
G8224	POS	LOGRANK	0.0993083	1.10441	0.587817	37	NGRAM	a small left
G7692	POS	LOGRANK	0.0778973	1.08101	0.587902	57	NGRAM	a gentleman
G15668	POS	LOGRANK	0.0497191	1.05098	0.587914	163	NGRAM	cdx2
G56308	POS	LOGRANK	0.0640271	1.06612	0.587995	102	NGRAM	with him the
G48425	POS	LOGRANK	0.124493	1.13257	0.588058	28	NGRAM	the arm
G8678	POS	LOGRANK	0.110865	1.11724	0.588062	31	NGRAM	about 5 kg
G53146	POS	LOGRANK	0.0466747	1.04778	0.588075	175	NGRAM	type of
G14120	POS	LOGRANK	0.0840121	1.08764	0.588106	46	NGRAM	bleeding and it is important
G3075	POS	LOGRANK	0.118416	1.12571	0.588213	28	NGRAM	20 mg per day <EOS>
G28664	POS	LOGRANK	0.0894088	1.09353	0.588264	49	NGRAM	in the rectum
G41075	POS	LOGRANK	0.110761	1.11713	0.588408	25	NGRAM	post right hemicolectomy
G18378	POS	LOGRANK	0.0377345	1.03846	0.588421	316	NGRAM	degree
G48495	POS	LOGRANK	0.0918432	1.09619	0.588468	43	NGRAM	the breast .
G52492	POS	LOGRANK	0.127704	1.13622	0.588558	26	NGRAM	tolerates it
G43862	POS	LOGRANK	0.0270597	1.02743	0.588578	628	NGRAM	said that
G3766	POS	LOGRANK	0.115577	1.12252	0.58864	26	NGRAM	53 kg .
G51820	POS	LOGRANK	0.11299	1.11962	0.588792	27	NGRAM	to just
G52966	POS	LOGRANK	0.0709268	1.0735	0.588896	77	NGRAM	tumour to
G30416	POS	LOGRANK	0.0869664	1.09086	0.588925	48	NGRAM	is the most
G13205	POS	LOGRANK	0.0754615	1.07838	0.588938	77	NGRAM	back pain and
G28181	POS	LOGRANK	0.115436	1.12236	0.589107	27	NGRAM	in his 80s
G53888	POS	LOGRANK	0.0289461	1.02937	0.589166	521	NGRAM	view
G48541	POS	LOGRANK	0.110509	1.11685	0.58917	28	NGRAM	the carina
G16352	POS	LOGRANK	0.0818899	1.08534	0.589172	61	NGRAM	<LOCALITY>
G37458	POS	LOGRANK	0.075385	1.0783	0.589235	66	NGRAM	of individuals ,
G6388	POS	LOGRANK	0.0809279	1.08429	0.589262	57	NGRAM	<BOS> small cell
G55298	POS	LOGRANK	0.115365	1.12228	0.589339	32	NGRAM	were heard
G53962	POS	LOGRANK	0.0837418	1.08735	0.589384	53	NGRAM	vomiting , fatigue
G9242	POS	LOGRANK	0.0588832	1.06065	0.589459	116	NGRAM	after she
G42230	POS	LOGRANK	0.0857618	1.08955	0.589462	49	NGRAM	ratio
G22493	POS	LOGRANK	0.131059	1.14004	0.589468	23	NGRAM	fulltime as
G20091	POS	LOGRANK	0.104179	1.1098	0.589474	35	NGRAM	elderly lady
G13598	POS	LOGRANK	0.0680217	1.07039	0.589547	81	NGRAM	because of his
G22460	POS	LOGRANK	0.0915226	1.09584	0.589717	50	NGRAM	from today
G56340	POS	LOGRANK	0.0767187	1.07974	0.589741	59	NGRAM	with increased risk of infection and
G1793	POS	LOGRANK	0.110347	1.11667	0.589814	29	NGRAM	, the last
G1856	POS	LOGRANK	0.0438697	1.04485	0.58982	212	NGRAM	, treated with
G2723	POS	LOGRANK	0.0817315	1.08516	0.589872	58	NGRAM	157 cm .
G18853	POS	LOGRANK	0.127247	1.1357	0.589909	24	NGRAM	died of stomach cancer
G18852	POS	LOGRANK	0.127247	1.1357	0.589909	24	NGRAM	died of stomach
G48726	POS	LOGRANK	0.120764	1.12836	0.589916	24	NGRAM	the departmental
G26209	POS	LOGRANK	0.115162	1.12205	0.589979	26	NGRAM	him the side effects of
G23292	POS	LOGRANK	0.115144	1.12204	0.590011	24	NGRAM	habit is
G51439	POS	LOGRANK	0.102158	1.10756	0.590067	38	NGRAM	to be done in
G57197	POS	LOGRANK	0.115124	1.12201	0.590072	27	NGRAM	year old gentleman has
G4630	POS	LOGRANK	0.115073	1.12196	0.590147	24	NGRAM	<BOS> accupril . <EOS>
G49868	POS	LOGRANK	0.110242	1.11655	0.590172	30	NGRAM	the right flank
G15573	POS	LOGRANK	0.112374	1.11893	0.590203	57	NGRAM	castrate resistant
G39141	POS	LOGRANK	0.103965	1.10956	0.590221	29	NGRAM	or lateralising deficits
G20371	POS	LOGRANK	0.0889381	1.09301	0.59027	49	NGRAM	erythematous
G55877	POS	LOGRANK	0.0766609	1.07968	0.59028	63	NGRAM	will have to
G51744	POS	LOGRANK	0.0855631	1.08933	0.590316	44	NGRAM	to have to
G4711	POS	LOGRANK	0.0877256	1.09169	0.590387	45	NGRAM	<BOS> as noted
G25138	POS	LOGRANK	0.0834859	1.08707	0.590473	54	NGRAM	he wishes to
G7408	POS	LOGRANK	0.083479	1.08706	0.590517	52	NGRAM	a brief
G53063	POS	LOGRANK	0.0644414	1.06656	0.590714	97	NGRAM	two months ago
G45684	POS	LOGRANK	0.0758207	1.07877	0.590717	64	NGRAM	since she has
G2167	POS	LOGRANK	0.050313	1.0516	0.590814	180	NGRAM	- this
G22255	POS	LOGRANK	0.117535	1.12472	0.590975	25	NGRAM	four adult children
G49818	POS	LOGRANK	0.0469849	1.04811	0.59098	176	NGRAM	the rest
G25643	POS	LOGRANK	0.0925605	1.09698	0.590984	45	NGRAM	her back .
G36159	POS	LOGRANK	0.096866	1.10171	0.590989	39	NGRAM	nodule at
G41126	POS	LOGRANK	0.0925151	1.09693	0.591124	43	NGRAM	potassium 4.1 , creatinine
G34819	POS	LOGRANK	0.123443	1.13139	0.591238	25	NGRAM	multiple small pulmonary
G50942	POS	LOGRANK	0.0729429	1.07567	0.591301	67	NGRAM	this year with
G14007	POS	LOGRANK	0.1036	1.10916	0.591307	33	NGRAM	bilirubin 4 ,
G14029	POS	LOGRANK	0.0496199	1.05087	0.591311	143	NGRAM	biochemistry
G48975	POS	LOGRANK	0.120307	1.12784	0.59132	24	NGRAM	the inferior aspect of
G37966	POS	LOGRANK	0.0262862	1.02663	0.591341	638	NGRAM	of the liver
G45055	POS	LOGRANK	0.103627	1.10919	0.591424	43	NGRAM	she used to work
G9749	POS	LOGRANK	0.0967644	1.1016	0.591427	41	NGRAM	also with
G15239	POS	LOGRANK	0.134354	1.1438	0.591473	24	NGRAM	cancer is likely
G23376	POS	LOGRANK	0.0910847	1.09536	0.591527	49	NGRAM	had been on
G38394	POS	LOGRANK	0.130315	1.13919	0.591619	24	NGRAM	on aspirin
G14754	POS	LOGRANK	0.0863145	1.09015	0.59173	48	NGRAM	but have
G40030	POS	LOGRANK	0.103538	1.10909	0.591743	38	NGRAM	pancreatitis
G46428	POS	LOGRANK	0.0966935	1.10152	0.591749	37	NGRAM	special investigations <EOS>
G6403	POS	LOGRANK	0.0966935	1.10152	0.591749	37	NGRAM	<BOS> special investigations <EOS>
G28462	POS	LOGRANK	0.0999184	1.10508	0.591816	31	NGRAM	in the epigastric
G48644	POS	LOGRANK	0.123229	1.13114	0.591869	24	NGRAM	the coeliac axis
G12793	POS	LOGRANK	0.091019	1.09529	0.591895	42	NGRAM	at the present
G10730	POS	LOGRANK	0.0966511	1.10148	0.591926	40	NGRAM	and kidney
G28939	POS	LOGRANK	0.109704	1.11595	0.591931	32	NGRAM	increased .
G41882	POS	LOGRANK	0.0514148	1.05276	0.592063	138	NGRAM	pulse 70
G57300	POS	LOGRANK	0.130146	1.13899	0.59209	25	NGRAM	years old . <EOS>
G15068	POS	LOGRANK	0.0231362	1.02341	0.592139	938	NGRAM	came
G12648	POS	LOGRANK	0.0862209	1.09005	0.592149	52	NGRAM	at an
G15304	POS	LOGRANK	0.120025	1.12753	0.592153	25	NGRAM	cans of beer
G50756	POS	LOGRANK	0.0182802	1.01845	0.592177	1992	NGRAM	this is
G25735	POS	LOGRANK	0.0616993	1.06364	0.592192	100	NGRAM	her ecog performance
G53684	POS	LOGRANK	0.0562508	1.05786	0.592249	111	NGRAM	usually well
G28901	POS	LOGRANK	0.114423	1.12123	0.592316	34	NGRAM	including myelosuppression ,
G53889	POS	LOGRANK	0.117094	1.12423	0.592384	27	NGRAM	view ,
G31333	POS	LOGRANK	0.119953	1.12744	0.592409	24	NGRAM	last year he
G50403	POS	LOGRANK	0.0921974	1.09658	0.592466	43	NGRAM	there are several
G23792	POS	LOGRANK	0.126368	1.1347	0.592503	25	NGRAM	has been referred to the
G48675	POS	LOGRANK	0.0393118	1.04009	0.592532	288	NGRAM	the consultation
G43218	POS	LOGRANK	0.0292495	1.02968	0.592543	508	NGRAM	response .
G0244	POS	LOGRANK	0.103294	1.10882	0.592567	45	NGRAM	) to
G47037	POS	LOGRANK	0.107322	1.11329	0.5926	29	NGRAM	such treatment
G54016	POS	LOGRANK	0.0654846	1.06768	0.59264	89	NGRAM	<LOCALITY> hospital for
G11680	POS	LOGRANK	0.0883722	1.09239	0.592659	43	NGRAM	apex impalpable , heart sounds dual with
G26385	POS	LOGRANK	0.0979841	1.10295	0.592765	43	NGRAM	his exercise tolerance
G52952	POS	LOGRANK	0.119831	1.12731	0.592774	25	NGRAM	tumour nodules
G27509	POS	LOGRANK	0.119829	1.1273	0.592792	28	NGRAM	ibuprofen .
G55968	POS	LOGRANK	0.0964056	1.10121	0.592852	40	NGRAM	will see how
G9416	POS	LOGRANK	0.122874	1.13074	0.592913	23	NGRAM	air entry in the right
G20298	POS	LOGRANK	0.122874	1.13074	0.592913	23	NGRAM	entry in the right
G4254	POS	LOGRANK	0.0707472	1.07331	0.592923	76	NGRAM	98
G51191	POS	LOGRANK	0.0679065	1.07027	0.593066	90	NGRAM	time showed
G36399	POS	LOGRANK	0.107192	1.11315	0.593074	31	NGRAM	not associated
G36400	POS	LOGRANK	0.107192	1.11315	0.593074	31	NGRAM	not associated with
G29217	POS	LOGRANK	0.122753	1.1306	0.593283	25	NGRAM	infraclavicular
G53885	POS	LOGRANK	0.0995241	1.10465	0.593289	37	NGRAM	via the
G22860	POS	LOGRANK	0.11965	1.1271	0.593311	25	NGRAM	given as bolus and the drug 5-fu
G13589	POS	LOGRANK	0.0947758	1.09941	0.593327	41	NGRAM	became unwell
G38206	POS	LOGRANK	0.114117	1.12088	0.593359	29	NGRAM	offered .
G43861	POS	LOGRANK	0.073188	1.07593	0.59339	71	NGRAM	said she
G5180	POS	LOGRANK	0.090636	1.09487	0.593414	37	NGRAM	<BOS> ferrogradumet
G27450	POS	LOGRANK	0.0932993	1.09779	0.593419	48	NGRAM	i will review him
G41772	POS	LOGRANK	0.116608	1.12368	0.59343	26	NGRAM	provided her
G41005	POS	LOGRANK	0.11674	1.12383	0.593461	23	NGRAM	positive adenocarcinoma
G26657	POS	LOGRANK	0.0893747	1.09349	0.593467	41	NGRAM	histology of the
G45486	POS	LOGRANK	0.116724	1.12381	0.593471	26	NGRAM	side effects related to
G45485	POS	LOGRANK	0.116724	1.12381	0.593471	26	NGRAM	side effects related
G56812	POS	LOGRANK	0.122685	1.13053	0.593484	23	NGRAM	without further treatment
G33524	POS	LOGRANK	0.0209104	1.02113	0.593495	3623	NGRAM	medical
G47078	POS	LOGRANK	0.0706336	1.07319	0.593506	72	NGRAM	suggestive of metastatic
G52127	POS	LOGRANK	0.101213	1.10651	0.593511	34	NGRAM	to starting the
G39392	POS	LOGRANK	0.10703	1.11297	0.593616	28	NGRAM	other palpable lymphadenopathy .
G3652	POS	LOGRANK	0.0509938	1.05232	0.593676	150	NGRAM	5 kg
G53482	POS	LOGRANK	0.0932509	1.09774	0.593702	41	NGRAM	up to about
G6559	POS	LOGRANK	0.133517	1.14284	0.593794	23	NGRAM	<BOS> the ct scan
G8902	POS	LOGRANK	0.0290896	1.02952	0.593801	493	NGRAM	acute
G47747	POS	LOGRANK	0.116641	1.12372	0.593806	25	NGRAM	tegretol
G52174	POS	LOGRANK	0.077467	1.08055	0.593822	67	NGRAM	to the emergency department
G44434	POS	LOGRANK	0.0672397	1.06955	0.593849	91	NGRAM	send
G15056	POS	LOGRANK	0.0790616	1.08227	0.594045	63	NGRAM	calretinin
G14795	POS	LOGRANK	0.109073	1.11524	0.594075	29	NGRAM	but negative for
G23058	POS	LOGRANK	0.129432	1.13818	0.594086	25	NGRAM	goitre . <EOS>
G22126	POS	LOGRANK	0.0945588	1.09917	0.59414	48	NGRAM	for this and
G1005	POS	LOGRANK	0.0798898	1.08317	0.59423	60	NGRAM	, i think it
G3475	POS	LOGRANK	0.104777	1.11046	0.594293	31	NGRAM	4 - 6
G6058	POS	LOGRANK	0.0916671	1.096	0.594301	43	NGRAM	<BOS> opinion
G45283	POS	LOGRANK	0.129358	1.1381	0.594312	26	NGRAM	showed adenocarcinoma .
G10898	POS	LOGRANK	0.0807361	1.08408	0.594346	54	NGRAM	and off
G28212	POS	LOGRANK	0.0723174	1.075	0.594386	84	NGRAM	in keeping with a
G33500	POS	LOGRANK	0.0564974	1.05812	0.594594	113	NGRAM	mediastinal lymph
G12663	POS	LOGRANK	0.116391	1.12344	0.594601	27	NGRAM	at considerable
G3901	POS	LOGRANK	0.0781087	1.08124	0.594636	58	NGRAM	63 kg
G4353	POS	LOGRANK	0.142305	1.15293	0.594724	23	NGRAM	: palliative
G6772	POS	LOGRANK	0.065096	1.06726	0.594863	95	NGRAM	<DOCTOR> has
G30816	POS	LOGRANK	0.0291733	1.0296	0.594907	500	NGRAM	jaundice .
G19357	POS	LOGRANK	0.083458	1.08704	0.595067	49	NGRAM	documented by
G4356	POS	LOGRANK	0.0990044	1.10407	0.595121	55	NGRAM	: presented
G48294	POS	LOGRANK	0.113573	1.12027	0.595136	26	NGRAM	that unfortunately she
G41232	POS	LOGRANK	0.0866082	1.09047	0.595237	45	NGRAM	prepared to
G44470	POS	LOGRANK	0.0546645	1.05619	0.595257	134	NGRAM	sepsis
G46380	POS	LOGRANK	0.0877383	1.0917	0.595312	53	NGRAM	sounds in
G14684	POS	LOGRANK	0.108691	1.11482	0.595332	32	NGRAM	bruising from thrombocytopenia
G11529	POS	LOGRANK	0.0914271	1.09574	0.595532	48	NGRAM	any alcohol . <EOS>
G35899	POS	LOGRANK	0.11601	1.12301	0.595796	26	NGRAM	no palpable abdominal
G8551	POS	LOGRANK	0.0701877	1.07271	0.595801	75	NGRAM	abdominal cramps
G13903	POS	LOGRANK	0.0864464	1.09029	0.595875	51	NGRAM	benign prostatic
G51072	POS	LOGRANK	0.11879	1.12613	0.595983	28	NGRAM	thrombocytopenia ,
G9314	POS	LOGRANK	0.115956	1.12295	0.595992	27	NGRAM	aged 70
G32454	POS	LOGRANK	0.125167	1.13334	0.596007	25	NGRAM	low in
G4150	POS	LOGRANK	0.128778	1.13744	0.596016	23	NGRAM	81 ,
G45738	POS	LOGRANK	0.0864173	1.09026	0.596028	41	NGRAM	sister was
G46004	POS	LOGRANK	0.125143	1.13331	0.59608	24	NGRAM	smoking 30 years ago
G24390	POS	LOGRANK	0.102288	1.1077	0.596149	36	NGRAM	have good
G44318	POS	LOGRANK	0.132622	1.14182	0.596272	23	NGRAM	seen by radiation
G0187	POS	LOGRANK	0.0785775	1.08175	0.596291	62	NGRAM	( with
G24391	POS	LOGRANK	0.132612	1.14181	0.596298	23	NGRAM	have got
G3636	POS	LOGRANK	0.0678168	1.07017	0.596381	83	NGRAM	5 ,
G8904	POS	LOGRANK	0.0648233	1.06697	0.596388	83	NGRAM	acute distress
G47791	POS	LOGRANK	0.0630012	1.06503	0.596497	86	NGRAM	tender in
G18168	POS	LOGRANK	0.0634379	1.06549	0.596552	85	NGRAM	daughters .
G33137	POS	LOGRANK	0.108312	1.1144	0.596599	34	NGRAM	mary
G31194	POS	LOGRANK	0.0761008	1.07907	0.59666	58	NGRAM	laparotomy and
G31928	POS	LOGRANK	0.108283	1.11436	0.596795	33	NGRAM	line . <EOS>
G47877	POS	LOGRANK	0.0339452	1.03453	0.596813	381	NGRAM	<LOCALITY>
G29645	POS	LOGRANK	0.118502	1.12581	0.596839	31	NGRAM	is a 63 year old
G29644	POS	LOGRANK	0.118502	1.12581	0.596839	31	NGRAM	is a 63 year
G23037	POS	LOGRANK	0.0443915	1.04539	0.596936	200	NGRAM	goes
G52358	POS	LOGRANK	0.054957	1.0565	0.596992	120	NGRAM	today accompanied by
G52357	POS	LOGRANK	0.054957	1.0565	0.596992	120	NGRAM	today accompanied
G36561	POS	LOGRANK	0.115638	1.12259	0.597005	27	NGRAM	not related to
G36560	POS	LOGRANK	0.115638	1.12259	0.597005	27	NGRAM	not related
G50861	POS	LOGRANK	0.100254	1.10545	0.597018	32	NGRAM	this showing
G38941	POS	LOGRANK	0.0745392	1.07739	0.59703	61	NGRAM	operation . <EOS>
G53356	POS	LOGRANK	0.0953089	1.1	0.597068	38	NGRAM	unknown .
G38176	POS	LOGRANK	0.10603	1.11185	0.59707	32	NGRAM	of whom are
G55689	POS	LOGRANK	0.10603	1.11185	0.59707	32	NGRAM	whom are
G5616	POS	LOGRANK	0.0968533	1.1017	0.597093	32	NGRAM	<BOS> in the event that you believe our
G54712	POS	LOGRANK	0.0968533	1.1017	0.597093	32	NGRAM	we regret to have to advise
G5614	POS	LOGRANK	0.0968533	1.1017	0.597093	32	NGRAM	<BOS> in the event that you
G5612	POS	LOGRANK	0.0968533	1.1017	0.597093	32	NGRAM	<BOS> in the event
G5615	POS	LOGRANK	0.0968533	1.1017	0.597093	32	NGRAM	<BOS> in the event that you believe
G5613	POS	LOGRANK	0.0968533	1.1017	0.597093	32	NGRAM	<BOS> in the event that
G54713	POS	LOGRANK	0.0968533	1.1017	0.597093	32	NGRAM	we regret to have to advise that
G5617	POS	LOGRANK	0.0968533	1.1017	0.597093	32	NGRAM	<BOS> in the event that you believe our assignment
G54711	POS	LOGRANK	0.0968533	1.1017	0.597093	32	NGRAM	we regret to have to
G54710	POS	LOGRANK	0.0968533	1.1017	0.597093	32	NGRAM	we regret to have
G54709	POS	LOGRANK	0.0968533	1.1017	0.597093	32	NGRAM	we regret to
G50342	POS	LOGRANK	0.106006	1.11183	0.59715	34	NGRAM	then we can
G41677	POS	LOGRANK	0.0579945	1.05971	0.597214	116	NGRAM	progressively
G37633	POS	LOGRANK	0.115553	1.12249	0.597273	25	NGRAM	of not
G41389	POS	LOGRANK	0.121437	1.12912	0.597279	23	NGRAM	previous irradiation
G22850	POS	LOGRANK	0.101981	1.10736	0.597292	41	NGRAM	given as an infusion over
G7721	POS	LOGRANK	0.118342	1.12563	0.597317	24	NGRAM	a haemoglobin of
G30511	POS	LOGRANK	0.040389	1.04122	0.59734	257	NGRAM	ischaemic heart
G14589	POS	LOGRANK	0.103868	1.10945	0.597498	38	NGRAM	breath sounds at
G16339	POS	LOGRANK	0.0791396	1.08236	0.597635	63	NGRAM	cholecystectomy . <EOS>
G29025	POS	LOGRANK	0.115432	1.12236	0.597659	24	NGRAM	indicated to
G46175	POS	LOGRANK	0.0782799	1.08143	0.597662	55	NGRAM	some difficulty
G51658	POS	LOGRANK	0.0710512	1.07364	0.597672	65	NGRAM	to fist percussion . <EOS>
G10857	POS	LOGRANK	0.0951383	1.09981	0.597704	38	NGRAM	and no obvious
G42153	POS	LOGRANK	0.107959	1.114	0.597759	32	NGRAM	raises the
G27259	POS	LOGRANK	0.118192	1.12546	0.59782	28	NGRAM	i have offered him palliative chemotherapy
G2358	POS	LOGRANK	0.110283	1.11659	0.597824	28	NGRAM	1
G53927	POS	LOGRANK	0.0513061	1.05265	0.597836	139	NGRAM	visual
G51576	POS	LOGRANK	0.0540113	1.0555	0.597871	144	NGRAM	to control the disease
G2297	POS	LOGRANK	0.0908332	1.09509	0.597908	38	NGRAM	5
G57155	POS	LOGRANK	0.0859695	1.08977	0.59797	43	NGRAM	x-ray showed a
G4846	POS	LOGRANK	0.056257	1.05787	0.598162	102	NGRAM	<BOS> cartia
G42487	POS	LOGRANK	0.0773475	1.08042	0.598202	52	NGRAM	recurrent adenocarcinoma
G26579	POS	LOGRANK	0.0965649	1.10138	0.598237	39	NGRAM	his situation
G3362	POS	LOGRANK	0.0858989	1.0897	0.598255	54	NGRAM	3 weeks .
G57035	POS	LOGRANK	0.118037	1.12529	0.59828	31	NGRAM	wouldn’t
G50469	POS	LOGRANK	0.11523	1.12213	0.598302	27	NGRAM	there is not
G8089	POS	LOGRANK	0.112549	1.11913	0.598427	30	NGRAM	a rare
G20805	POS	LOGRANK	0.0735459	1.07632	0.59843	61	NGRAM	explained to the patient
G52030	POS	LOGRANK	0.0696963	1.07218	0.598439	78	NGRAM	to rule out
G22053	POS	LOGRANK	0.110064	1.11635	0.598506	36	NGRAM	for systemic treatment
G13887	POS	LOGRANK	0.0756931	1.07863	0.598639	58	NGRAM	benefit is
G27434	POS	LOGRANK	0.0673644	1.06969	0.598672	74	NGRAM	i will make
G17394	POS	LOGRANK	0.103502	1.10905	0.598786	35	NGRAM	continued to have
G4936	POS	LOGRANK	0.0933806	1.09788	0.598788	41	NGRAM	<BOS> copd <EOS>
G51892	POS	LOGRANK	0.0797797	1.08305	0.598813	58	NGRAM	to my
G12613	POS	LOGRANK	0.0663255	1.06857	0.598878	90	NGRAM	asthma . <EOS>
G4320	POS	LOGRANK	0.0905975	1.09483	0.598903	43	NGRAM	: extensive
G3507	POS	LOGRANK	0.131655	1.14071	0.598953	23	NGRAM	4 weeks .
G40790	POS	LOGRANK	0.0404254	1.04125	0.598962	220	NGRAM	please
G16987	POS	LOGRANK	0.11239	1.11895	0.598971	31	NGRAM	compassionate
G23897	POS	LOGRANK	0.0498209	1.05108	0.598992	142	NGRAM	has had some
G51864	POS	LOGRANK	0.0549148	1.05645	0.599079	143	NGRAM	to medical oncology for
G16450	POS	LOGRANK	0.124131	1.13216	0.599093	23	NGRAM	clavicle ,
G46756	POS	LOGRANK	0.0918872	1.09624	0.599129	41	NGRAM	starting the treatment
G34474	POS	LOGRANK	0.124092	1.13212	0.599193	25	NGRAM	moreover
G46852	POS	LOGRANK	0.0557542	1.05734	0.599414	128	NGRAM	sternal
G7426	POS	LOGRANK	0.0683182	1.07071	0.599509	67	NGRAM	a carcinoma
G33232	POS	LOGRANK	0.0647354	1.06688	0.599565	76	NGRAM	masses or organomegaly .
G8469	POS	LOGRANK	0.12065	1.12823	0.599579	30	NGRAM	abdomen is non-tender
G37621	POS	LOGRANK	0.0804158	1.08374	0.599994	60	NGRAM	of neck
G55519	POS	LOGRANK	0.06819	1.07057	0.600209	80	NGRAM	which is given
G37538	POS	LOGRANK	0.056553	1.05818	0.600227	119	NGRAM	of local
G34830	POS	LOGRANK	0.105117	1.11084	0.60024	30	NGRAM	murmur at the base
G50716	POS	LOGRANK	0.0889257	1.093	0.600241	44	NGRAM	this clinic
G27927	POS	LOGRANK	0.0718102	1.07445	0.600349	62	NGRAM	in <DOCTOR>’s
G0592	POS	LOGRANK	0.0655374	1.06773	0.600437	80	NGRAM	, chest ,
G39336	POS	LOGRANK	0.0889233	1.093	0.600447	46	NGRAM	osteoporosis .
G34034	POS	LOGRANK	0.061512	1.06344	0.60045	92	NGRAM	mg once a day <EOS>
G22340	POS	LOGRANK	0.0724266	1.07511	0.600455	72	NGRAM	frank
G56743	POS	LOGRANK	0.0992223	1.10431	0.600461	36	NGRAM	with written information
G25271	POS	LOGRANK	0.109485	1.1157	0.600467	26	NGRAM	heart rate 70
G43053	POS	LOGRANK	0.0901791	1.09437	0.60047	48	NGRAM	requested . <EOS>
G30075	POS	LOGRANK	0.0568267	1.05847	0.600538	114	NGRAM	is metastatic
G26138	POS	LOGRANK	0.103004	1.1085	0.600539	34	NGRAM	hilar lymph node
G55119	POS	LOGRANK	0.0793852	1.08262	0.600555	55	NGRAM	weight since
G25996	POS	LOGRANK	0.0339659	1.03455	0.600597	329	NGRAM	her that
G55679	POS	LOGRANK	0.0802862	1.0836	0.600613	53	NGRAM	who works
G1404	POS	LOGRANK	0.114462	1.12127	0.600725	24	NGRAM	, organomegaly or
G22448	POS	LOGRANK	0.104969	1.11068	0.600744	30	NGRAM	from the time
G51824	POS	LOGRANK	0.0852988	1.08904	0.60078	42	NGRAM	to laparotomy
G5649	POS	LOGRANK	0.062271	1.06425	0.600856	88	NGRAM	<BOS> it is
G51015	POS	LOGRANK	0.0626869	1.06469	0.600898	92	NGRAM	three months ago
G41110	POS	LOGRANK	0.102899	1.10838	0.600938	30	NGRAM	potassium 3.6 ,
G1478	POS	LOGRANK	0.102899	1.10838	0.600938	30	NGRAM	, potassium 3.6 ,
G14455	POS	LOGRANK	0.107063	1.113	0.60094	30	NGRAM	bpm
G22542	POS	LOGRANK	0.0675286	1.06986	0.60095	78	NGRAM	further .
G55341	POS	LOGRANK	0.0974475	1.10235	0.60104	34	NGRAM	were some
G27916	POS	LOGRANK	0.0567177	1.05836	0.601214	112	NGRAM	in 25
G57464	POS	LOGRANK	0.0435864	1.04455	0.601236	175	NGRAM	your referral
G48380	POS	LOGRANK	0.0913357	1.09564	0.601266	52	NGRAM	the alcohol intake
G48379	POS	LOGRANK	0.0913357	1.09564	0.601266	52	NGRAM	the alcohol
G30161	POS	LOGRANK	0.0957433	1.10048	0.601339	40	NGRAM	is not an option
G43797	POS	LOGRANK	0.104774	1.11046	0.601435	35	NGRAM	<LOCALITY> in
G9599	POS	LOGRANK	0.0685365	1.07094	0.601443	84	NGRAM	alone . <EOS>
G25288	POS	LOGRANK	0.068539	1.07094	0.60146	69	NGRAM	heart sounds , no murmurs
G6417	POS	LOGRANK	0.0658587	1.06808	0.601486	81	NGRAM	<BOS> stage iv adenocarcinoma
G22943	POS	LOGRANK	0.11699	1.12411	0.601536	32	NGRAM	given the extent
G22944	POS	LOGRANK	0.11699	1.12411	0.601536	32	NGRAM	given the extent of
G22646	POS	LOGRANK	0.0521768	1.05356	0.601687	130	NGRAM	gallbladder
G27510	POS	LOGRANK	0.106812	1.11272	0.60175	37	NGRAM	ibuprofen 400
G27511	POS	LOGRANK	0.106812	1.11272	0.60175	37	NGRAM	ibuprofen 400 mg
G33777	POS	LOGRANK	0.0278232	1.02821	0.601785	530	NGRAM	metastasis .
G4415	POS	LOGRANK	0.0634126	1.06547	0.601802	79	NGRAM	<BOS> (
G8948	POS	LOGRANK	0.0227483	1.02301	0.601968	828	NGRAM	adenocarcinoma .
G55430	POS	LOGRANK	0.102568	1.10801	0.601981	43	NGRAM	whereas
G56240	POS	LOGRANK	0.0828737	1.0864	0.60205	63	NGRAM	with extension
G37361	POS	LOGRANK	0.100662	1.1059	0.602105	33	NGRAM	of getting
G26305	POS	LOGRANK	0.111426	1.11787	0.602112	26	NGRAM	his brain
G4228	POS	LOGRANK	0.11977	1.12724	0.60221	23	NGRAM	90 per
G4229	POS	LOGRANK	0.11977	1.12724	0.60221	23	NGRAM	90 per minute
G22413	POS	LOGRANK	0.0988165	1.10386	0.602279	36	NGRAM	from radiation
G26359	POS	LOGRANK	0.0481288	1.04931	0.602281	205	NGRAM	his diagnosis
G11413	POS	LOGRANK	0.130416	1.1393	0.602396	23	NGRAM	aneurysm .
G3986	POS	LOGRANK	0.108873	1.11502	0.602486	29	NGRAM	70 and
G29278	POS	LOGRANK	0.1139	1.12064	0.602499	27	NGRAM	initially seen
G4434	POS	LOGRANK	0.113876	1.12061	0.602547	26	NGRAM	<BOS> 5
G33789	POS	LOGRANK	0.122867	1.13073	0.60278	26	NGRAM	metastasis was
G55379	POS	LOGRANK	0.0952819	1.09997	0.60283	39	NGRAM	what was
G38220	POS	LOGRANK	0.087102	1.09101	0.602877	42	NGRAM	offered palliative
G11295	POS	LOGRANK	0.0564498	1.05807	0.602889	118	NGRAM	and underwent
G15618	POS	LOGRANK	0.0693951	1.07186	0.602901	62	NGRAM	cause myelosuppression with
G43260	POS	LOGRANK	0.10434	1.10998	0.602913	37	NGRAM	responses to
G37419	POS	LOGRANK	0.11115	1.11756	0.602985	29	NGRAM	of his chest ,
G16660	POS	LOGRANK	0.106424	1.11229	0.603091	36	NGRAM	clot
G27921	POS	LOGRANK	0.102221	1.10763	0.603311	37	NGRAM	in 30
G36383	POS	LOGRANK	0.119445	1.12687	0.603323	24	NGRAM	not . <EOS>
G50067	POS	LOGRANK	0.0460823	1.04716	0.60333	159	NGRAM	the stomach
G47668	POS	LOGRANK	0.0660264	1.06825	0.603331	70	NGRAM	talked with
G55424	POS	LOGRANK	0.104185	1.10981	0.603448	35	NGRAM	where it
G0206	POS	LOGRANK	0.0967549	1.10159	0.603479	40	NGRAM	) . <NAME>
G56885	POS	LOGRANK	0.0573047	1.05898	0.603569	119	NGRAM	working in
G36906	POS	LOGRANK	0.0762148	1.07919	0.603579	67	NGRAM	occipital
G54496	POS	LOGRANK	0.110942	1.11733	0.603676	25	NGRAM	was sent for
G17788	POS	LOGRANK	0.0770001	1.08004	0.603736	55	NGRAM	ct scan of chest , abdomen and
G17789	POS	LOGRANK	0.0770001	1.08004	0.603736	55	NGRAM	ct scan of chest , abdomen and pelvis
G44013	POS	LOGRANK	0.0770001	1.08004	0.603736	55	NGRAM	scan of chest , abdomen and
G44014	POS	LOGRANK	0.0770001	1.08004	0.603736	55	NGRAM	scan of chest , abdomen and pelvis
G1421	POS	LOGRANK	0.102102	1.1075	0.603759	34	NGRAM	, pancreas and
G45091	POS	LOGRANK	0.0983529	1.10335	0.603963	31	NGRAM	she was investigated
G23416	POS	LOGRANK	0.0983389	1.10334	0.603976	39	NGRAM	had intermittent
G22843	POS	LOGRANK	0.0745863	1.07744	0.603978	62	NGRAM	given a prescription
G53547	POS	LOGRANK	0.116223	1.12325	0.603985	25	NGRAM	upper pole of
G50868	POS	LOGRANK	0.0310169	1.0315	0.603997	410	NGRAM	this stage
G37528	POS	LOGRANK	0.0442379	1.04523	0.604036	210	NGRAM	of life-threatening
G51953	POS	LOGRANK	0.125929	1.1342	0.604145	23	NGRAM	to poor
G37052	POS	LOGRANK	0.0717024	1.07434	0.604153	62	NGRAM	of a mass
G55435	POS	LOGRANK	0.0648401	1.06699	0.604257	90	NGRAM	whether or
G55436	POS	LOGRANK	0.0648401	1.06699	0.604257	90	NGRAM	whether or not
G2239	POS	LOGRANK	0.116111	1.12312	0.604311	26	NGRAM	. <NAME> mentioned
G2665	POS	LOGRANK	0.0982614	1.10325	0.604313	36	NGRAM	14th
G51672	POS	LOGRANK	0.108313	1.1144	0.604349	27	NGRAM	to gain
G33663	POS	LOGRANK	0.110728	1.11709	0.604373	27	NGRAM	melanoma involving
G55553	POS	LOGRANK	0.119081	1.12646	0.604427	23	NGRAM	which show
G20464	POS	LOGRANK	0.0400175	1.04083	0.604451	251	NGRAM	every two
G37828	POS	LOGRANK	0.0982074	1.10319	0.604526	35	NGRAM	of soft tissue
G27946	POS	LOGRANK	0.119035	1.12641	0.604552	25	NGRAM	in a month’s time .
G43560	POS	LOGRANK	0.0980387	1.10301	0.604793	35	NGRAM	right inguinal hernia
G1211	POS	LOGRANK	0.0433032	1.04425	0.604831	203	NGRAM	, most
G2980	POS	LOGRANK	0.0981256	1.1031	0.604837	35	NGRAM	2 x 2 cm
G51333	POS	LOGRANK	0.0964219	1.10122	0.604888	35	NGRAM	to <NAME> that she
G36869	POS	LOGRANK	0.113147	1.1198	0.604921	26	NGRAM	obtain an estimate
G30949	POS	LOGRANK	0.113147	1.1198	0.604921	26	NGRAM	keen to obtain an estimate
G51907	POS	LOGRANK	0.113147	1.1198	0.604921	26	NGRAM	to obtain an estimate
G30948	POS	LOGRANK	0.113147	1.1198	0.604921	26	NGRAM	keen to obtain an
G28368	POS	LOGRANK	0.0802644	1.08357	0.604937	56	NGRAM	in size . <EOS>
G51988	POS	LOGRANK	0.110528	1.11687	0.605041	32	NGRAM	to radiation oncology for
G42728	POS	LOGRANK	0.054888	1.05642	0.60516	127	NGRAM	region ,
G28558	POS	LOGRANK	0.070226	1.07275	0.605175	76	NGRAM	in the liver and
G0052	POS	LOGRANK	0.0715207	1.07414	0.605175	64	NGRAM	% response
G50578	POS	LOGRANK	0.0801488	1.08345	0.6052	60	NGRAM	they have a
G17855	POS	LOGRANK	0.0329203	1.03347	0.605335	401	NGRAM	curable
G10606	POS	LOGRANK	0.0250376	1.02535	0.605345	656	NGRAM	and i have
G8259	POS	LOGRANK	0.0877326	1.0917	0.60535	39	NGRAM	a spiculated
G14851	POS	LOGRANK	0.118755	1.12609	0.605413	23	NGRAM	but they have
G53635	POS	LOGRANK	0.108001	1.11405	0.605431	30	NGRAM	use the
G32795	POS	LOGRANK	0.0792026	1.08242	0.605556	51	NGRAM	m1 ( liver
G16024	POS	LOGRANK	0.0487233	1.04993	0.6056	144	NGRAM	chemotherapy has
G51593	POS	LOGRANK	0.105676	1.11146	0.605607	31	NGRAM	to deal with
G36609	POS	LOGRANK	0.0641197	1.06622	0.605613	97	NGRAM	not use
G34099	POS	LOGRANK	0.118662	1.12599	0.60568	23	NGRAM	mid sigmoid
G52577	POS	LOGRANK	0.0590847	1.06087	0.605711	100	NGRAM	toxicity ,
G24230	POS	LOGRANK	0.097785	1.10273	0.60574	32	NGRAM	have arranged for her to
G6449	POS	LOGRANK	0.0373196	1.03802	0.605987	233	NGRAM	<BOS> summary &
G47093	POS	LOGRANK	0.0373196	1.03802	0.605987	233	NGRAM	summary &
G10536	POS	LOGRANK	0.0977939	1.10274	0.606034	33	NGRAM	and her alcohol
G48018	POS	LOGRANK	0.0389321	1.0397	0.606073	250	NGRAM	that <NAME>
G20965	POS	LOGRANK	0.0496842	1.05094	0.606341	149	NGRAM	fall
G12144	POS	LOGRANK	0.103364	1.10889	0.606342	27	NGRAM	arm seated .
G34508	POS	LOGRANK	0.090077	1.09426	0.606342	39	NGRAM	most likely of
G43373	POS	LOGRANK	0.0490452	1.05027	0.606362	162	NGRAM	review .
G34447	POS	LOGRANK	0.0635193	1.06558	0.606434	87	NGRAM	more likely
G21582	POS	LOGRANK	0.107664	1.11367	0.606524	33	NGRAM	follow-up with
G27651	POS	LOGRANK	0.0928432	1.09729	0.606531	36	NGRAM	if you have any
G13682	POS	LOGRANK	0.0538092	1.05528	0.606543	134	NGRAM	been given written
G9910	POS	LOGRANK	0.0693044	1.07176	0.606629	69	NGRAM	an fna
G42204	POS	LOGRANK	0.0958988	1.10065	0.60681	35	NGRAM	rate in
G14435	POS	LOGRANK	0.0780252	1.08115	0.606868	53	NGRAM	bowel sounds are
G1529	POS	LOGRANK	0.0807699	1.08412	0.606942	52	NGRAM	, presenting with
G25817	POS	LOGRANK	0.109919	1.11619	0.606955	30	NGRAM	her in a
G24137	POS	LOGRANK	0.124953	1.13309	0.606969	23	NGRAM	has two brothers
G51033	POS	LOGRANK	0.0509449	1.05226	0.606992	136	NGRAM	three to four
G5677	POS	LOGRANK	0.132936	1.14218	0.606998	24	NGRAM	<BOS> lactulose prn <EOS>
G1840	POS	LOGRANK	0.0899086	1.09407	0.607012	39	NGRAM	, tiredness
G53785	POS	LOGRANK	0.101079	1.10636	0.607049	29	NGRAM	vertical
G16565	POS	LOGRANK	0.0912708	1.09557	0.607058	44	NGRAM	clinic in two
G37321	POS	LOGRANK	0.0898717	1.09403	0.607108	43	NGRAM	of either
G54766	POS	LOGRANK	0.13288	1.14211	0.607223	23	NGRAM	we will request
G24629	POS	LOGRANK	0.0992352	1.10433	0.607238	35	NGRAM	he attends
G7750	POS	LOGRANK	0.101079	1.10636	0.607375	31	NGRAM	a huge
G44913	POS	LOGRANK	0.101075	1.10636	0.607405	33	NGRAM	she is tolerating it
G47094	POS	LOGRANK	0.0374334	1.03814	0.607411	229	NGRAM	summary & management
G6450	POS	LOGRANK	0.0374334	1.03814	0.607411	229	NGRAM	<BOS> summary & management
G26456	POS	LOGRANK	0.121133	1.12877	0.607415	24	NGRAM	his liver .
G10653	POS	LOGRANK	0.0778974	1.08101	0.607417	53	NGRAM	and in fact
G37248	POS	LOGRANK	0.0911706	1.09546	0.607437	37	NGRAM	of clinical benefit with
G39121	POS	LOGRANK	0.109787	1.11604	0.607467	26	NGRAM	or hilar lymphadenopathy
G57021	POS	LOGRANK	0.0652672	1.06744	0.60752	81	NGRAM	would prefer to
G20683	POS	LOGRANK	0.08265	1.08616	0.607533	51	NGRAM	excised .
G6327	POS	LOGRANK	0.112305	1.11885	0.607546	24	NGRAM	<BOS> she currently
G28763	POS	LOGRANK	0.0761822	1.07916	0.607581	59	NGRAM	in to
G3585	POS	LOGRANK	0.0442621	1.04526	0.607624	191	NGRAM	400 mg
G4682	POS	LOGRANK	0.0528171	1.05424	0.607809	124	NGRAM	<BOS> an
G20636	POS	LOGRANK	0.0805729	1.08391	0.607823	54	NGRAM	examination she
G10169	POS	LOGRANK	0.0924831	1.09689	0.608012	38	NGRAM	and axillary lymph
G27432	POS	LOGRANK	0.109598	1.11583	0.608091	27	NGRAM	i will keep you
G7620	POS	LOGRANK	0.0729958	1.07573	0.608143	70	NGRAM	a discussion with
G47590	POS	LOGRANK	0.114832	1.12169	0.608227	24	NGRAM	tablet daily .
G10706	POS	LOGRANK	0.124513	1.1326	0.608227	27	NGRAM	and is likely to
G27943	POS	LOGRANK	0.11485	1.12171	0.608287	24	NGRAM	in a month .
G19284	POS	LOGRANK	0.104869	1.11057	0.608412	29	NGRAM	distension of
G2403	POS	LOGRANK	0.0869895	1.09089	0.608412	41	NGRAM	10 code <EOS>
G27515	POS	LOGRANK	0.0869895	1.09089	0.608412	41	NGRAM	icd 10 code <EOS>
G5584	POS	LOGRANK	0.0869895	1.09089	0.608412	41	NGRAM	<BOS> icd 10 code <EOS>
G32963	POS	LOGRANK	0.0512001	1.05253	0.608443	145	NGRAM	man .
G8267	POS	LOGRANK	0.0468069	1.04792	0.608475	175	NGRAM	a stage iv
G55556	POS	LOGRANK	0.088207	1.09221	0.608542	40	NGRAM	which showed a large
G25206	POS	LOGRANK	0.0988753	1.10393	0.608595	32	NGRAM	health problems
G28414	POS	LOGRANK	0.0555667	1.05714	0.608602	106	NGRAM	in the anterior
G23879	POS	LOGRANK	0.0908734	1.09513	0.608611	50	NGRAM	has got a
G15628	POS	LOGRANK	0.0439916	1.04497	0.608629	188	NGRAM	caused
G44621	POS	LOGRANK	0.0923062	1.0967	0.608688	40	NGRAM	she began
G37496	POS	LOGRANK	0.102657	1.10811	0.608799	30	NGRAM	of it .
G11761	POS	LOGRANK	0.100683	1.10593	0.608805	33	NGRAM	appetite but
G32206	POS	LOGRANK	0.0751117	1.078	0.608851	62	NGRAM	lobe pulmonary
G26967	POS	LOGRANK	0.0571566	1.05882	0.608878	106	NGRAM	hypercholesterolaemia .
G41747	POS	LOGRANK	0.161732	1.17555	0.608893	23	NGRAM	prostate with
G50729	POS	LOGRANK	0.117577	1.12477	0.608941	27	NGRAM	this discussion
G39571	POS	LOGRANK	0.0907848	1.09503	0.609008	40	NGRAM	over the last several
G14763	POS	LOGRANK	0.114572	1.12139	0.609147	26	NGRAM	but hopefully
G16311	POS	LOGRANK	0.111807	1.1183	0.609222	26	NGRAM	children , one of whom
G24850	POS	LOGRANK	0.0570846	1.05875	0.609291	111	NGRAM	he is aware that
G13303	POS	LOGRANK	0.109201	1.11539	0.609357	28	NGRAM	be a metastatic
G0733	POS	LOGRANK	0.100494	1.10572	0.609363	40	NGRAM	, diagnosed at
G38684	POS	LOGRANK	0.120605	1.12818	0.609473	24	NGRAM	on to have a ct scan
G8356	POS	LOGRANK	0.132006	1.14111	0.609556	24	NGRAM	a venous
G3432	POS	LOGRANK	0.0547851	1.05631	0.609592	137	NGRAM	300 mg
G7149	POS	LOGRANK	0.0472205	1.04835	0.609611	161	NGRAM	<NAME> will be
G52420	POS	LOGRANK	0.10449	1.11014	0.609723	30	NGRAM	today the option of
G52419	POS	LOGRANK	0.10449	1.11014	0.609723	30	NGRAM	today the option
G6917	POS	LOGRANK	0.111619	1.11809	0.609821	23	NGRAM	<NAME> for further
G17669	POS	LOGRANK	0.100377	1.10559	0.609829	29	NGRAM	creatinine 0.06 ,
G43578	POS	LOGRANK	0.0323597	1.03289	0.609842	346	NGRAM	right lower lobe
G8764	POS	LOGRANK	0.0904954	1.09472	0.609842	45	NGRAM	about whether
G8529	POS	LOGRANK	0.136463	1.14621	0.609931	26	NGRAM	abdomen was obese
G39733	POS	LOGRANK	0.114286	1.12107	0.609964	32	NGRAM	pain around the
G36962	POS	LOGRANK	0.106635	1.11253	0.610007	25	NGRAM	oedema , clubbing or cyanosis
G36963	POS	LOGRANK	0.106635	1.11253	0.610007	25	NGRAM	oedema , clubbing or cyanosis .
G36960	POS	LOGRANK	0.106635	1.11253	0.610007	25	NGRAM	oedema , clubbing
G36961	POS	LOGRANK	0.106635	1.11253	0.610007	25	NGRAM	oedema , clubbing or
G38545	POS	LOGRANK	0.106608	1.1125	0.610091	28	NGRAM	on may
G2008	POS	LOGRANK	0.0820719	1.08553	0.610105	52	NGRAM	, wt1
G36127	POS	LOGRANK	0.114224	1.121	0.610201	26	NGRAM	nodes not palpable
G39727	POS	LOGRANK	0.12381	1.1318	0.610222	24	NGRAM	pain and has
G4617	POS	LOGRANK	0.0781737	1.08131	0.610248	52	NGRAM	<BOS> abdomen : no
G18151	POS	LOGRANK	0.0633074	1.06535	0.610278	94	NGRAM	daughter in
G12200	POS	LOGRANK	0.0396129	1.04041	0.610296	223	NGRAM	arranged for
G52613	POS	LOGRANK	0.120322	1.12786	0.610359	23	NGRAM	trained as
G18085	POS	LOGRANK	0.0853035	1.08905	0.610404	39	NGRAM	cytokeratin 20
G34238	POS	LOGRANK	0.108879	1.11503	0.610424	27	NGRAM	mm in diameter ,
G29283	POS	LOGRANK	0.0830355	1.08658	0.610477	56	NGRAM	initially treated
G7596	POS	LOGRANK	0.0739856	1.07679	0.610527	67	NGRAM	a degree
G53849	POS	LOGRANK	0.120234	1.12776	0.610572	24	NGRAM	very soft
G52489	POS	LOGRANK	0.108827	1.11497	0.610612	29	NGRAM	tolerated this
G48886	POS	LOGRANK	0.111352	1.11779	0.610673	24	NGRAM	the further
G48123	POS	LOGRANK	0.0409343	1.04178	0.61069	210	NGRAM	that in
G37151	POS	LOGRANK	0.0948719	1.09952	0.610697	35	NGRAM	of breast or ovarian
G27189	POS	LOGRANK	0.102079	1.10747	0.610809	32	NGRAM	i have explained to him that the
G9922	POS	LOGRANK	0.0829384	1.08647	0.610892	48	NGRAM	an increased risk
G30726	POS	LOGRANK	0.0636731	1.06574	0.6109	80	NGRAM	iv lung cancer
G46624	POS	LOGRANK	0.0636731	1.06574	0.6109	80	NGRAM	stage iv lung cancer
G1895	POS	LOGRANK	0.0851327	1.08886	0.611132	44	NGRAM	, vomiting , fatigue
G35031	POS	LOGRANK	0.0851327	1.08886	0.611132	44	NGRAM	nausea , vomiting , fatigue
G34191	POS	LOGRANK	0.0798231	1.0831	0.611152	45	NGRAM	minute and regular
G2327	POS	LOGRANK	0.116853	1.12395	0.611154	31	NGRAM	1 at
G12064	POS	LOGRANK	0.0762403	1.07922	0.611168	57	NGRAM	are seen .
G8456	POS	LOGRANK	0.0753909	1.07831	0.611231	52	NGRAM	abdomen and pelvis :
G46251	POS	LOGRANK	0.0216933	1.02193	0.611245	946	NGRAM	son
G42309	POS	LOGRANK	0.111057	1.11746	0.61155	26	NGRAM	rebound
G55499	POS	LOGRANK	0.108505	1.11461	0.611609	27	NGRAM	which in
G36969	POS	LOGRANK	0.0797267	1.08299	0.611633	49	NGRAM	oedema in
G51268	POS	LOGRANK	0.0862006	1.09002	0.611662	46	NGRAM	tissue and
G46819	POS	LOGRANK	0.108506	1.11461	0.611671	23	NGRAM	status post right hemicolectomy
G53176	POS	LOGRANK	0.0769543	1.07999	0.611808	55	NGRAM	ulcerative
G16509	POS	LOGRANK	0.0962234	1.10101	0.611811	40	NGRAM	climb
G56342	POS	LOGRANK	0.0796056	1.08286	0.611896	44	NGRAM	with increased risk of infection and bleeding and
G34917	POS	LOGRANK	0.0796056	1.08286	0.611896	44	NGRAM	myelosuppression with increased risk of infection and bleeding and
G46559	POS	LOGRANK	0.0620731	1.06404	0.611908	84	NGRAM	stabilised
G36126	POS	LOGRANK	0.106053	1.11188	0.611939	30	NGRAM	nodes not
G28577	POS	LOGRANK	0.0729487	1.07568	0.611964	59	NGRAM	in the meantime .
G31451	POS	LOGRANK	0.0945139	1.09912	0.612043	40	NGRAM	left axilla and
G6911	POS	LOGRANK	0.0978763	1.10283	0.612149	39	NGRAM	<NAME> first
G8666	POS	LOGRANK	0.113608	1.12031	0.61215	25	NGRAM	about 20 kg
G44245	POS	LOGRANK	0.0873218	1.09125	0.612175	47	NGRAM	see if there
G38881	POS	LOGRANK	0.0944639	1.09907	0.61223	33	NGRAM	one year ago .
G30854	POS	LOGRANK	0.126845	1.13524	0.612333	26	NGRAM	judy warren
G39171	POS	LOGRANK	0.0885702	1.09261	0.612386	36	NGRAM	or other malignancy . <EOS>
G14765	POS	LOGRANK	0.101598	1.10694	0.612437	35	NGRAM	but i am
G34117	POS	LOGRANK	0.105892	1.1117	0.612476	31	NGRAM	midline and
G33309	POS	LOGRANK	0.0559135	1.05751	0.612531	113	NGRAM	may be given
G2174	POS	LOGRANK	0.0928022	1.09724	0.612569	36	NGRAM	- trachea
G16154	POS	LOGRANK	0.0928022	1.09724	0.612569	36	NGRAM	chest - trachea
G34976	POS	LOGRANK	0.116355	1.12339	0.612569	23	NGRAM	namely , fatigue , nausea ,
G34975	POS	LOGRANK	0.116355	1.12339	0.612569	23	NGRAM	namely , fatigue , nausea
G1258	POS	LOGRANK	0.116355	1.12339	0.612569	23	NGRAM	, namely , fatigue , nausea ,
G1257	POS	LOGRANK	0.116355	1.12339	0.612569	23	NGRAM	, namely , fatigue , nausea
G24853	POS	LOGRANK	0.0407148	1.04156	0.612613	225	NGRAM	he is currently
G49128	POS	LOGRANK	0.0380319	1.03876	0.612652	248	NGRAM	the left breast
G19255	POS	LOGRANK	0.0976877	1.10262	0.612766	43	NGRAM	disseminated disease
G50747	POS	LOGRANK	0.105708	1.1115	0.6131	30	NGRAM	this has now
G15507	POS	LOGRANK	0.110572	1.11692	0.613104	28	NGRAM	care of her
G6651	POS	LOGRANK	0.084652	1.08834	0.613112	52	NGRAM	<BOS> type 2 diabetes mellitus
G4628	POS	LOGRANK	0.039939	1.04075	0.613302	200	NGRAM	<BOS> accupril
G40718	POS	LOGRANK	0.0365238	1.0372	0.613306	275	NGRAM	place
G21579	POS	LOGRANK	0.116074	1.12308	0.613583	26	NGRAM	follow-up appointment
G5676	POS	LOGRANK	0.12634	1.13467	0.613701	26	NGRAM	<BOS> lactulose prn
G43514	POS	LOGRANK	0.113073	1.11971	0.613731	26	NGRAM	right chest wall and
G42606	POS	LOGRANK	0.0909973	1.09527	0.613734	42	NGRAM	referred to us for
G5971	POS	LOGRANK	0.0651525	1.06732	0.613813	75	NGRAM	<BOS> no known allergies
G48788	POS	LOGRANK	0.0535465	1.05501	0.61401	131	NGRAM	the emergency
G35074	POS	LOGRANK	0.103212	1.10873	0.614032	33	NGRAM	nausea or vomiting ,
G55545	POS	LOGRANK	0.0261556	1.0265	0.614039	551	NGRAM	which she
G16810	POS	LOGRANK	0.112982	1.11961	0.614128	23	NGRAM	colectomy .
G21506	POS	LOGRANK	0.105411	1.11117	0.614131	28	NGRAM	fna left
G51664	POS	LOGRANK	0.0403023	1.04113	0.614162	209	NGRAM	to four
G11222	POS	LOGRANK	0.0991384	1.10422	0.614311	34	NGRAM	and then a
G31477	POS	LOGRANK	0.11018	1.11648	0.614444	29	NGRAM	left clavicle
G32793	POS	LOGRANK	0.078146	1.08128	0.614509	48	NGRAM	m1 ( hep
G40956	POS	LOGRANK	0.103096	1.1086	0.614511	29	NGRAM	portacath ,
G5295	POS	LOGRANK	0.0562468	1.05786	0.614541	107	NGRAM	<BOS> he has had
G31378	POS	LOGRANK	0.0954884	1.1002	0.61456	30	NGRAM	lateralising deficits
G56270	POS	LOGRANK	0.0595186	1.06133	0.614685	84	NGRAM	with her and her
G55214	POS	LOGRANK	0.118851	1.1262	0.614735	27	NGRAM	well supported
G37805	POS	LOGRANK	0.0677653	1.07011	0.614745	68	NGRAM	of side
G50937	POS	LOGRANK	0.0971794	1.10206	0.614761	35	NGRAM	this year . <EOS>
G16168	POS	LOGRANK	0.0907069	1.09495	0.614911	35	NGRAM	chest and cardiovascular system is unremarkable . <EOS>
G14865	POS	LOGRANK	0.102976	1.10846	0.61492	32	NGRAM	but when
G1068	POS	LOGRANK	0.0369525	1.03764	0.614932	258	NGRAM	, it is
G42593	POS	LOGRANK	0.112723	1.11932	0.614933	26	NGRAM	referred to medical oncology for consideration
G42594	POS	LOGRANK	0.112723	1.11932	0.614933	26	NGRAM	referred to medical oncology for consideration of
G47613	POS	LOGRANK	0.0689311	1.07136	0.615058	69	NGRAM	tachycardia
G36717	POS	LOGRANK	0.102884	1.10836	0.615221	28	NGRAM	november last
G8056	POS	LOGRANK	0.0359854	1.03664	0.615313	280	NGRAM	a prescription
G6739	POS	LOGRANK	0.0935939	1.09811	0.61537	38	NGRAM	<BOS> zopiclone 7.5 mg nocte
G15918	POS	LOGRANK	0.0818834	1.08533	0.615413	47	NGRAM	chemotherapeutic
G6897	POS	LOGRANK	0.0952418	1.09992	0.615463	37	NGRAM	<NAME> clearly
G23854	POS	LOGRANK	0.0605893	1.06246	0.615643	91	NGRAM	has done
G32997	POS	LOGRANK	0.0700926	1.07261	0.615671	79	NGRAM	management plan .
G16291	POS	LOGRANK	0.10978	1.11603	0.615705	23	NGRAM	chest xray today
G8822	POS	LOGRANK	0.0951849	1.09986	0.615708	36	NGRAM	accompanied by his wife .
G45572	POS	LOGRANK	0.0538733	1.05535	0.615717	112	NGRAM	significant family
G39582	POS	LOGRANK	0.0477612	1.04892	0.615769	149	NGRAM	over the left
G50574	POS	LOGRANK	0.0840207	1.08765	0.615798	49	NGRAM	they do
G54449	POS	LOGRANK	0.0637645	1.06584	0.615824	80	NGRAM	was removed
G26413	POS	LOGRANK	0.0904483	1.09466	0.615905	45	NGRAM	his gp .
G20750	POS	LOGRANK	0.0663516	1.0686	0.615984	86	NGRAM	expense
G9032	POS	LOGRANK	0.0918179	1.09617	0.616049	37	NGRAM	adjuvant ac
G7683	POS	LOGRANK	0.0585011	1.06025	0.616057	98	NGRAM	a full
G0851	POS	LOGRANK	0.077793	1.0809	0.616083	59	NGRAM	, further
G48222	POS	LOGRANK	0.0406517	1.04149	0.616311	214	NGRAM	that stage
G24626	POS	LOGRANK	0.144617	1.1556	0.616432	24	NGRAM	he attended clinic today
G41248	POS	LOGRANK	0.109556	1.11578	0.616433	31	NGRAM	presence of his
G49707	POS	LOGRANK	0.109556	1.11578	0.616433	31	NGRAM	the presence of his
G56365	POS	LOGRANK	0.0612979	1.06322	0.616477	96	NGRAM	with liver metastases
G33358	POS	LOGRANK	0.0667904	1.06907	0.616589	61	NGRAM	may require intravenous antibiotics .
G30320	POS	LOGRANK	0.0875171	1.09146	0.616609	37	NGRAM	is running
G48250	POS	LOGRANK	0.082699	1.08621	0.616619	43	NGRAM	that there were
G16332	POS	LOGRANK	0.0984643	1.10348	0.616659	34	NGRAM	cholangiocarcinoma .
G10394	POS	LOGRANK	0.0584009	1.06014	0.61668	98	NGRAM	and explained
G23564	POS	LOGRANK	0.0949181	1.09957	0.616685	35	NGRAM	hand/foot syndrome ,
G44954	POS	LOGRANK	0.0608169	1.0627	0.616737	82	NGRAM	she needs to
G3567	POS	LOGRANK	0.0902396	1.09444	0.616753	38	NGRAM	40 mg od . <EOS>
G10199	POS	LOGRANK	0.034107	1.0347	0.616829	315	NGRAM	and bone marrow suppression with
G12506	POS	LOGRANK	0.0679445	1.07031	0.616831	74	NGRAM	aspirin .
G31987	POS	LOGRANK	0.0558722	1.05746	0.616872	95	NGRAM	little bit
G21693	POS	LOGRANK	0.104576	1.11024	0.616922	24	NGRAM	for about six
G47701	POS	LOGRANK	0.0794986	1.08274	0.616956	54	NGRAM	<LOCALITY> .
G41410	POS	LOGRANK	0.0983416	1.10334	0.616974	35	NGRAM	previously had a
G24633	POS	LOGRANK	0.0656138	1.06781	0.617074	94	NGRAM	he came
G33394	POS	LOGRANK	0.109184	1.11537	0.617182	25	NGRAM	me in clinic
G56124	POS	LOGRANK	0.078467	1.08163	0.617233	55	NGRAM	with all activities of daily living .
G29010	POS	LOGRANK	0.078467	1.08163	0.617233	55	NGRAM	independent with all activities of daily living .
G48344	POS	LOGRANK	0.0725894	1.07529	0.617287	65	NGRAM	the abdomen was
G9097	POS	LOGRANK	0.106786	1.1127	0.617297	28	NGRAM	admitted in
G32987	POS	LOGRANK	0.075766	1.07871	0.6173	59	NGRAM	management and
G52417	POS	LOGRANK	0.0564836	1.05811	0.617307	94	NGRAM	today that
G24234	POS	LOGRANK	0.0794027	1.08264	0.617346	46	NGRAM	have arranged to see
G54550	POS	LOGRANK	0.10928	1.11547	0.617349	25	NGRAM	was told that
G55091	POS	LOGRANK	0.0374319	1.03814	0.617363	237	NGRAM	weight has
G44360	POS	LOGRANK	0.111888	1.11839	0.617525	26	NGRAM	seen in medical oncology
G44359	POS	LOGRANK	0.111888	1.11839	0.617525	26	NGRAM	seen in medical
G37053	POS	LOGRANK	0.111877	1.11837	0.617531	25	NGRAM	of a mass in
G51784	POS	LOGRANK	0.0813994	1.0848	0.617565	51	NGRAM	to him that the
G53160	POS	LOGRANK	0.091468	1.09578	0.617683	35	NGRAM	typical of
G26812	POS	LOGRANK	0.0644354	1.06656	0.617726	73	NGRAM	horner’s syndrome
G19228	POS	LOGRANK	0.0813447	1.08474	0.617773	50	NGRAM	disease with a
G7599	POS	LOGRANK	0.109113	1.11529	0.617789	26	NGRAM	a destructive
G23326	POS	LOGRANK	0.0654824	1.06767	0.617794	77	NGRAM	had a history
G40485	POS	LOGRANK	0.0593736	1.06117	0.617811	99	NGRAM	per minute , regular
G34187	POS	LOGRANK	0.0593736	1.06117	0.617811	99	NGRAM	minute , regular
G35939	POS	LOGRANK	0.104308	1.10994	0.617818	25	NGRAM	no palpable supraclavicular or cervical lymphadenopathy .
G39986	POS	LOGRANK	0.104308	1.10994	0.617818	25	NGRAM	palpable supraclavicular or cervical lymphadenopathy .
G56337	POS	LOGRANK	0.0624086	1.0644	0.61783	81	NGRAM	with increased risk
G28084	POS	LOGRANK	0.0269234	1.02729	0.617847	480	NGRAM	in diameter
G13462	POS	LOGRANK	0.100029	1.1052	0.617993	30	NGRAM	be malignant
G6389	POS	LOGRANK	0.109042	1.11521	0.617998	25	NGRAM	<BOS> small cell lung
G30465	POS	LOGRANK	0.0619401	1.0639	0.618009	83	NGRAM	is up
G17447	POS	LOGRANK	0.0677295	1.07008	0.618085	78	NGRAM	control with
G42611	POS	LOGRANK	0.111693	1.11817	0.618116	23	NGRAM	referred with
G53782	POS	LOGRANK	0.0474406	1.04858	0.61813	150	NGRAM	vertebral body
G30907	POS	LOGRANK	0.106501	1.11238	0.61822	26	NGRAM	just palpable
G17786	POS	LOGRANK	0.0689471	1.07138	0.618243	62	NGRAM	ct scan of chest ,
G44011	POS	LOGRANK	0.0689471	1.07138	0.618243	62	NGRAM	scan of chest ,
G15711	POS	LOGRANK	0.0653855	1.06757	0.61827	68	NGRAM	cell carcinoma of lung
G52627	POS	LOGRANK	0.0961919	1.10097	0.618312	33	NGRAM	transaminases
G48460	POS	LOGRANK	0.124672	1.13278	0.618327	28	NGRAM	the best treatment
G17307	POS	LOGRANK	0.0870801	1.09098	0.618351	35	NGRAM	constraints
G18076	POS	LOGRANK	0.106473	1.11235	0.618354	33	NGRAM	cystic lesion
G18535	POS	LOGRANK	0.101939	1.10732	0.618484	34	NGRAM	despite his
G36581	POS	LOGRANK	0.0754668	1.07839	0.618535	54	NGRAM	not show any evidence
G36582	POS	LOGRANK	0.0754668	1.07839	0.618535	54	NGRAM	not show any evidence of
G45860	POS	LOGRANK	0.0883494	1.09237	0.618609	43	NGRAM	sleep .
G48751	POS	LOGRANK	0.0943841	1.09898	0.618628	46	NGRAM	the disease and hopefully
G5589	POS	LOGRANK	0.0420611	1.04296	0.618637	197	NGRAM	<BOS> if
G3035	POS	LOGRANK	0.101884	1.10726	0.618654	30	NGRAM	20 <RANGE:TO/> 30
G22228	POS	LOGRANK	0.10635	1.11221	0.618719	32	NGRAM	fossa (
G4099	POS	LOGRANK	0.0530968	1.05453	0.6188	108	NGRAM	8 months
G32499	POS	LOGRANK	0.0821851	1.08566	0.618816	46	NGRAM	lower pole
G51230	POS	LOGRANK	0.0595924	1.0614	0.61882	100	NGRAM	times .
G26220	POS	LOGRANK	0.0465509	1.04765	0.618891	168	NGRAM	him with
G53365	POS	LOGRANK	0.0856673	1.08944	0.618936	43	NGRAM	unlikely .
G28062	POS	LOGRANK	0.0821405	1.08561	0.619005	46	NGRAM	in contact
G54948	POS	LOGRANK	0.0959809	1.10074	0.619076	35	NGRAM	weeks time to
G53496	POS	LOGRANK	0.106235	1.11208	0.619138	30	NGRAM	updated
G42618	POS	LOGRANK	0.124396	1.13246	0.619217	26	NGRAM	referring <NAME> , whom i met in
G21970	POS	LOGRANK	0.124396	1.13246	0.619217	26	NGRAM	for referring <NAME> , whom i met in
G9354	POS	LOGRANK	0.0700628	1.07258	0.619222	64	NGRAM	ago for
G10711	POS	LOGRANK	0.066911	1.0692	0.619223	73	NGRAM	and is still
G38023	POS	LOGRANK	0.11733	1.12449	0.619275	23	NGRAM	of the rectum ,
G49275	POS	LOGRANK	0.0386197	1.03938	0.619291	229	NGRAM	the lungs
G26058	POS	LOGRANK	0.101691	1.10704	0.619338	33	NGRAM	her-2 status
G30738	POS	LOGRANK	0.0959086	1.10066	0.619378	33	NGRAM	iv non-small cell lung cancer .
G46636	POS	LOGRANK	0.0959086	1.10066	0.619378	33	NGRAM	stage iv non-small cell lung cancer .
G56049	POS	LOGRANK	0.106163	1.112	0.619382	23	NGRAM	with a diagnosis of metastatic
G41307	POS	LOGRANK	0.0437364	1.04471	0.619392	179	NGRAM	presented to the
G31156	POS	LOGRANK	0.128354	1.13696	0.619463	25	NGRAM	lactulose prn <EOS>
G46909	POS	LOGRANK	0.114152	1.12092	0.619464	23	NGRAM	stones .
G1419	POS	LOGRANK	0.0599233	1.06176	0.619475	88	NGRAM	, pancreas
G34188	POS	LOGRANK	0.0657071	1.06791	0.619507	81	NGRAM	minute , regular .
G40486	POS	LOGRANK	0.0657071	1.06791	0.619507	81	NGRAM	per minute , regular .
G44220	POS	LOGRANK	0.106005	1.11183	0.619512	27	NGRAM	see her in clinic in
G22853	POS	LOGRANK	0.117233	1.12438	0.619514	26	NGRAM	given as an infusion over two days .
G46581	POS	LOGRANK	0.086785	1.09066	0.619561	43	NGRAM	stage he
G23655	POS	LOGRANK	0.0831173	1.08667	0.619601	50	NGRAM	has a significant
G32056	POS	LOGRANK	0.106093	1.11193	0.619623	30	NGRAM	liver functions .
G54293	POS	LOGRANK	0.0651219	1.06729	0.619724	72	NGRAM	was happy with
G10505	POS	LOGRANK	0.0894541	1.09358	0.619748	38	NGRAM	and he has a
G37187	POS	LOGRANK	0.0557571	1.05734	0.619775	95	NGRAM	of carcinoma
G16871	POS	LOGRANK	0.10371	1.10928	0.619797	32	NGRAM	colonoscopy showed
G3878	POS	LOGRANK	0.0894328	1.09355	0.619874	39	NGRAM	600 mg
G56978	POS	LOGRANK	0.0894301	1.09355	0.619907	43	NGRAM	would certainly
G8659	POS	LOGRANK	0.0994867	1.1046	0.619917	30	NGRAM	about 15 years
G56530	POS	LOGRANK	0.0656252	1.06783	0.61998	81	NGRAM	with radiation therapy
G45150	POS	LOGRANK	0.103663	1.10923	0.620003	27	NGRAM	she will return
G11269	POS	LOGRANK	0.0488558	1.05007	0.620079	120	NGRAM	and toxicities
G11996	POS	LOGRANK	0.0879753	1.09196	0.620105	45	NGRAM	are in keeping with
G11995	POS	LOGRANK	0.0879753	1.09196	0.620105	45	NGRAM	are in keeping
G2566	POS	LOGRANK	0.113932	1.12068	0.620114	26	NGRAM	120/60
G39696	POS	LOGRANK	0.124044	1.13207	0.620142	25	NGRAM	<LOCALITY>
G54531	POS	LOGRANK	0.0956942	1.10042	0.620159	35	NGRAM	was tender
G55808	POS	LOGRANK	0.101443	1.10677	0.620169	32	NGRAM	will be given with the
G38740	POS	LOGRANK	0.0866323	1.0905	0.620194	41	NGRAM	once she has
G10971	POS	LOGRANK	0.0393826	1.04017	0.620268	214	NGRAM	and possibly
G20228	POS	LOGRANK	0.116991	1.12411	0.620279	24	NGRAM	engineering
G7975	POS	LOGRANK	0.0797314	1.083	0.620342	49	NGRAM	a past
G19082	POS	LOGRANK	0.0566684	1.0583	0.62049	107	NGRAM	discussion .
G28759	POS	LOGRANK	0.0955446	1.10026	0.620723	34	NGRAM	in three weeks time
G30856	POS	LOGRANK	0.0921836	1.09657	0.620723	38	NGRAM	jugular vein
G29904	POS	LOGRANK	0.0922166	1.0966	0.620724	38	NGRAM	is eating and drinking
G41197	POS	LOGRANK	0.0828511	1.08638	0.620738	47	NGRAM	preclude
G11864	POS	LOGRANK	0.101276	1.10658	0.620778	30	NGRAM	approximately five
G42295	POS	LOGRANK	0.0992326	1.10432	0.620827	31	NGRAM	reasonably active
G36007	POS	LOGRANK	0.0562547	1.05787	0.620848	84	NGRAM	no supraclavicular adenopathy .
G13141	POS	LOGRANK	0.0733447	1.0761	0.620985	60	NGRAM	axillary clearance
G11473	POS	LOGRANK	0.0972418	1.10213	0.621078	29	NGRAM	anterior segment
G10139	POS	LOGRANK	0.0478656	1.04903	0.62109	154	NGRAM	and another
G25566	POS	LOGRANK	0.0905775	1.09481	0.621119	35	NGRAM	hepatosplenomegaly . <EOS>
G9970	POS	LOGRANK	0.0827182	1.08624	0.621121	46	NGRAM	an option .
G0666	POS	LOGRANK	0.0508599	1.05218	0.621203	134	NGRAM	, constipation
G10557	POS	LOGRANK	0.123673	1.13165	0.621205	24	NGRAM	and her two
G0317	POS	LOGRANK	0.086365	1.0902	0.621243	44	NGRAM	, abdominal cramps
G30986	POS	LOGRANK	0.0863558	1.09019	0.621284	47	NGRAM	kg (
G40881	POS	LOGRANK	0.0725081	1.0752	0.621305	60	NGRAM	pneumothorax
G0091	POS	LOGRANK	0.101097	1.10638	0.621349	34	NGRAM	( 50 %
G23123	POS	LOGRANK	0.0683216	1.07071	0.621411	62	NGRAM	good support
G57003	POS	LOGRANK	0.036453	1.03713	0.621463	277	NGRAM	would need to
G35529	POS	LOGRANK	0.0970984	1.10197	0.621543	30	NGRAM	no axillary adenopathy
G46693	POS	LOGRANK	0.0622345	1.06421	0.621602	79	NGRAM	stains
G41475	POS	LOGRANK	0.0544689	1.05598	0.621712	117	NGRAM	prior to his
G27865	POS	LOGRANK	0.11342	1.1201	0.621731	26	NGRAM	improving his survival
G3635	POS	LOGRANK	0.0622074	1.06418	0.621752	86	NGRAM	5 %
G56356	POS	LOGRANK	0.0826085	1.08612	0.621775	43	NGRAM	with its
G17566	POS	LOGRANK	0.0178128	1.01797	0.621789	1548	NGRAM	could
G31301	POS	LOGRANK	0.0765339	1.07954	0.62184	60	NGRAM	last six months .
G9189	POS	LOGRANK	0.110518	1.11686	0.621842	24	NGRAM	advised of
G29367	POS	LOGRANK	0.0479574	1.04913	0.621922	157	NGRAM	intake .
G17754	POS	LOGRANK	0.107816	1.11384	0.622017	27	NGRAM	ct scan after two
G3837	POS	LOGRANK	0.103042	1.10854	0.6221	32	NGRAM	6 of
G47575	POS	LOGRANK	0.0514851	1.05283	0.622203	123	NGRAM	t4 n2
G8159	POS	LOGRANK	0.0888157	1.09288	0.622234	39	NGRAM	a right pleural effusion
G10442	POS	LOGRANK	0.116296	1.12333	0.622255	25	NGRAM	and full blood
G10443	POS	LOGRANK	0.116296	1.12333	0.622255	25	NGRAM	and full blood count
G21302	POS	LOGRANK	0.107718	1.11373	0.622369	25	NGRAM	find that
G4408	POS	LOGRANK	0.119627	1.12708	0.622407	27	NGRAM	; this was
G45927	POS	LOGRANK	0.0646246	1.06676	0.622407	72	NGRAM	small left
G48145	POS	LOGRANK	0.0763956	1.07939	0.622435	52	NGRAM	that mr <NAME>
G43694	POS	LOGRANK	0.0860358	1.08985	0.622575	46	NGRAM	risen
G45594	POS	LOGRANK	0.110284	1.11659	0.622632	24	NGRAM	significant oedema
G46826	POS	LOGRANK	0.0680747	1.07045	0.622664	70	NGRAM	staying
G19186	POS	LOGRANK	0.110242	1.11655	0.622701	31	NGRAM	disease in his
G48410	POS	LOGRANK	0.0714711	1.07409	0.622709	53	NGRAM	the apical segment
G45981	POS	LOGRANK	0.0967822	1.10162	0.622723	36	NGRAM	smoker )
G8829	POS	LOGRANK	0.0700455	1.07256	0.622742	62	NGRAM	accordingly
G15276	POS	LOGRANK	0.113087	1.11973	0.622743	28	NGRAM	cancer which is incurable
G5187	POS	LOGRANK	0.065663	1.06787	0.622787	72	NGRAM	<BOS> fluoxetine
G37930	POS	LOGRANK	0.098647	1.10368	0.622845	32	NGRAM	of the dates
G0973	POS	LOGRANK	0.0985992	1.10362	0.623055	32	NGRAM	, highly
G19844	POS	LOGRANK	0.0985812	1.1036	0.623073	36	NGRAM	early december
G44622	POS	LOGRANK	0.0558978	1.05749	0.623106	116	NGRAM	she came
G29055	POS	LOGRANK	0.0771471	1.0802	0.623122	58	NGRAM	industry
G8413	POS	LOGRANK	0.112943	1.11957	0.623165	23	NGRAM	a year or
G10291	POS	LOGRANK	0.0771483	1.0802	0.623184	54	NGRAM	and clinical
G42746	POS	LOGRANK	0.0417857	1.04267	0.623258	189	NGRAM	regions .
G17245	POS	LOGRANK	0.122952	1.13083	0.623323	24	NGRAM	consideration of chemotherapy for
G13935	POS	LOGRANK	0.102657	1.10811	0.623413	28	NGRAM	better with
G50853	POS	LOGRANK	0.0685651	1.07097	0.623453	75	NGRAM	this should
G9988	POS	LOGRANK	0.0545072	1.05602	0.623526	102	NGRAM	an upper
G39199	POS	LOGRANK	0.0600542	1.06189	0.623532	75	NGRAM	or signs
G44957	POS	LOGRANK	0.0789963	1.0822	0.623535	46	NGRAM	she notes
G3945	POS	LOGRANK	0.0609511	1.06285	0.623612	84	NGRAM	6th
G44158	POS	LOGRANK	0.0947234	1.09935	0.62372	29	NGRAM	seated .
G45423	POS	LOGRANK	0.11277	1.11937	0.62373	25	NGRAM	sick leave .
G32859	POS	LOGRANK	0.119163	1.12655	0.623775	25	NGRAM	maintain a
G44466	POS	LOGRANK	0.107279	1.11325	0.623803	24	NGRAM	separate from
G46201	POS	LOGRANK	0.0964653	1.10127	0.623807	34	NGRAM	some of his
G56207	POS	LOGRANK	0.107277	1.11324	0.623814	26	NGRAM	with combination of
G44958	POS	LOGRANK	0.0913975	1.0957	0.623819	34	NGRAM	she notes that
G14242	POS	LOGRANK	0.0946732	1.0993	0.6239	36	NGRAM	body habitus
G5285	POS	LOGRANK	0.100339	1.10555	0.623987	34	NGRAM	<BOS> he also
G1806	POS	LOGRANK	0.100334	1.10554	0.624017	29	NGRAM	, then i would
G16052	POS	LOGRANK	0.107006	1.11294	0.62406	23	NGRAM	chemotherapy is offered
G26915	POS	LOGRANK	0.0643044	1.06642	0.624085	72	NGRAM	however i
G19888	POS	LOGRANK	0.10717	1.11312	0.624103	33	NGRAM	ec 100 mg daily
G45058	POS	LOGRANK	0.0768959	1.07993	0.624147	57	NGRAM	she wants
G19442	POS	LOGRANK	0.0788625	1.08206	0.624151	53	NGRAM	done ,
G6024	POS	LOGRANK	0.0466212	1.04773	0.62425	160	NGRAM	<BOS> omeprazole 40 mg
G51718	POS	LOGRANK	0.070432	1.07297	0.624284	59	NGRAM	to have a large
G6386	POS	LOGRANK	0.0882356	1.09225	0.624297	33	NGRAM	<BOS> slim
G45963	POS	LOGRANK	0.0354764	1.03611	0.62435	255	NGRAM	smoke
G44979	POS	LOGRANK	0.118951	1.12632	0.624383	23	NGRAM	she previously worked
G18257	POS	LOGRANK	0.0590739	1.06085	0.624494	92	NGRAM	dcis
G14658	POS	LOGRANK	0.081904	1.08535	0.624688	46	NGRAM	bronchus ,
G33702	POS	LOGRANK	0.0777571	1.08086	0.62469	55	NGRAM	mentioned to
G32359	POS	LOGRANK	0.096229	1.10101	0.624752	32	NGRAM	loss , nausea ,
G44446	POS	LOGRANK	0.0612045	1.06312	0.624792	86	NGRAM	sense
G11417	POS	LOGRANK	0.0961974	1.10098	0.62485	35	NGRAM	angina . <EOS>
G27131	POS	LOGRANK	0.0652558	1.06743	0.624944	73	NGRAM	i have asked her to
G42518	POS	LOGRANK	0.0818354	1.08528	0.625005	53	NGRAM	reduced to
G49307	POS	LOGRANK	0.0910592	1.09533	0.625052	40	NGRAM	the mass was
G36668	POS	LOGRANK	0.0895264	1.09366	0.625139	35	NGRAM	noted that she
G43951	POS	LOGRANK	0.115139	1.12203	0.625166	23	NGRAM	says he has
G53267	POS	LOGRANK	0.0786313	1.08181	0.625169	47	NGRAM	understanding of
G54123	POS	LOGRANK	0.0688734	1.0713	0.625209	66	NGRAM	was about
G52848	POS	LOGRANK	0.10944	1.11565	0.625252	25	NGRAM	trialled
G21990	POS	LOGRANK	0.0776289	1.08072	0.625253	49	NGRAM	for referring <NAME> whom i saw
G42640	POS	LOGRANK	0.0776289	1.08072	0.625253	49	NGRAM	referring <NAME> whom i saw
G39637	POS	LOGRANK	0.0960749	1.10084	0.625303	33	NGRAM	oxycontin 10 mg bd
G47607	POS	LOGRANK	0.10941	1.11562	0.625341	29	NGRAM	tablets prn <EOS>
G0824	POS	LOGRANK	0.0925379	1.09695	0.625504	36	NGRAM	, fatigue , nausea ,
G55447	POS	LOGRANK	0.0569382	1.05859	0.625525	100	NGRAM	which ,
G42207	POS	LOGRANK	0.112189	1.11872	0.62553	23	NGRAM	rate of approximately
G34696	POS	LOGRANK	0.0512606	1.0526	0.62554	118	NGRAM	mrs <NAME> has
G52442	POS	LOGRANK	0.0998799	1.10504	0.625553	37	NGRAM	today with his daughter
G52804	POS	LOGRANK	0.0795252	1.08277	0.625666	49	NGRAM	treatment to be
G49244	POS	LOGRANK	0.104258	1.10989	0.625685	27	NGRAM	the liver there
G11092	POS	LOGRANK	0.0183756	1.01855	0.625694	1274	NGRAM	and she
G40688	POS	LOGRANK	0.089364	1.09348	0.625747	47	NGRAM	physical examination : <EOS>
G23555	POS	LOGRANK	0.061961	1.06392	0.625861	78	NGRAM	hand .
G2582	POS	LOGRANK	0.0784593	1.08162	0.625918	49	NGRAM	128
G3923	POS	LOGRANK	0.0739179	1.07672	0.625948	53	NGRAM	66 kg .
G22857	POS	LOGRANK	0.0977585	1.1027	0.62598	31	NGRAM	given as bolus and
G12851	POS	LOGRANK	0.101848	1.10722	0.626074	31	NGRAM	at times and
G45716	POS	LOGRANK	0.0892978	1.09341	0.626078	34	NGRAM	single agent fluorouracil
G9323	POS	LOGRANK	0.0892978	1.09341	0.626078	34	NGRAM	agent fluorouracil
G56751	POS	LOGRANK	0.08927	1.09338	0.62615	35	NGRAM	within left
G57393	POS	LOGRANK	0.086432	1.09028	0.626235	42	NGRAM	you have any
G20953	POS	LOGRANK	0.0922941	1.09669	0.626465	37	NGRAM	failure and
G48573	POS	LOGRANK	0.0754928	1.07842	0.626539	45	NGRAM	the chemotherapy and its side
G48574	POS	LOGRANK	0.0754928	1.07842	0.626539	45	NGRAM	the chemotherapy and its side effects
G29187	POS	LOGRANK	0.0754928	1.07842	0.626539	45	NGRAM	information on the chemotherapy and its side
G29188	POS	LOGRANK	0.0754928	1.07842	0.626539	45	NGRAM	information on the chemotherapy and its side effects
G38624	POS	LOGRANK	0.0754928	1.07842	0.626539	45	NGRAM	on the chemotherapy and its side
G38625	POS	LOGRANK	0.0754928	1.07842	0.626539	45	NGRAM	on the chemotherapy and its side effects
G57070	POS	LOGRANK	0.0754928	1.07842	0.626539	45	NGRAM	written information on the chemotherapy and its side
G57071	POS	LOGRANK	0.0754928	1.07842	0.626539	45	NGRAM	written information on the chemotherapy and its side effects
G42707	POS	LOGRANK	0.109035	1.1152	0.626577	26	NGRAM	regardless
G40236	POS	LOGRANK	0.040441	1.04127	0.62659	214	NGRAM	patient .
G3451	POS	LOGRANK	0.0461086	1.04719	0.626605	143	NGRAM	34
G28312	POS	LOGRANK	0.103985	1.10958	0.626607	26	NGRAM	in perhaps
G19702	POS	LOGRANK	0.03277	1.03331	0.626624	296	NGRAM	duct
G25478	POS	LOGRANK	0.0975785	1.1025	0.626641	34	NGRAM	height 184 cm
G25477	POS	LOGRANK	0.0975785	1.1025	0.626641	34	NGRAM	height 184
G22184	POS	LOGRANK	0.0444475	1.04545	0.626647	141	NGRAM	for your referral
G8961	POS	LOGRANK	0.114866	1.12172	0.626663	23	NGRAM	adenocarcinoma of colon
G0362	POS	LOGRANK	0.0803335	1.08365	0.626686	44	NGRAM	, although the
G38674	POS	LOGRANK	0.0995209	1.10464	0.626827	29	NGRAM	on these
G48141	POS	LOGRANK	0.1148	1.12165	0.62686	23	NGRAM	that median survival
G5443	POS	LOGRANK	0.0617833	1.06373	0.626868	83	NGRAM	<BOS> hypercholesterolaemia . <EOS>
G0939	POS	LOGRANK	0.0802974	1.08361	0.626878	45	NGRAM	, hearing loss and
G41830	POS	LOGRANK	0.121703	1.12942	0.62688	23	NGRAM	puff
G1555	POS	LOGRANK	0.0405396	1.04137	0.626883	180	NGRAM	, pulse
G47215	POS	LOGRANK	0.0781547	1.08129	0.626942	69	NGRAM	supraclavicular nodes .
G20042	POS	LOGRANK	0.0586561	1.06041	0.626952	96	NGRAM	effusion . <EOS>
G53777	POS	LOGRANK	0.0627473	1.06476	0.626973	85	NGRAM	vertebrae
G39718	POS	LOGRANK	0.114686	1.12152	0.627009	25	NGRAM	pain and a
G30593	POS	LOGRANK	0.0435531	1.04452	0.627162	170	NGRAM	it is likely
G16410	POS	LOGRANK	0.0626967	1.0647	0.627181	95	NGRAM	citalopram
G11134	POS	LOGRANK	0.108801	1.11494	0.627301	24	NGRAM	and slightly
G44719	POS	LOGRANK	0.058182	1.05991	0.627322	88	NGRAM	she has a history of
G23869	POS	LOGRANK	0.111572	1.11803	0.627421	23	NGRAM	has generally
G32148	POS	LOGRANK	0.0771103	1.08016	0.627506	55	NGRAM	lives with his partner
G51480	POS	LOGRANK	0.08236	1.08585	0.62759	40	NGRAM	to be seen for
G8761	POS	LOGRANK	0.0847786	1.08848	0.62764	48	NGRAM	about two years
G44690	POS	LOGRANK	0.0823325	1.08582	0.627732	47	NGRAM	she first noticed
G37537	POS	LOGRANK	0.106061	1.11189	0.627744	24	NGRAM	of liver metastasis
G51940	POS	LOGRANK	0.0936115	1.09813	0.627801	37	NGRAM	to pay
G53711	POS	LOGRANK	0.111423	1.11787	0.627823	23	NGRAM	valve .
G12508	POS	LOGRANK	0.0338682	1.03445	0.627851	335	NGRAM	aspirin 100
G43763	POS	LOGRANK	0.108625	1.11474	0.627878	27	NGRAM	role in
G49989	POS	LOGRANK	0.048219	1.0494	0.62789	117	NGRAM	the side effects and
G17551	POS	LOGRANK	0.108586	1.1147	0.627982	30	NGRAM	cough is
G33809	POS	LOGRANK	0.0676603	1.07	0.628027	63	NGRAM	metastatic bowel cancer
G22464	POS	LOGRANK	0.0561452	1.05775	0.628125	101	NGRAM	frontal
G36026	POS	LOGRANK	0.0718562	1.0745	0.628145	57	NGRAM	no treatment
G46832	POS	LOGRANK	0.076929	1.07997	0.628391	45	NGRAM	stenosing
G55673	POS	LOGRANK	0.101149	1.10644	0.628529	31	NGRAM	who unfortunately
G1196	POS	LOGRANK	0.111182	1.1176	0.628591	28	NGRAM	, mediastinal nodes
G56141	POS	LOGRANK	0.0990186	1.10409	0.628593	31	NGRAM	with anaemia
G14631	POS	LOGRANK	0.10839	1.11448	0.628624	25	NGRAM	brisk
G6589	POS	LOGRANK	0.0462223	1.04731	0.628643	144	NGRAM	<BOS> there is no
G6361	POS	LOGRANK	0.101021	1.1063	0.628951	31	NGRAM	<BOS> she was seen
G27926	POS	LOGRANK	0.0987946	1.10384	0.629128	44	NGRAM	in 6 weeks
G50584	POS	LOGRANK	0.100953	1.10623	0.629174	35	NGRAM	they have three children
G29884	POS	LOGRANK	0.0968507	1.1017	0.629179	36	NGRAM	is currently taking
G52612	POS	LOGRANK	0.108186	1.11426	0.629261	28	NGRAM	trained
G13472	POS	LOGRANK	0.0932105	1.09769	0.629272	32	NGRAM	be necessary
G52361	POS	LOGRANK	0.0843822	1.08804	0.629294	43	NGRAM	today accompanied by his
G28054	POS	LOGRANK	0.0870218	1.09092	0.629361	33	NGRAM	in clinic with her
G16833	POS	LOGRANK	0.0192001	1.01939	0.629377	1062	NGRAM	colon
G0891	POS	LOGRANK	0.0424869	1.0434	0.629421	177	NGRAM	, haemoglobin
G32884	POS	LOGRANK	0.077637	1.08073	0.629541	47	NGRAM	major response ,
G22670	POS	LOGRANK	0.0484371	1.04963	0.62959	126	NGRAM	gastro-oesophageal
G33225	POS	LOGRANK	0.059017	1.06079	0.629681	83	NGRAM	masses in
G48228	POS	LOGRANK	0.0731047	1.07584	0.629756	55	NGRAM	that the cancer
G38124	POS	LOGRANK	0.117076	1.1242	0.629779	28	NGRAM	of treatment for
G33716	POS	LOGRANK	0.0930744	1.09754	0.629793	33	NGRAM	mesentery ,
G16508	POS	LOGRANK	0.110777	1.11715	0.629794	27	NGRAM	clexane . <EOS>
G55408	POS	LOGRANK	0.0842529	1.0879	0.629805	43	NGRAM	when she developed
G11601	POS	LOGRANK	0.0686212	1.07103	0.629848	59	NGRAM	any questions
G50153	POS	LOGRANK	0.0722401	1.07491	0.629892	52	NGRAM	the treatment , namely
G14109	POS	LOGRANK	0.110751	1.11712	0.629954	26	NGRAM	bleed .
G11591	POS	LOGRANK	0.105362	1.11111	0.630032	26	NGRAM	any other significant
G45273	POS	LOGRANK	0.0399219	1.04073	0.630079	199	NGRAM	showed a large
G18094	POS	LOGRANK	0.0897255	1.09387	0.630181	35	NGRAM	cytoplasmic
G23699	POS	LOGRANK	0.102905	1.10839	0.630205	23	NGRAM	has an urgent blood count
G23698	POS	LOGRANK	0.102905	1.10839	0.630205	23	NGRAM	has an urgent blood
G50461	POS	LOGRANK	0.0554486	1.05701	0.630252	93	NGRAM	there is no palpable lymphadenopathy
G42270	POS	LOGRANK	0.0946772	1.0993	0.630255	33	NGRAM	readily
G49250	POS	LOGRANK	0.0965327	1.10135	0.63029	41	NGRAM	the location of
G13864	POS	LOGRANK	0.0387037	1.03946	0.630307	203	NGRAM	bendrofluazide
G25717	POS	LOGRANK	0.10784	1.11387	0.63034	24	NGRAM	her daughter in
G7368	POS	LOGRANK	0.0544002	1.05591	0.630366	110	NGRAM	a background
G2742	POS	LOGRANK	0.0426782	1.0436	0.630375	173	NGRAM	160
G43316	POS	LOGRANK	0.0984775	1.10349	0.630463	37	NGRAM	retention .
G4748	POS	LOGRANK	0.0597508	1.06157	0.630496	87	NGRAM	<BOS> at this
G10171	POS	LOGRANK	0.0928742	1.09732	0.630527	33	NGRAM	and axillary lymph node dissection
G13690	POS	LOGRANK	0.120419	1.12797	0.630547	23	NGRAM	been home
G30415	POS	LOGRANK	0.0805264	1.08386	0.630589	45	NGRAM	is the case
G25591	POS	LOGRANK	0.0964641	1.10127	0.630605	37	NGRAM	her a script
G34867	POS	LOGRANK	0.100517	1.10574	0.630676	31	NGRAM	mutation . <EOS>
G4849	POS	LOGRANK	0.105142	1.11087	0.630744	23	NGRAM	<BOS> cartia <EOS>
G27791	POS	LOGRANK	0.0895519	1.09368	0.630829	30	NGRAM	important if
G50927	POS	LOGRANK	0.0423112	1.04322	0.630833	170	NGRAM	this with
G3887	POS	LOGRANK	0.100454	1.10567	0.630885	27	NGRAM	61 kg
G44064	POS	LOGRANK	0.0583893	1.06013	0.630921	90	NGRAM	scan was performed
G39224	POS	LOGRANK	0.0963745	1.10117	0.630924	26	NGRAM	or surgical history of
G39225	POS	LOGRANK	0.0963745	1.10117	0.630924	26	NGRAM	or surgical history of note
G49166	POS	LOGRANK	0.0894973	1.09362	0.63106	31	NGRAM	the left main bronchus
G34492	POS	LOGRANK	0.045689	1.04675	0.631174	133	NGRAM	mortality
G41711	POS	LOGRANK	0.107561	1.11356	0.631246	23	NGRAM	pronounced
G22038	POS	LOGRANK	0.0342882	1.03488	0.631293	270	NGRAM	for some
G38691	POS	LOGRANK	0.107521	1.11351	0.631331	32	NGRAM	on treatment and
G12636	POS	LOGRANK	0.0600321	1.06187	0.63143	82	NGRAM	at a later
G33618	POS	LOGRANK	0.107488	1.11348	0.63145	26	NGRAM	medication is
G14549	POS	LOGRANK	0.0981862	1.10317	0.631467	28	NGRAM	breast tissue
G44052	POS	LOGRANK	0.0814074	1.08481	0.63154	49	NGRAM	scan to be done to
G19591	POS	LOGRANK	0.116415	1.12346	0.631806	23	NGRAM	drinks alcohol occasionally .
G51074	POS	LOGRANK	0.110074	1.11636	0.631918	28	NGRAM	thrombocytopenia and
G43062	POS	LOGRANK	0.0743213	1.07715	0.631946	53	NGRAM	requested today
G26770	POS	LOGRANK	0.110079	1.11637	0.632021	27	NGRAM	home on
G53133	POS	LOGRANK	0.0223098	1.02256	0.632061	721	NGRAM	type
G11454	POS	LOGRANK	0.113022	1.11966	0.632169	28	NGRAM	another son
G30680	POS	LOGRANK	0.0824464	1.08594	0.632194	38	NGRAM	it would seem
G7981	POS	LOGRANK	0.0581377	1.05986	0.632399	86	NGRAM	a patient
G24265	POS	LOGRANK	0.112943	1.11957	0.632404	29	NGRAM	have declined
G16392	POS	LOGRANK	0.116201	1.12322	0.632418	24	NGRAM	ciprofloxacin
G19068	POS	LOGRANK	0.100001	1.10517	0.632425	32	NGRAM	discussed with him today
G0997	POS	LOGRANK	0.109946	1.11622	0.632457	25	NGRAM	, i don’t
G26489	POS	LOGRANK	0.0800679	1.08336	0.632535	47	NGRAM	his mother died of
G2094	POS	LOGRANK	0.0655451	1.06774	0.632551	69	NGRAM	- nil <EOS>
G50746	POS	LOGRANK	0.0759906	1.07895	0.632563	57	NGRAM	this has not
G7177	POS	LOGRANK	0.104544	1.1102	0.632619	25	NGRAM	<NAME>’s symptoms
G36657	POS	LOGRANK	0.0750533	1.07794	0.632649	50	NGRAM	noted at
G29434	POS	LOGRANK	0.0978195	1.10276	0.632708	32	NGRAM	internal jugular
G54137	POS	LOGRANK	0.0800075	1.0833	0.632783	47	NGRAM	was admitted to <LOCALITY>
G33404	POS	LOGRANK	0.0482163	1.0494	0.632792	134	NGRAM	me to
G44661	POS	LOGRANK	0.0217856	1.02202	0.632809	751	NGRAM	she does
G16277	POS	LOGRANK	0.107037	1.11298	0.63291	26	NGRAM	chest x-ray done
G43905	POS	LOGRANK	0.0716201	1.07425	0.632957	57	NGRAM	sample
G25836	POS	LOGRANK	0.1044	1.11004	0.63307	26	NGRAM	her left upper
G54155	POS	LOGRANK	0.0611298	1.06304	0.633145	76	NGRAM	was also noted
G28966	POS	LOGRANK	0.0788438	1.08204	0.63317	45	NGRAM	increasing dyspnoea
G41867	POS	LOGRANK	0.0768084	1.07984	0.633187	56	NGRAM	pulmonary nodules and
G32172	POS	LOGRANK	0.0168655	1.01701	0.633191	1569	NGRAM	lobe
G15114	POS	LOGRANK	0.0459541	1.04703	0.633532	134	NGRAM	can cause
G28858	POS	LOGRANK	0.0975771	1.1025	0.633569	31	NGRAM	include fatigue , nausea ,
G24336	POS	LOGRANK	0.0777065	1.08081	0.633591	44	NGRAM	have explained to the
G30135	POS	LOGRANK	0.0549045	1.05644	0.633614	94	NGRAM	is no palpable lymphadenopathy
G29832	POS	LOGRANK	0.0446134	1.04562	0.633615	158	NGRAM	is being
G56809	POS	LOGRANK	0.0767038	1.07972	0.633637	49	NGRAM	without evidence
G56810	POS	LOGRANK	0.0767038	1.07972	0.633637	49	NGRAM	without evidence of
G54057	POS	LOGRANK	0.112506	1.11908	0.633687	26	NGRAM	wall (
G9469	POS	LOGRANK	0.0517131	1.05307	0.633701	120	NGRAM	alert and
G19127	POS	LOGRANK	0.0936987	1.09823	0.63384	34	NGRAM	discussion with <NAME> and his
G7757	POS	LOGRANK	0.0722281	1.0749	0.633848	51	NGRAM	a laparotomy
G42405	POS	LOGRANK	0.0820344	1.08549	0.633892	45	NGRAM	recommendations
G39403	POS	LOGRANK	0.045701	1.04676	0.63403	138	NGRAM	other significant
G34436	POS	LOGRANK	0.0161835	1.01632	0.634038	2011	NGRAM	more
G48277	POS	LOGRANK	0.0398345	1.04064	0.634052	190	NGRAM	that time .
G7448	POS	LOGRANK	0.109426	1.11564	0.634081	25	NGRAM	a chest x-ray showed
G22283	POS	LOGRANK	0.0902588	1.09446	0.634088	32	NGRAM	four to six cycles
G0834	POS	LOGRANK	0.115605	1.12255	0.634141	26	NGRAM	, fluid retention
G41662	POS	LOGRANK	0.0591062	1.06089	0.634178	81	NGRAM	progression of disease
G26633	POS	LOGRANK	0.0994876	1.1046	0.634193	27	NGRAM	his wife that
G55751	POS	LOGRANK	0.0994876	1.1046	0.634193	27	NGRAM	wife that
G10584	POS	LOGRANK	0.0994876	1.1046	0.634193	27	NGRAM	and his wife that
G36398	POS	LOGRANK	0.0807847	1.08414	0.634237	45	NGRAM	not as
G56577	POS	LOGRANK	0.0729641	1.07569	0.634253	56	NGRAM	with several
G26517	POS	LOGRANK	0.0796568	1.08292	0.634282	52	NGRAM	his partner ,
G21073	POS	LOGRANK	0.104044	1.10965	0.634291	25	NGRAM	fatigue , mucositis
G18373	POS	LOGRANK	0.0935455	1.09806	0.634441	36	NGRAM	degeneration
G32125	POS	LOGRANK	0.0857313	1.08951	0.634452	42	NGRAM	lives in <LOCALITY>
G20212	POS	LOGRANK	0.0765107	1.07951	0.6345	49	NGRAM	endoscopy .
G15868	POS	LOGRANK	0.0565812	1.05821	0.634523	93	NGRAM	changes in the
G37606	POS	LOGRANK	0.0604095	1.06227	0.634538	79	NGRAM	of months .
G35625	POS	LOGRANK	0.0871155	1.09102	0.634539	41	NGRAM	no doubt
G40447	POS	LOGRANK	0.0618604	1.06381	0.634572	82	NGRAM	pelvis on
G2513	POS	LOGRANK	0.109197	1.11538	0.634713	29	NGRAM	11 mm .
G27695	POS	LOGRANK	0.0311594	1.03165	0.634744	327	NGRAM	illness
G34130	POS	LOGRANK	0.0870488	1.09095	0.634779	42	NGRAM	mild and
G51801	POS	LOGRANK	0.0336017	1.03417	0.634812	325	NGRAM	to improve
G56566	POS	LOGRANK	0.0992985	1.1044	0.634813	31	NGRAM	with right upper quadrant
G38730	POS	LOGRANK	0.064504	1.06663	0.634869	78	NGRAM	once he
G38348	POS	LOGRANK	0.0884798	1.09251	0.634911	36	NGRAM	on 23
[truncated: 3,664,653 more chars]
